# Diverse Relationships Between Antibiotic Resistance and Host Age: A Meta-Analysis Across Antibiotic Classes and Bacterial Genera

**DOI:** 10.1101/2024.02.25.24303263

**Authors:** Lucy E. Binsted, Luke McNally

**Affiliations:** Institute of Ecology and Evolution, School of Biological Sciences, University of Edinburgh, Edinburgh EH9 3FL, United Kingdom

## Abstract

Antimicrobial resistance (AMR) poses an urgent public health challenge. To improve patient outcomes and design interventions we must identify patient characteristics which predict the presence of AMR pathogens. One potential and commonly collected patient characteristic is host age, consensus remains elusive regarding its impact on the probability of infecting pathogens being resistant to antimicrobials. Here, we employ a meta-analysis to consolidate and compare these previous studies and examine the relationship between antibiotic resistance and host age across bacteria and antibiotics. We show that although the probability that infecting bacteria are antimicrobial resistant increases with host age on average, diverse patterns exist across antibiotic classes and bacterial genera, including negative, humped, and U-shaped relationships. We further illustrate, using a compartmental epidemiological model, that this variation is likely driven by differences in antibiotic consumption or incidence of bacterial infection/carriage between age groups, combined with age assortative transmission. These findings imply that empirical antibiotic therapy could be improved by considering age-specific local resistance levels (compared with overall local resistance levels), resulting in improved treatment success and reduced spread of antibiotic resistance. They additionally display consequences of assuming population homogeneity in epidemiological models. Finally, they indicate that the landscape of the already severe resistance crisis is likely to change as the age distribution of the human population shifts.

## Supporting Dataset for "Diverse Relationships Between Antibiotic Resistance and Host Age: A Meta-Analysis Across Antibiotic Classes and Bacterial Genera" (part 1 of 3)

### Sheet: Studies Included
Studies Included in the meta-analysis before pre-processing ("master_spreadsheet.csv").
Paper	Coder	Dataset	Drug	Bug	PMID	Link	Title	Authors	Citation	First_Author	Journal	Publication_Year	Create_Date	PMCID	NIHMS_ID	DOI	Location	Country	Time	Year_from	Year_to	Condition	Sample_Size	Age_Range	Hospital_status	Infection_status	Data_from	Age_groups
2	A = rifampicin_M.tuberculosis_Rifampicin	A=	Rifampicin	Mycobacterium tuberculosis	30947695	https://pubmed.ncbi.nlm.nih.gov/30947695	Prevalence of rifampicin resistant Mycobacterium tuberculosis among presumptive tuberculosis patients in selected governmental hospitals in Addis Ababa, Ethiopia	Arega B, Menbere F, Getachew Y.	BMC Infect Dis. 2019 Apr 4;19(1):307. doi: 10.1186/s12879-019-3943-1.	Arega B	BMC Infect Dis	2019	2019-04-06	PMC6449910		10.1186/s12879-019-3943-1	Governmental hospitals in Addis Ababa, Ethiopia	Ethiopia	March 2015 to October 2017	2015	2017	Tuberculosis	1876	0-? (The mean age of the tuberculosis diagnosed patients was 33.33 ± 13.99 years)	This was a health facility based retrospective cross-sectional study conducted from March 2015 to October 2017 in three referral governmental hospitals and the regional laboratory found in Addis Ababa Administrative health office.	Infection	Table 2	0-15, 16-30, 31-45, 46-60, >61
3	A = penicillin_S.pneumoniae_Penicillin; B = clarithromycin_S.pneumoniae_Clarithromycin; C = doxycycline_S.pneumoniae_Doxycycline; D = sulfamethoxazole_S.pneumoniae_SXT; E = chloramphenicol_S.pneumoniae_Chloramphenicol; F = clindamycin_S.pneumoniae_Clindamycin	A=Penicillin, B=Clarithromycin, C=Doxycycline, D=SXT, E=Chloramphenicol, F=Clindamycin	Penicillin, Clarithromycin, Doxycycline, SXT, Chloramphenicol, Clindamycin	S. pneumoniae	29982570	https://pubmed.ncbi.nlm.nih.gov/29982570	Antimicrobial susceptibility testing of invasive isolates of Streptococcus pneumoniae from Canadian patients: the SAVE study, 2011-15	Karlowsky JA, Adam HJ, Golden AR, Baxter MR, Nichol KA, Martin I, Demczuk W, Mulvey MR, Gilmour MW, Hoban DJ, Zhanel GG; Canadian Antimicrobial Resistance Alliance (CARA).	J Antimicrob Chemother. 2018 Jul 1;73(suppl_7):vii5-vii11. doi: 10.1093/jac/dky156.	Karlowsky JA	J Antimicrob Chemother	2018	2018-07-09			10.1093/jac/dky156	Eight provincial public health laboratories (Saskatchewan, Manitoba, Ontario, Quebec, Nova Scotia, Prince Edward Island, Newfoundland and Labrador, and a portion of isolates collected from New Brunswick), Canada	Canada	January 2011 to December 2015	2011	2015	S. pneumoniae isolated from sterile body sites (blood, CSF, other sterile body fluids)	5870	?-?	S. pneumoniae isolated from sterile body sites by participating Canadian provincial public health and hospital laboratories	Infection (invasive isolates)	Table 3	<18, 18-64, >64
4	A = ampicillin_E.coli_Ampicillin; B = amoxicillin and beta-lactamase inhibitor_E.coli_AM/CL; C = piperacillin and beta-lactamase inhibitor_E.coli_PIP/TZ; D = amikacin_E.coli_Amikacin; E = gentamicin_E.coli_Gentamicin; F = cefalexin_E.coli_Cefalexin; G = cefuroxime_E.coli_Cefuroxime; H = cefotaxime_E.coli_Cefotaxime; I = ceftazidime_E.coli_Ceftazidime; J = cefepime_E.coli_Cefepime; K = ciprofloxacin_E.coli_Ciprofloxacin; L = norfloxacin_E.coli_Norfloxacin; M = sulfamethoxazole and trimethoprim_E.coli_Cotrimoxazole; N = imipenem and cilastatin_E.coli_Imipenem; O = nitrofurantoin_E.coli_Nitrofurantoin	A=Ampicillin, B=AM/CL, C=PIP/TZ, D=Amikacin, E=Gentamicin, F=Cefalexin, G=Cefuroxime, H=Cefotaxime, I=Ceftazidime, J=Cefepime, K=Ciprofloxacin, L=Norfloxacin, M=Cotrimoxazole, N=Imipenem, O=Nitrofurantoin	A=Ampicillin, B=AM/CL, C=PIP/TZ, D=Amikacin, E=Gentamicin, F=Cefalexin, G=Cefuroxime, H=Cefotaxime, I=Ceftazidime, J=Cefepime, K=Ciprofloxacin, L=Norfloxacin, M=Cotrimoxazole, N=Imipenem, O=Nitrofurantoin	E.coli	30550238	https://pubmed.ncbi.nlm.nih.gov/30550238	Microbiology and Drug Resistance of Pathogens in Patients Hospitalized at the Nephrology Department in the South of Poland	Michno M, Sydor A, Wałaszek M, Sułowicz W.	Pol J Microbiol. 2018;67(4):517-524. doi: 10.21307/pjm-2018-061.	Michno M	Pol J Microbiol	2018	2018-12-15	PMC7256703		10.21307/pjm-2018-061	Department of Internal Medicine and Nephrology with Dialysis Centre of Regional Hospital in southern Poland	Poland	1st January 2013 to 31st December 2015	2013	2015	UTI. Urine for bacteriological examination was obtained from the middle stream but in catheterized patients after a catheter replacement with the hygiene and sterility principles preserved.	A=354, B=361, C=207, D=211, E=211, F=197, G=358, H=238, I=237, J=210, K=361, L=360, M=358, N=179, O=357	19-101 (The mean age was 74.8 ± 14.6 years)	Inpatient, CA and HA (During this period 4512 patients (2452 women and 2060 men) were hospitalized in our department in whom we diagnosed 498 cases of UTI. Among these cases, a group with CAUTI was distinguished.)	Infection (UTI)	Table 4	19-74, 75-85, >85
5	A = Any_Multiple_Any (R + MDR), Multiple (E.coli (73.3%), Klebsiella spp (7.4%), enterococci (5.8%), Proteus sp (3.8%), other (9.6%)); B = MDR 3_Multiple_MDR (resistant to at least one antibiotic in each of three or more categories), Multiple (E.coli (73.3%), Klebsiella spp (7.4%), enterococci (5.8%), Proteus sp (3.8%), other (9.6%))	A=Any (R + MDR), B=MDR	A=Any (R + MDR), B=MDR	Multiple (E.coli (73.3%), Klebsiella spp (7.4%), enterococci (5.8%), Proteus sp (3.8%), other (9.6%))	29040608	https://pubmed.ncbi.nlm.nih.gov/29040608	Risk factors for resistance and MDR in community urine isolates: population-level analysis using the NHS Scotland Infection Intelligence Platform	Malcolm W, Fletcher E, Kavanagh K, Deshpande A, Wiuff C, Marwick C, Bennie M.	J Antimicrob Chemother. 2018 Jan 1;73(1):223-230. doi: 10.1093/jac/dkx363.	Malcolm W	J Antimicrob Chemother	2018	2017-10-18			10.1093/jac/dkx363	The Surveillance of Antimicrobial Resistance in Urinary Isolates in Scotland (SARUIS) dataset	UK	January 2012 and June 2015	2012	2015	UTI	A=30092, B=22539	16-?	Commmunity (community urine isolates, included people in a LTCF)	Representative subset of all positive urine isolates in Scotland	Table 1	16-24, 25-34, 35-44, 45-54, 55-64, 65-74, 75-84, >84
7	A = ofloxacin_E.coli_Ofloxacin	A=	Ofloxacin	E.coli	26740324	https://pubmed.ncbi.nlm.nih.gov/26740324	Epidemiology of urinary tract infections, bacterial species and resistances in primary care in France	Malmartel A, Ghasarossian C.	Eur J Clin Microbiol Infect Dis. 2016 Mar;35(3):447-51. doi: 10.1007/s10096-015-2560-1. Epub 2016 Jan 6.	Malmartel A	Eur J Clin Microbiol Infect Dis	2016	2016-01-08			10.1007/s10096-015-2560-1	12 ambulatory medical laboratories in the Parisian area, France	France	April and July 2014	2014	2014	UTI	825	18-94 (The mean patient age was 59.1 years (±21))	A cross-sectional study was conducted in patients from 12 ambulatory medical laboratories in the Parisian area. Patients aged over 18 years who came to the laboratories for urinalysis were included consecutively between April and July 2014.	Infection (UTI)	Table 3	18-44, 45-64, 64-84, >85
8	A = ceftriaxone_N.gonorrhoeae_Ceftriaxone	A=	Ceftriaxone	Neisseria gonorrhoeae	25013979	https://pubmed.ncbi.nlm.nih.gov/25013979	Surveillance of antimicrobial susceptibilities of Neisseria gonorrhoeae in Nanning, China, 2000 to 2012	Zhu BY, Yu RX, Yin Y, Chen X, Li W, Dai XQ, Liang M, Gan Q, Huang YJ, Wei JP.	Sex Transm Dis. 2014 Aug;41(8):501-6. doi: 10.1097/OLQ.0000000000000157.	Zhu BY	Sex Transm Dis	2014	2014-07-12			10.1097/OLQ.0000000000000157	Sexually transmitted disease clinic affiliated with the Guangxi Provincial Institute of Dermatology in Nanning, China	China	2000 to 2012	2000	2012	Uncomplicated gonorrhea (Urethral or cervical swab)	297	16-67 (The mean age of the patients was 33.3 years)	Patients with uncomplicated gonorrhea attending the sexually transmitted disease clinic affiliated with the Guangxi Provincial Institute of Dermatology	Infection (uncomplicated gonorrhea)	Table 2	16-2, 26-30, 31-35, 36-40, 41-49, >49
9	A = oxacillin_S.aureus_S.aureus; B = penicillin_S.pneumoniae_S.pneumoniae; C = levofloxacin_P.aeruginosa_P.aeruginosa; D = carbapenem_K.pneumoniae_Imipenem / Meropenem, K.pneumoniae; E = vancomycin_Enterococcus_Enterococci; F = ampicillin and beta-lactamase inhibitor_A.baumannii_Ampicillin-sublactam, A.baumannii	A=S.aureus, B=S.pneumoniae, C=P.aeruginosa, D=K.pneumoniae, E=Enterococci, F=A.baumannii	A=Oxacillin, B=Penicillin, C=Levofloxacin, D=Imipenem / Meropenem, E=Vancomycin, F=Ampicillin-sublactam	A=S.aureus, B=S.pneumoniae, C=P.aeruginosa, D=K.pneumoniae, E=Enterococci, F=A.baumannii	24631369	https://pubmed.ncbi.nlm.nih.gov/24631369	Prevalence and risk factors for antibiotic-resistant community-associated bloodstream infections	Wolfe CM, Cohen B, Larson E.	J Infect Public Health. 2014 May-Jun;7(3):224-32. doi: 10.1016/j.jiph.2014.01.001. Epub 2014 Mar 13.	Wolfe CM	J Infect Public Health	2014	2014-03-18	PMC4096851	NIHMS576119	10.1016/j.jiph.2014.01.001	Inpatients discharged from four hospitals within a large healthcare system in the New York metropolitan area	USA	January 1, 2006, and December 31, 2008	2006	2008	Community associated bloodstream, urinary tract, respiratory tract, and surgical site infections (Using electronically available data, a team of clinicians and researchers developed and validated electronic algorithms to identify bloodstream, urinary tract, respiratory tract, and surgical site infections based on the Centers for Disease Control and Prevention National Healthcare Safety Network definitions)	A=695, B=163, C=84, D=332, E=333, F=70	?-?	Inpatient, CA (Data were collected from all inpatients. Community-associated infections were defined as occurring on or before the patient’s second day of hospitalization. Patients who had been hospitalized in the network within the previous 30 days and patients who developed a BSI after being in the hospital for at least 48 hours were considered to have healthcare-associated infections and excluded from further analysis)	Infection (Using electronically available data, a team of clinicians and researchers developed and validated electronic algorithms to identify bloodstream, urinary tract, respiratory tract, and surgical site infections based on the Centers for Disease Control and Prevention National Healthcare Safety Network definitions)	Table 2	<5, 5–12, 13–18, 19–35, 36–50, 51–65, >65
10	A = Any_M.tuberculosis_Any (isoniazid / rifampicin / ethambutol / streptomycin / kanamycin / ofloxacin); B = MDR TB_M.tuberculosis_MDR (At least H and R); C = XDR TB_M.tuberculosis_XDR (At least H+R+K+O)	A=Any (isoniazid / rifampicin / ethambutol / streptomycin / kanamycin / ofloxacin), B=MDR (At least H and R), C=XDR (At least H+R+K+O)	A=Any (isoniazid, rifampicin, ethambutol, streptomycin, kanamycin, ofloxacin), B=MDR (At least H and R), C=XDR (At least H, R, K and O)	Mycobacterium tuberculosis	24330553	https://pubmed.ncbi.nlm.nih.gov/24330553	Rates and risk factors for drug resistance tuberculosis in Northeastern China	Liu Q, Zhu L, Shao Y, Song H, Li G, Zhou Y, Shi J, Zhong C, Chen C, Lu W.	BMC Public Health. 2013 Dec 13;13:1171. doi: 10.1186/1471-2458-13-1171.	Liu Q	BMC Public Health	2013	2013-12-17	PMC3878749		10.1186/1471-2458-13-1171	Lianyungang city	China	January 2011 to December 2012	2011	2012	Pulmonary tuberculosis	1012	14-90 (mean ± SD=49.8 ± 20.6, median=54)	In Lianyungang city, all newly registered patients with sputum smear-positive pulmonary tuberculosis were collected for strain identification and drug susceptibility testing (DST)	Infection	Table 1	0-28, 28-54, 54-65, >65
11	A = ceftriaxone_E.coli_ceftriaxone	A=	ceftriaxone	E.coli	23573984	https://pubmed.ncbi.nlm.nih.gov/23573984	Pyelonephritis: what are the present day causative organisms and antibiotic susceptibilities?	Prabhu A, Taylor P, Konecny P, Brown MA.	Nephrology (Carlton). 2013 Jun;18(6):463-467. doi: 10.1111/nep.12062.	Prabhu A	Nephrology (Carlton)	2013	2013-04-12			10.1111/nep.12062	St George Hospital, Sydney, New South Wales, Australia	Australia	1 January 2000 and 31 December 2011	2000	2011	Acute pyelonephritis (urine samples)	30687	0-?	Inpatient (All patients admitted to St George Hospital under the care of the Nephrology department)	Infection (clinical diagnosis of pyelonephritis)	Table 4	0-30, 31-60, >60
12	A = ciprofloxacin_Multiple_Ciprofloxacin, Multiple (E.coli (76.8%), ESBL E.coli (5.5%), Staphylococcus saprophyticus (5.2%), Group B b-hemolytic streptococcus (1.8%), Proteus mirabilis (0.9%), Klebsiella pneumoniae (1.8%), Klebsiella oxytoca (0.6%), Enterococcus spp (1.2%), Enterobacter spp (0.6%), Citrobacter spp (0.3%), Polymicrobial (2 uropathogens) (0.6%), Polymicrobial (one of which is E. coli) (4.6%)); B = sulfamethoxazole and trimethoprim_Multiple_TMP-SMX, Multiple (E.coli (76.8%), ESBL E.coli (5.5%), Staphylococcus saprophyticus (5.2%), Group B b-hemolytic streptococcus (1.8%), Proteus mirabilis (0.9%), Klebsiella pneumoniae (1.8%), Klebsiella oxytoca (0.6%), Enterococcus spp (1.2%), Enterobacter spp (0.6%), Citrobacter spp (0.3%), Polymicrobial (2 uropathogens) (0.6%), Polymicrobial (one of which is E. coli) (4.6%))	A=Ciprofloxacin, B=TMP-SMX	A=Ciprofloxacin, B=TMP-SMX	Multiple (E.coli (76.8%), ESBL E.coli (5.5%), Staphylococcus saprophyticus (5.2%), Group B b-hemolytic streptococcus (1.8%), Proteus mirabilis (0.9%), Klebsiella pneumoniae (1.8%), Klebsiella oxytoca (0.6%), Enterococcus spp (1.2%), Enterobacter spp (0.6%), Citrobacter spp (0.3%), Polymicrobial (2 uropathogens) (0.6%), Polymicrobial (one of which is E. coli) (4.6%))	22967697	https://pubmed.ncbi.nlm.nih.gov/22967697	Antibiotic resistance in isolates recovered from women with community-acquired urinary tract infections presenting to a tertiary care emergency department	Filiatrault L, McKay RM, Patrick DM, Roscoe DL, Quan G, Brubacher J, Collins KM.	CJEM. 2012 Sep;14(5):295-305. doi: 10.2310/8000.2012.120666.	Filiatrault L	CJEM	2012	2012-09-13			10.2310/8000.2012.120666	VGH, an 800-bed tertiary care centre in Vancouver, British Columbia	Canada	2008	2008	2008	UTI (Cystitis or pyelonephritis)	A=321, B=327	19-97 (median age: Uncomplicated cystitis=32, uncomplicated PN=31, complicated cystitis=65.5, complicated PN= 48.5)	Outpatient, CA (females who presented to the ED in 2008 with signs and symptoms consistent with cystitis or PN and who had a positive urine culture)	Infecion (cystitis or PN)	Table 7	<65, >64
13	A = meticillin_S.aureus_Methicillin	A=	Methicillin	S.aureus	21901873	https://pubmed.ncbi.nlm.nih.gov/21901873	Community prevalence of methicillin and vancomycin resistant Staphylococcus aureus in and around Bangalore, southern India	Goud R, Gupta S, Neogi U, Agarwal D, Naidu K, Chalannavar R, Subhaschandra G.	Rev Soc Bras Med Trop. 2011 May-Jun;44(3):309-12. doi: 10.1590/s0037-86822011005000035.	Goud R	Rev Soc Bras Med Trop	2011	2011-09-09			10.1590/s0037-86822011005000035	Bangalore and Kolar, India	India	April 2003 to December 2007	2003	2007	Swabs from anterior nares, forearm, dorsum and palm of the hands	487	0-?	Individuals residing in and around Bangalore (split into upper economic class/middle economic class/lower economic class/doctors/nurses/in-patients)	Colonisation (Swabs were collected from anterior nares, forearm, dorsum and palm of the hands of 1,000 healthy individuals residing in and around Bangalore)	Table 1	<1, 1-5, 5-20, 20-40, >40
14	A = Any_M.tuberculosis_Any (isoniazid, rifampin, ethambutol, streptomycin, ofloxacin, levofloxacin, kanamycin, aminosalicylate); B = MDR TB_M.tuberculosis_MDR (Isoniazid + Rifampicin); C = XDR TB_M.tuberculosis_XDR (Isoniazid + Rifampin + any fluoroquinolone + at least one of three injectable second-line drugs amikacin / capreomycin / kanamycin)	A=Any (isoniazid / rifampin / ethambutol / streptomycin / ofloxacin / levofloxacin / kanamycin / aminosalicylate), B=MDR (Isoniazid + Rifampicin), C=XDR (Isoniazid + Rifampin + any fluoroquinolone + at least one of three injectable second-line drugs amikacin / capreomycin / kanamycin)	A=Any (isoniazid / rifampin / ethambutol / streptomycin / ofloxacin / levofloxacin / kanamycin / aminosalicylate), B=MDR (Isoniazid + Rifampicin), C=XDR (Isoniazid + Rifampin + any fluoroquinolone + at least one of three injectable second-line drugs amikacin / capreomycin / kanamycin)	Mycobacterium tuberculosis	21272420	https://pubmed.ncbi.nlm.nih.gov/21272420	Anti-tuberculosis drug resistance patterns and trends in a tuberculosis referral hospital, 1997-2009	Liu CH, Li HM, Li L, Hu YL, Wang Q, Yang N, Wang S, Zhu B.	Epidemiol Infect. 2011 Dec;139(12):1909-18. doi: 10.1017/S0950268810003158. Epub 2011 Jan 27.	Liu CH	Epidemiol Infect	2011	2011-01-29			10.1017/S0950268810003158	TB hospital in Bejing	China	January 1997 to December 2009	1997	2009	Tuberculosis	5523	0-98 (The mean (±s.d.) age of the study subjects was 45·8±20·2 years)	All pulmonary and extrapulmonary TB patients with positive culture results who were tested for drug resistance at the 309 Hospital from January 1997 to December 2009 were included in this study.	Infection	Table 1 (Any) and Figure 3 (MDR, XDR)	<15, 15-65, >65 (Table 1); <66, >65 (Figure 3)
15	A = meticillin_S.aureus_Methicillin	A=	Methicillin	S.aureus	21545312	https://pubmed.ncbi.nlm.nih.gov/21545312	Prevalence of nasal Staphylococcus aureus carriage in the patients undergoing hemodialysis and evaluation of risk factors and laboratory parameters	Celik G, Gülcan A, Dikici N, Gülcan E.	Ren Fail. 2011;33(5):494-8. doi: 10.3109/0886022X.2011.573896. Epub 2011 May 6.	Celik G	Ren Fail	2011	2011-05-07			10.3109/0886022X.2011.573896	State Hospitals, Divisions of Nephrology, and a private dialysis center, Kütahya Province, Turkey	Turkey	October 2009 and May 2010	2009	2010	S.aureus nasal carriage in haemodialysis patients	52	?-? (The average age of the patients is 57.31 ± 14.83 years)	Patients at State Hospitals, Divisions of Nephrology, and a private dialysis center were evaluated in terms of S. aureus carriage. The selected patients were receiving HD for at least 3 months	Nasal S. aureus carriage	Table 2	<41, 41-60, >60
16	A = meticillin_S.aureus_S.aureus-methicillin (Maryland); B = meticillin_S.aureus_S.aureus-methicillin (Chicago); C = vancomycin_Enterococcus_Enterococcus-vancomycin (Maryland); D = vancomycin_Enterococcus_Enterococcus-vancomycin (Chicago); E = fluoroquinolone_Pseudomonas_Pseudomonas-fluoroquinolones (gatifloxacin / levofloxacin / ciprofloxacin) (Maryland); F = ciprofloxacin_Pseudomonas_Pseudomonas-Ciprofloxacin (Chicago); G = imipenem and cilastatin_Pseudomonas_Pseudomonas-imipenem (Maryland); H = imipenem and cilastatin_Pseudomonas_Pseudomonas-imipenem (Chicago); I = cefepime_Klebsiella_Klebsiella-Cefepime (Maryland); J = ceftriaxone_Klebsiella_Klebsiella-Ceftriaxone (Chicago); K = fluoroquinolone_Klebsiella_Klebsiella-Fluoroquinolones (gatifloxacin / levofloxacin / ciprofloxacin) (Maryland); L = ciprofloxacin_Klebsiella_Klebsiella-Ciprofloxacin (Chicago); M = fluoroquinolone_E.coli_E.coli-fluoroquinolone (gatifloxacin / levofloxacin or ciprofloxacingatifloxacin / levofloxacin / ciprofloxacin) (Maryland); N = ciprofloxacin_E.coli_E.coli-Ciprofloxacin (Chicago); O = cefepime_E.coli_E.coli-Cefepime (Maryland); P = ceftriaxone_E.coli_E.coli-Ceftriaxone (Chicago)	A=S.aureus-methicillin (Maryland), B=S.aureus-methicillin (Chicago), C=Enterococcus-vancomycin (Maryland), D=Enterococcus-vancomycin (Chicago), E=Pseudomonas-fluoroquinolones (gatifloxacin / levofloxacin / ciprofloxacin) (Maryland), F=Pseudomonas-Ciprofloxacin (Chicago), G=Pseudomonas-imipenem (Maryland), H=Pseudomonas-imipenem (Chicago), I=Klebsiella-Cefepime (Maryland), J=Klebsiella-Ceftriaxone (Chicago), K=Klebsiella-Fluoroquinolones (gatifloxacin / levofloxacin / ciprofloxacin) (Maryland), L=Klebsiella-Ciprofloxacin (Chicago), M=E.coli-fluoroquinolone (gatifloxacin / levofloxacin or ciprofloxacingatifloxacin / levofloxacin / ciprofloxacin) (Maryland), N=E.coli-Ciprofloxacin (Chicago), O=E.coli-Cefepime (Maryland), P=E.coli-Ceftriaxone (Chicago)	Methicillin, Vancomycin, Fluoroquinolones (Gatifloxacin/Levofloxacin/Ciprofloxacin), Ciprofloxacin, Imipenem, Cefepime, Ceftriaxone	S.aureus, Enterococcus-vancomycin, Pseudomonas, Klebsiella, E.coli	19808237	https://pubmed.ncbi.nlm.nih.gov/19808237	Prevalence of antimicrobial-resistant bacteria isolated from older versus younger hospitalized adults: results of a two-centre study	Weber SG, Miller RR, Perencevich EN, Tolentino J, Meltzer D, Pitrak D, McGregor JC, Sachs GA, Harris AD, Furuno JP.	J Antimicrob Chemother. 2009 Dec;64(6):1291-8. doi: 10.1093/jac/dkp349. Epub 2009 Sep 24.	Weber SG	J Antimicrob Chemother	2009	2009-10-08	PMC2775664		10.1093/jac/dkp349	University of Chicago Medical Center and University of Maryland Medical Center	USA	1 January 1999 to 31 December 2005	1999	2005	Routine antimicrobial susceptibility data. At each institution, routine antimicrobial susceptibility data are determined for bacterial isolates recovered from clinical specimens, irrespective of the specimen's source.	A=6223, B=4166, C=5735, D=1839, E=2843, F=2006, G=2843, H=1999, I=2342, J=1931, K=2660, L=1930, M=5161, N=4506, O=4736, P=4507	?-?	Inpatient (Adult hospital inpatients)	Routine antimicrobial susceptibility data are determined for bacterial isolates recovered from clinical specimens, irrespective of the specimen's source	Table 1	<65, >64
17	A = ciprofloxacin_N.gonorrhoeae_Men; B = ciprofloxacin_N.gonorrhoeae_Women	A=Men, B=Women	Ciprofloxacin	Neisseria gonorrhoeae	19703843	https://pubmed.ncbi.nlm.nih.gov/19703843	Increasing trend in gonococcal resistance to ciprofloxacin in The Netherlands, 2006-8	Koedijk FD, van Veen MG, de Neeling AJ, Linde GB, van der Sande MA.	Sex Transm Infect. 2010 Feb;86(1):41-5. doi: 10.1136/sti.2009.037135. Epub 2009 Aug 24.	Koedijk FD	Sex Transm Infect	2010	2009-08-26			10.1136/sti.2009.037135	32 STI centres and laboratories across eight regions in the Netherlands (GRAS)	Netherlands	July 2006 and July 2008	2006	2008	Gonorrhoea	A=1348, B=205	?-?	All participating STI centres collected a sample for culture and susceptibility testing from each gonorrhoea patient	Infection (gonorrhoea)	Table 2	<35, >34
18	A = meticillin_S.aureus_Methicillin	A=	Methicillin	S.aureus	19269873	https://pubmed.ncbi.nlm.nih.gov/19269873	Prevalence of nasal carriage of methicillin-resistant Staphylococcus aureus and its antibiotic susceptibility pattern in healthcare workers at Namazi Hospital, Shiraz, Iran	Askarian M, Zeinalzadeh A, Japoni A, Alborzi A, Memish ZA.	Int J Infect Dis. 2009 Sep;13(5):e241-7. doi: 10.1016/j.ijid.2008.11.026. Epub 2009 Mar 9.	Askarian M	Int J Infect Dis	2009	2009-03-10			10.1016/j.ijid.2008.11.026	Namazi Hospital, Iran	Iran	July to November 2006	2006	2006	Screening for nasal carriage of S. aureus	186	19-74 (The mean age of participants was 32.36 ± 8.3 years)	All personnel included in the study were full-time workers at Namazi Hospital	Nasal carriers	Table 2	<30, 30-50, >50
19	A = meticillin_S.aureus_Methicillin	A=	Methicillin	Staphylococcus aureus	17728510	https://pubmed.ncbi.nlm.nih.gov/17728510	Analysis of methicillin resistance among Staphylococcus aureus blood isolates in an emergency department	Heo ST, Peck KR, Ryu SY, Kwon KT, Ko KS, Oh WS, Lee NY, Song JH.	J Korean Med Sci. 2007 Aug;22(4):682-6. doi: 10.3346/jkms.2007.22.4.682.	Heo ST	J Korean Med Sci	2007	2007-08-31	PMC2693820		10.3346/jkms.2007.22.4.682	Samsung Medical Center (SMC) in Korea	Korea	1 January 2000 and 31 August 2005	2000	2005	Bacteraemia (catheter related, skin and soft tissue, bone and joint, lung, heart, geniturinary systems, GI systems, unknown)	231	?-? (median age, 59 yr)	All adults who had visited the ED at the Samsung Medical Center (SMC) in Korea	Infection (S. aureus bacteremia (SAB))	Table 1	20, 21-40, 41-60, >60
20	A = ampicillin_E.coli_Ampicillin; B = ciprofloxacin_E.coli_Ciprofloxacin; C = nitrofurantoin_E.coli_Nitrofuratoin; D = norfloxacin_E.coli_Norfloxacin; E = sulfamethoxazole and trimethoprim_E.coli_Trimeth-sulfa; F = tetracycline_E.coli_Tetracycline	A=Ampicillin, B=Ciprofloxacin, C=Nitrofuratoin, D=Norfloxacin, E=Trimeth-sulfa, F=Tetracycline	A=Ampicillin, B=Ciprofloxacin, C=Nitrofuratoin, D=Norfloxacin, E=Trimeth-sulfa, F=Tetracycline	E.coli	17335597	https://pubmed.ncbi.nlm.nih.gov/17335597	Antibiotic resistance and trend of urinary pathogens in general outpatients from a major urban city	Kiffer CR, Mendes C, Oplustil CP, Sampaio JL.	Int Braz J Urol. 2007 Jan-Feb;33(1):42-8; discussion 49. doi: 10.1590/s1677-55382007000100007.	Kiffer CR	Int Braz J Urol	2007	2007-03-06			10.1590/s1677-55382007000100007	Private medical diagnostic center, São Paulo city area, Brazil	Brazil	January 2000 to December 2003	2000	2003	Routine urine cultures (UTI)	22679	?-?	Outpatient (All cultures were collected from outpatients)	Routine urine cultures were consecutively collected at a private medical diagnostic center from patients residing in the São Paulo city area, Brazil	Table 3	<4, 4-12, 13-59, >59
21	A = meticillin_S.aureus_2000 Outpatients; B = meticillin_S.aureus_2000 Inpatients; C = meticillin_S.aureus_2001 Outpatients; D = meticillin_S.aureus_2001 Inpatients; E = meticillin_S.aureus_2002 Outpatients; F = meticillin_S.aureus_2002 Inpatients; G = ciprofloxacin_S.aureus_Ciprofloxacin, MRSA Outpatient; H = clindamycin_S.aureus_Clindamycin, MRSA Outpatient; I = erythromycin_S.aureus_Erythromycin, MRSA Outpatient; J = gentamicin_S.aureus_Gentamicin, MRSA Outpatient; K = levofloxacin_S.aureus_Levofloxacin, MRSA Outpatient; L = rifampicin_S.aureus_Rifampicin, MRSA Outpatient; M = tetracycline_S.aureus_Tetracycline, MRSA Outpatient; N = sulfamethoxazole and trimethoprim_S.aureus_TMP/SMX, MRSA Outpatient; O = ciprofloxacin_S.aureus_Ciprofloxacin, MRSA Inpatient; P = clindamycin_S.aureus_Clindamycin, MRSA Inpatient; Q = erythromycin_S.aureus_Erythromycin, MRSA Inpatient; R = gentamicin_S.aureus_Gentamicin, MRSA Inpatient; S = levofloxacin_S.aureus_Levofoxacin, MRSA Inpatient; T = rifampicin_S.aureus_Rifampicin, MRSA Inpatient; U = tetracycline_S.aureus_Tetracycline, MRSA Inpatient; V = sulfamethoxazole and trimethoprim_S.aureus_TMP-SMX, MRSA Inpatient	S.aureus vs MRSA: A=2000 Outpatients, B=2000 Inpatients, C=2001 Outpatients, D=2001 Inpatients, E=2002 Outpatients, F=2002 Inpatients, MRSA Outpatient: G=Ciprofloxacin, H=Clindamycin, I=Erythromycin, J=Gentamicin, K=Levofloxacin, L=Rifampicin, M=Tetracycline, N=TMP/SMX, MRSA Inpatient:O=Ciprofloxacin, P=Clindamycin, Q=Erythromycin, R=Gentamicin, S=Levofoxacin, T=Rifampicin, U=Tetracycline, V=TMP-SMX	Methicillin, Ciprofloxacin, Clindamycin, Erythromycin, Gentamicin, Levofloxacin, Rifampicin, Tetracycline, TMP/SMX	S.aureus	16102308	https://pubmed.ncbi.nlm.nih.gov/16102308	Methicillin-resistant Staphylococcus aureus, Hawaii, 2000-2002	Li F, Park SY, Ayers TL, Miller FD, MacFadden R, Nakata M, Lee MC, Effler PV.	Emerg Infect Dis. 2005 Aug;11(8):1205-10. doi: 10.3201/eid1108.050164.	Li F	Emerg Infect Dis	2005	2005-08-17	PMC3320487		10.3201/eid1108.050164	State of Hawaii Antimicrobial Resistance Project (SHARP)	Hawaii	2000 to 2002	2000	2002	Carriage (wound, sputum, urine, blood, other (Includes medical devices, respiratory swabs, gynecologic specimens, stool, synovial fluid, and gallbladder specimens))	A=7633, B=2330, C=7543, D=2661, E=8374, F=2941	?-?	Inpatient and Outpatient, HA and CA (Classification of inpatient or outpatient status was based on patients' location at the time of specimen collection. Therefore, we could not directly correlate our findings for outpatients and inpatients with the more conventional definitions of community-associated and nosocomial-associated MRSA, respectively)	All cultures that yielded S. aureus isolates from 2000 through 2002 were identified, and any isolates from patients in nonacute care beds (i.e., long-term care homes) and correctional facilities were excluded.	Table 1 (S.aureus vs MRSA) and Table 3 (MRSA resistance to other drugs)	Patients ≤18 years of age were defined as pediatric patients and those ≥19 years of age as adult patients.
23	A = penicillin_S.aureus_Penicillin G; B = erythromycin_S.aureus_Erythromycin	A=Penicillin G, B=Erythromycin	A=Penicillin G, B=Erythromycin	S.aureus	15310167	https://pubmed.ncbi.nlm.nih.gov/15310167	Prevalence and determinants of nasal colonization with antibiotic-resistant Staphylococcus aureus among unselected patients attending general practitioners in Germany	Lietzau S, Stürmer T, Erb A, Von Baum H, Marre R, Brenner H.	Epidemiol Infect. 2004 Aug;132(4):655-62. doi: 10.1017/sh0950268804002341.	Lietzau S	Epidemiol Infect	2004	2004-08-18	PMC2870146		10.1017/sh0950268804002341	GPs, Ulm, Southern Germany	Germany	May to July 1999 and from November 1999 to January 2000	1999	2000	Patients attending GP. Nasal swabs	145	40-75 (For people with S.aureus cultures Mean±SD=59.1±11.4)	Outpatients (GPs)	Colonisation (All patients aged 40 years or older who visited one of three cooperating GPs in the city of Ulm, located in Southern Germany, and nearby communities, for various reasons, including but not restricted to infections, were eligible for recruitment)	Table 2 (Penicillin G) and Table 3 (Erythromycin)	40-54, 55-64, 65-75
24	A = penicillin_N.gonorrhoeae_Penicillin; B = ciprofloxacin_N.gonorrhoeae_Ciprofloxacin; C = tetracycline_N.gonorrhoeae_Tetracycline	A=Penicillin, B=Ciprofloxacin, C=Tetracycline	A=Penicillin, B=Ciprofloxacin, C=Tetracycline	N. gonorrhoeae	15075018	https://pubmed.ncbi.nlm.nih.gov/15075018	Gonorrhoea in young heterosexuals attending urban STD clinics in Britain: a cross-sectional survey	Jungmann E, Ison C, Martin IM, Fenton KA.	Int J STD AIDS. 2004 Apr;15(4):243-8. doi: 10.1258/095646204773557776.	Jungmann E	Int J STD AIDS	2004	2004-04-13			10.1258/095646204773557776	Two sexual health clinics in Inner North London	UK	Six-month period commencing 1 September 2000	2000	2001	Gonococcal infection	190	?-?	Outpatient (The study took place at two sexual health clinics in Inner North London (clinics A and B))	All patients attending the two clinics with a culture con®rmed diagnosis of gonococcal infection over a six-month period commencing 1 September 2000 were eligible for the study.	Table 3	<21, >20
25	A = penicillin_S.pneumoniae_Penicillin	A=	Penicillin	S.pneumoniae	11136262	https://pubmed.ncbi.nlm.nih.gov/11136262	Increasing prevalence of multidrug-resistant Streptococcus pneumoniae in the United States	Whitney CG, Farley MM, Hadler J, Harrison LH, Lexau C, Reingold A, Lefkowitz L, Cieslak PR, Cetron M, Zell ER, Jorgensen JH, Schuchat A; Active Bacterial Core Surveillance Program of the Emerging Infections Program Network.	N Engl J Med. 2000 Dec 28;343(26):1917-24. doi: 10.1056/NEJM200012283432603.	Whitney CG	N Engl J Med	2000	2001-01-03			10.1056/NEJM200012283432603	Active Bacterial Core Surveillance program monitoring invasive pneumococcal infections in: Portland, San Francisco, Minneapolis and St. Paul, Baltimore, Atlanta, Tennessee, Rochester, New York and Connecticut	USA	1998	1998	1998	Invasive pneumococcal disease	3474	?-?	Inpatient and Outpatient (On crude analysis, isolates from persons who were not hospitalized were more likely to be resistant to penicillin than isolates from inpatients)	Infection (invasive pneumococcal disease)	Table 1	<5, 5-17, 18-64, >64
26	A = Any first line_M.tuberculosis_Any (streptomycin only, isoniazid only, rifampicin only, streptomycin + isoniazid, isoniazid + rifampicin, rifampicin + streptomycin, streptomycin + isoniazid + rifampicin)	A=	Any (streptomycin only, isoniazid only, rifampicin only, streptomycin + isoniazid, isoniazid + rifampicin, rifampicin + streptomycin, streptomycin + isoniazid + rifampicin	Mycobacterium tuberculosis	10949327	https://pubmed.ncbi.nlm.nih.gov/10949327	Trends in antituberculosis drug resistance in Karonga District, Malawi, 1986-1998	Warndorff DK, Yates M, Ngwira B, Chagaluka S, Jenkins PA, Drobniewski F, Pönnighaus JM, Glynn JR, Fine PE.	Int J Tuberc Lung Dis. 2000 Aug;4(8):752-7.	Warndorff DK	Int J Tuberc Lung Dis	2000	2000-08-19				Karonga District, Malawi	Malawi	1986-1998	1986	1998	Tuberculosis	1119	?-?	All patients diagnosed as having tuberculosis start treatment in hospital. Out-patient care is organised by project staff, who see the patients monthly	Infection	Table 2	<20, 20-29, 30-39, 40-49, >49
27	A = MDR 3_S.pneumoniae_MDR (resistance to three or more of the following antimicrobial agents (intermediate isolates were excluded): penicillin, ceftriaxone, azithromycin, SXT, and levofloxacin); B = penicillin_S.pneumoniae_Penicillin; C = amoxicillin and beta-lactamase inhibitor_S.pneumoniae_Amoxicillin-clavulanate; D = ceftriaxone_S.pneumoniae_Ceftriaxone; E = azithromycin_S.pneumoniae_Azithromycin; F = sulfamethoxazole and trimethoprim_S.pneumoniae_trimethoprim-sulfamethoxazole; G = levofloxacin_S.pneumoniae_Levofloxacin; H = ampicillin_H.influenzae_Ampicillin; I = amoxicillin and beta-lactamase inhibitor_H.influenzae_Amoxicillin-clavulanic acid; J = azithromycin_H.influenzae_Azithromycin; K = sulfamethoxazole and trimethoprim_H.influenzae_TMP-SMX; L = levofloxacin_H.influenzae_Levofloxacin; M = ampicillin_M.catarrhalis_Ampicillin; N = azithromycin_M.catarrhalis_Azithromycin; O = sulfamethoxazole and trimethoprim_M.catarrhalis_TMP-SMX	S.pneumoniae: A=MDR, B=Penicillin, C=Amoxicillin-clavulanate, D=Ceftriaxone, E=Azithromycin, F=trimethoprim-sulfamethoxazole, G=Levofloxacin, H.influenzae: H=Ampicillin, I=Amoxicillin-clavulanic acid, J=Azithromycin, K=TMP-SMX, L=Levofloxacin, M.catarrhalis: M=Ampicillin, N=Azithromycin, O=TMP-SMX	MDR, Penicillin, Amoxicillin-clavulanate, Ceftriaxone, Azithromycin, trimethoprim-sulfamethoxazole, Levofloxacin, Ampicillin	S.pneumoniae, H.influenzae, M.catarrhalis	12760850	https://pubmed.ncbi.nlm.nih.gov/12760850	Susceptibilities to levofloxacin in Streptococcus pneumoniae, Haemophilus influenzae, and Moraxella catarrhalis clinical isolates from children: results from 2000-2001 and 2001-2002 TRUST studies in the United States	Karlowsky JA, Thornsberry C, Critchley IA, Jones ME, Evangelista AT, Noel GJ, Sahm DF.	Antimicrob Agents Chemother. 2003 Jun;47(6):1790-7. doi: 10.1128/aac.47.6.1790-1797.2003.	Karlowsky JA	Antimicrob Agents Chemother	2003	2003-05-23	PMC155851		10.1128/aac.47.6.1790-1797.2003	TRUST surveillence, United States	USA	September 2000-April 2001 and September 2001-April 2002	2000	2002	The 2,834 isolates of pneumococci from pediatric patients were from the following specimen sources: upper respiratory tract (n = 846, 29.9% of isolates; nasopharynx, throat, nose, and sinus), ear culture (n = 580, 20.5%), blood culture (n = 553, 19.5%), lower respiratory tract (n = 453, 16.0%; sputum, bronchial washings, and tracheal aspirates), other sources (n = 384, 13.5%), and unknown sources (n = 18, 0.6%). S. pneumoniae isolates from adult patients were composed of 6,036 lower respiratory tract isolates (55.0%), 3,481 blood culture isolates (31.7%), 580 upper respiratory tract isolates (5.3%), 153 ear culture isolates (1.4%), 648 isolates from other sources (5.9%), and 68 isolates from unknown sources (0.6%). H. influenzae isolates from pediatric and adult patients, respectively, were composed of 123 and 1,857 lower respiratory tract isolates, 211 and 179 upper respiratory tract isolates, 117 and 12 ear culture isolates, 14 and 95 blood culture isolates, 158 and 123 isolates from other sources, and 6 and 15 isolates from unknown sources. M. catarrhalis isolates from pediatric and adult patients, respectively, were composed of 130 and 1,158 lower respiratory tract isolates, 142 and 132 upper respiratory tract isolates, 46 and 4 ear culture isolates, 8 and 19 blood culture isolates, 62 and 37 isolates from other sources, and 1 and 7 isolates from unknown sources.	S.pneumoniae=13800, H.influenzae=2910, M.catarrhalis=1746	0-?	[Isolates were] collected without regard to patient age, gender, inpatient or outpatient status, or specimen source quotas	Isolates were considered to be etiologic agents of infections by individual laboratory algorithms	Table 1 (S.pneumoniae), Table 3 (S.pneumoniae MDR), Table 4 (H.influenzae) and Table 5 (M.catarrhalis)	<2, 2-4, 5-10, 11-17, 18-64, >64
28	A = penicillin_S.pneumoniae_Penicillin; B = amoxicillin and beta-lactamase inhibitor_S.pneumoniae_AMC; C = cefuroxime_S.pneumoniae_Cefuroxime; D = cefotaxime_S.pneumoniae_Cefotaxime; E = erythromycin_S.pneumoniae_Erythromycin; F = azithromycin_S.pneumoniae_Azithromycin; G = chloramphenicol_S.pneumoniae_Chloramphenicol; H = tetracycline_S.pneumoniae_Tetracycline; I = ofloxacin_S.pneumoniae_Ofloxacin; J = sulfamethoxazole_S.pneumoniae_SXT; K = vancomycin_S.pneumoniae_Vancomycin; L = imipenem and cilastatin_S.pneumoniae_Imipenem	A=Penicillin, B=AMC, C=Cefuroxime, D=Cefotaxime, E=Erythromycin, F=Azithromycin, G=Chloramphenicol, H=Tetracycline, I=Ofloxacin, J=SXT, K=Vancomycin, L=Imipenem	A=Penicillin, B=AMC, C=Cefuroxime, D=Cefotaxime, E=Erythromycin, F=Azithromycin, G=Chloramphenicol, H=Tetracycline, I=Ofloxacin, J=SXT, K=Vancomycin, L=Imipenem	S.pneumoniae	12363009	https://pubmed.ncbi.nlm.nih.gov/12363009	Epidemiology of invasive pneumococcal infection in Taiwan: antibiotic resistance, serogroup distribution, and ribotypes analyses	Siu LK, Chu ML, Ho M, Lee YS, Wang CC.	Microb Drug Resist. 2002 Fall;8(3):201-8. doi: 10.1089/107662902760326913.	Siu LK	Microb Drug Resist	2002	2002-10-05			10.1089/107662902760326913	Taiwan	Taiwan	July, 1998, and June, 1999	1998	1999	Invasive pneumococcal disease (A total of 126 were diagnosed as septicemia, followed by 122 as pneumonia, 37 as meningitis, 2 as peritonitis, and 1 as arthritis). Samples from blood, CSF and 'other site'	A=288, B=286, C=288, D=290, E=288, F=290, G=315, H=288, I=288, J=288, K=288, L=285	0-?	Clinical isolates of invasive S.pneumoniae were obtained from these regional hospitals and medical centers distributed throughout Taiwan	Infection (Clinical isolates of invasive S. pneumoniae)	Table 3	Children (<18), Adults (>17)
29	A = ampicillin_Multiple_Ampicillin (Urban), Multiple (E.coli, Klebsiella spp, Enterobacter spp, other enterobacteria); B = trimethoprim_Multiple_Trimethroprim (Urban), Multiple (E.coli, Klebsiella spp, Enterobacter spp, other enterobacteria); C = chloramphenicol_Multiple_Chloramphenicol (Urban), Multiple (E.coli, Klebsiella spp, Enterobacter spp, other enterobacteria); D = nalidixic acid_Multiple_Nalidixic acid (Urban), Multiple (E.coli, Klebsiella spp, Enterobacter spp, other enterobacteria); E = gentamicin_Multiple_Gentamicin (Urban), Multiple (E.coli, Klebsiella spp, Enterobacter spp, other enterobacteria)	A=Ampicillin (Urban), B=Trimethroprim (Urban), C=Chloramphenicol (Urban), D=Nalidixic acid (Urban), E=Gentamicin (Urban), F=Ampicillin (Rural), G=Trimethroprim (Rural), H=Chloramphenicol (Rural), I=Nalidixic acid (Rural), J=Gentamicin (Rural)	Ampicillin, Trimethroprim, Chloramphenicol, Nalidixic acid, Gentamicin	Multiple (E.coli, Klebsiella spp, Enterobacter spp, other enterobacteria)	8405150	https://pubmed.ncbi.nlm.nih.gov/8405150	The prevalence of antimicrobial resistance in human faecal flora in South Africa	Shanahan PM, Wylie BA, Adrian PV, Koornhof HJ, Thomson CJ, Amyes SG.	Epidemiol Infect. 1993 Oct;111(2):221-8. doi: 10.1017/s0950268800056922.	Shanahan PM	Epidemiol Infect	1993	1993-10-01	PMC2271395		10.1017/s0950268800056922	Transvaal, South Africa	South Africa	January to March 1992	1992	1992	Rectal swabs or freshly passed faecal specimens	A-E=178, F-J=183	0-?	The study examined eight separate population groups from both urban and rural areas. In the urban area the four groups comprised infants attending either a childminder or a creche in SOWETO (0-5 years), urban children (6-11 years) and urban teenagers (12-19 years) attending a school in Kagiso, a town on the West Rand, and urban adults (> 19 years) who resided in SOWETO. The rural population was composed of infants attending a 'well baby' clinic at Middleplaas in the KaNgwane district, rural children and rural teenagers attending a school at Hekpoort in the Magaliesburg district and lastly adults resident in KaNgwane district. Notably, the rural adults were all associated with the hospital at Shongwe Mission and consequently were in contact with patients. This specific population consisted of healthy mothers feeding sick children, mothers attending a nutrition centre for children and finally escorts to patients visiting the out-patients' department.	Colonisation (The survey participants consisted of healthy volunteers)	Table 1 (totals) and Table 2 (resistance)	0-5 (R=0.75, U=2.4), 6-11 (R=9.1, U=9.1), 12-19 (R=14.0, U=13.1), >19 (R=28.4, U=33.0) *R=rural study mean, U=urban study mean
30	A = Any first line_M.tuberculosis_Any (Isoniazid only (39), isoniazid + streptomycin (8), isoniazid + ethionamide (5), isoniazid + streptomycin + ethambutol (2), isoniazid + streptomycin + ethionamide (1), isoniazid + ethambutol (2), isoniazid + rifmpicin (1), streptomycin only (2))	A=	Any (Isoniazid only (39), isoniazid + streptomycin (8), isoniazid + ethionamide (5), isoniazid + streptomycin + ethambutol (2), isoniazid + streptomycin + ethionamide (1), isoniazid + ethambutol (2), isoniazid + rifmpicin (1), streptomycin only (2))	Mycobacterium tuberculosis	2117870	https://pubmed.ncbi.nlm.nih.gov/2117870	Antituberculous drug resistance in central Haiti	Scalcini M, Carré G, Jean-Baptiste M, Hershfield E, Parker S, Wolfe J, Nelz K, Long R.	Am Rev Respir Dis. 1990 Sep;142(3):508-11. doi: 10.1164/ajrccm/142.3.508.	Scalcini M	Am Rev Respir Dis	1990	1990-09-01			10.1164/ajrccm/142.3.508	Hopital Albert Schweitzer, Haiti	Haiti	12-month period starting March 15 1988	1988	1989	Tuberculosis	A=217, B=39, C=12	0-82 (average=34.5)	All patients presenting to the district hos- pital with clinically or radiologically suspect tuberculosis and capable o f producing spu- tum were screened for tuberculosis.	Infection	Table 2	<14, 14-29, 30-44, >44
34	A = meticillin_S.aureus_Methicillin	A=	Methicillin	S.aureus	30005979	https://pubmed.ncbi.nlm.nih.gov/30005979	Current etiology, clinical features and outcomes of bacteremia in older patients with solid tumors	Antonio M, Gudiol C, Royo-Cebrecos C, Grillo S, Ardanuy C, Carratalà J.	J Geriatr Oncol. 2019 Mar;10(2):246-251. doi: 10.1016/j.jgo.2018.06.011. Epub 2018 Jul 10.	Antonio M	J Geriatr Oncol	2019	2018-07-15			10.1016/j.jgo.2018.06.011	Institut Català d'Oncologia (ICO), Hospital Duran i Reynals, Barcelona	Spain	January 2006 to November 2015	2006	2015	Solid tumour with bacteraemia	742	14-85 (mean=62.7)	Inpatient, CA and HA (Bacteremia was considered to be nosocomially acquired, healthcare-related or community acquired, applying the criteria described previously)	Infection (bacteraemia)	Table 2	<70 (mean=57.7, range=14-69), >69 (mean=74.7, range=70-85)
35	A = metronidazole_H.pylori_Metronidazole; B = levofloxacin_H.pylori_Levofloxacin; C = clarithromycin_H.pylori_Clarithromycin; D = amoxicillin_H.pylori_Amoxicillin	A=Metronidazole, B=Levofloxacin, C=Clarithromycin, D=Amoxicillin	A=Metronidazole, B=Levofloxacin, C=Clarithromycin, D=Amoxicillin	H.pylori	29969753	https://pubmed.ncbi.nlm.nih.gov/29969753	Antimicrobial resistance among Helicobacter pylori isolates in Alaska, 2000-2016	Mosites E, Bruden D, Morris J, Reasonover A, Rudolph K, Hurlburt D, Hennessy T, McMahon B, Bruce M.	J Glob Antimicrob Resist. 2018 Dec;15:148-153. doi: 10.1016/j.jgar.2018.06.016. Epub 2018 Jun 30.	Mosites E	J Glob Antimicrob Resist	2018	2018-07-04			10.1016/j.jgar.2018.06.016	Four referral medical centres distributed throughout Alaska	Alaska	Between 2000 and 2016	2000	2016	Gastric biopsy specimins	800	?-? (mean=52)	The system includes four referral medical centres distributed throughout Alaska	Infection (patients undergoing esophagogastroduodenoscopy for clinical indications)	Table 2	<30, 30-39, 40-49, 50-59, >59
36	A = meticillin_S.aureus_Methicillin	A=	Methicillin	S.aureus	29468052	https://pubmed.ncbi.nlm.nih.gov/29468052	Prevalence of Staphylococcus spp. nasal colonization among doctors of podiatric medicine and associated risk factors in Spain	de Benito S, Alou L, Becerro-de-Bengoa-Vallejo R, Losa-Iglesias ME, Gómez-Lus ML, Collado L, Sevillano D.	Antimicrob Resist Infect Control. 2018 Feb 17;7:24. doi: 10.1186/s13756-018-0318-0. eCollection 2018.	de Benito S	Antimicrob Resist Infect Control	2018	2018-02-23	PMC5816397		10.1186/s13756-018-0318-0	Podiatrists from all the states of Spain	Spain	September 2016 and February 2017	2016	2017	Nasal exudate sample	239	?-? (mean age was 33.3 ± 8.5 years)	Doctors of Podiatric Medicine (Podiatrists)	Nasopharangeal carriage	Table 1	<36, 36-49, >49
37	A = MDR 3_Multiple_MDR (resistant or had intermediate susceptibility to 1 or more antibiotics in 3 or more antimicrobial classes), Gram negative organism	A=	MDR (resistant or had intermediate susceptibility to 1 or more antibiotics in 3 or more antimicrobial classes)	Gram negative organism	29157323	https://pubmed.ncbi.nlm.nih.gov/29157323	Prevalence and Factors Associated With Multidrug-Resistant Gram-Negative Organisms in Patients With Spinal Cord Injury	Evans CT, Fitzpatrick MA, Jones MM, Burns SP, Poggensee L, Ramanathan S, LaVela SL, Safdar N, Suda KJ.	Infect Control Hosp Epidemiol. 2017 Dec;38(12):1464-1471. doi: 10.1017/ice.2017.238. Epub 2017 Nov 21.	Evans CT	Infect Control Hosp Epidemiol	2017	2017-11-22			10.1017/ice.2017.238	Department of Veterans Affairs (VA) electronic health record data, United States	USA	January 1, 2012, through December 31, 2013	2012	2013	Patients with spinal cord injury or disorder	27904	18-? (mean age of 62.1±13.2 years)	Inpatient and Outpatient (this database was used to obtain demographics (age, gender, and race/ethnicity); clinical setting at the time of culture (outpatient clinic/emergency, inpatient, long-term care (LTC), or home care))	Department of Veterans Affairs (VA) electronic health record data from 142 VA facilities were evaluated for 19,642 patients with SCI/D	Table 2	18-49, 50-64, >64
38	A = ciprofloxacin_E.coli_Ciprofloxacin; B = ofloxacin_E.coli_Ofloxacin; C = norfloxacin_E.coli_Norfloxacin; D = enoxacin_E.coli_Enoxacin; E = sparfloxacin_E.coli_Sparfloxacin; F = moxifloxacin_E.coli_Moxifloxacin; G = nalidixic acid_E.coli_Nalidixic acid	A=Ciprofloxacin, B=Ofloxacin, C=Norfloxacin, D=Enoxacin, E=Sparfloxacin, F=Moxifloxacin, F=Nalidixic acid	A=Ciprofloxacin, B=Ofloxacin, C=Norfloxacin, D=Enoxacin, E=Sparfloxacin, F=Moxifloxacin, F=Nalidixic acid	E.coli	28839298	https://pubmed.ncbi.nlm.nih.gov/28839298	Antibiotics susceptibility patterns of uropathogenic E. coli with special reference to fluoroquinolones in different age and gender groups	Ali I, Shabbir M; Noor Ul Iman.	J Pak Med Assoc. 2017 Aug;67(8):1161-1165.	Ali I	J Pak Med Assoc	2017	2017-08-26				Khyber Teaching Hospital (KTH), Peshawar, Pakistan	Pakistan	January 2014 to September 2015	2014	2015	UTI	351	1-111 (mean age was 43.1±20. Mean age of male subjects was 41±22.1 years and of female subjects was 44±18.9years)	Patients of any age who came through outpatient or inpatient departments	Infection (UTI)	Table 2 (with totals from the text - Results paragraph 1)	1-15, 16-35, 36-55, >55
40	A = Any first line_M.tuberculosis_Any (resistant to one or more first-line drugs - rifampicin, isoniazid, ethambutol, streptomycin)	A=	Any (resistant to one or more first-line drugs - rifampicin, isoniazid, ethambutol, streptomycin)	Mycobacterium tuberculosis	29197427	https://pubmed.ncbi.nlm.nih.gov/29197427	Mycobacterium tuberculosis Complex Drug Resistance in a High Tuberculosis Incidence Area from the WHO Eastern Mediterranean Region	Mansoori N, Douraghi M, Rajabloo AA, Taziki M, Yaseri M, Vaziri F.	J Pharm Pharm Sci. 2017;20(1):428-434. doi: 10.18433/J3J64H.	Mansoori N	J Pharm Pharm Sci	2017	2017-12-04			10.18433/J3J64H	Golestan province, north of Iran	Iran	July 2014 to July 2015	2014	2015	Tuberculosis	176	16-90 (the mean age ±SD was 50.38 ± 19.51 years)	The study included cases who were referred from 47 urban and 743 rural health care units to the Tuberculosis Reference Laboratory of Golestan, Iran	Infection	Table 1	1-24, 25-45, 46-65, >65
41	A = fosfomycin_Multiple_Fosfomycin, Multiple (E.coli, Klebsiella spp, Proteus spp (data is available for the number of each bacteria in each age group)); B = cefpodoxime_Multiple_Cefpodoxime, Multiple (E.coli, Klebsiella spp, Proteus spp (data is available for the number of each bacteria in each age group)); C = amoxicillin and beta-lactamase inhibitor_Multiple_Amoxixillin/clavulanic acid, Multiple (E.coli, Klebsiella spp, Proteus spp (data is available for the number of each bacteria in each age group)); D = sulfamethoxazole and trimethoprim_Multiple_Trimethoprim/sulfamethoxazole, Multiple (E.coli, Klebsiella spp, Proteus spp (data is available for the number of each bacteria in each age group)); E = ciprofloxacin_Multiple_Ciprofloxacin, Multiple (E.coli, Klebsiella spp, Proteus spp (data is available for the number of each bacteria in each age group))	A=Fosfomycin, B=Cefpodoxime, C=Amoxixillin/clavulanic acid, D=Trimethoprim/sulfamethoxazole, E=Ciprofloxacin	A=Fosfomycin, B=Cefpodoxime, C=Amoxixillin/clavulanic acid, D=Trimethoprim/sulfamethoxazole, E=Ciprofloxacin	Multiple (E.coli, Klebsiella spp, Proteus spp (data is available for the number of each bacteria in each age group))	27333718	https://pubmed.ncbi.nlm.nih.gov/27333718	TRIMETHOPRIM-SULFAMETHOXAZOLE RESISTANCE AND FOSFOMYCIN SUSCEPTIBILITY RATES IN UNCOMPLICATED URINARY TRACT INFECTIONS: TIME TO CHANGE THE ANTIMICROBIAL PREFERENCES	Guneysel O, Suman E, Ozturk TC.	Acta Clin Croat. 2016 Mar;55(1):49-57. doi: 10.20471/acc.2016.55.01.8.	Guneysel O	Acta Clin Croat	2016	2016-06-24			10.20471/acc.2016.55.01.8	Turkey	Turkey	April 15 to September 15, 2012	2012	2012	uncomplicated UTI	91	16-? (mean±SD=39.7±16.2)	Patients over 16 years of age admitted to emergency department	Infection (uncomplicated UTI)	Table 5	<50, >49
44	A = ceftriaxone_S.pneumoniae_Ceftriaxone	A=	Ceftriaxone	S.pneumoniae	24687499	https://pubmed.ncbi.nlm.nih.gov/24687499	Factors associated with ceftriaxone nonsusceptibility of Streptococcus pneumoniae: analysis of South African national surveillance data, 2003 to 2010	von Mollendorf C, Cohen C, de Gouveia L, Quan V, Meiring S, Feldman C, Klugman KP, von Gottberg A.	Antimicrob Agents Chemother. 2014 Jun;58(6):3293-305. doi: 10.1128/AAC.02580-13. Epub 2014 Mar 31.	von Mollendorf C	Antimicrob Agents Chemother	2014	2014-04-02	PMC4068496		10.1128/AAC.02580-13	Group for Enteric, Respiratory, and Meningeal disease Surveillance in South Africa (GERMS-SA) national laboratory-based surveillance program	South Africa	1 January 2003 through 31 December 2010	2003	2010	IPD	2828	?-?	Inpatient, CA and HA (The median length of hospital stay among meningitis patients who died was 5 days (range, 0 to 84 days), while for patients who lived, it was 15 days (range, 0 to 108 days) (P < 0.001) (Fig. 3). Patients without meningitis had a median length of stay similar to that of meningitis patients, both for patients who died (4 days [range, 0 to 82 days]) and for patients who recovered (11 days [range, 0 to 216 days]))	Infection (An IPD case was defined as S. pneumoniae isolated from a normally sterile site, such as cerebrospinal fluid (CSF), blood, or pleural or joint fluid.)	Table 1	<1, 1-4, 5-9, 10-14, 15-24, 25-44, 45-64, >64
45	A = Any first line_M.tuberculosis_Any (isoniazid, rifampicin, streptomycin, ethambutol, MDR, non-MDR polyresistance)	A=	Any (isoniazid, rifampicin, streptomycin, ethambutol, MDR, non-MDR polyresistance)	Mycobacterium tuberculosis	23967255	https://pubmed.ncbi.nlm.nih.gov/23967255	Primary drug-resistant tuberculosis in Hanoi, Viet Nam: present status and risk factors	Hang NT, Maeda S, Lien LT, Thuong PH, Hung NV, Thuy TB, Nanri A, Mizoue T, Hoang NP, Cuong VC, Ngoc KT, Sakurada S, Endo H, Keicho N.	PLoS One. 2013 Aug 13;8(8):e71867. doi: 10.1371/journal.pone.0071867. eCollection 2013.	Hang NT	PLoS One	2013	2013-08-23	PMC3742467		10.1371/journal.pone.0071867	Hanoi, Vietnam	Vietnam	July 2007 to March 2009	2007	2009	Tuberculosis	489	16-85 (The median age was 38.6 years)	Eligible patients who visited the local TB care units were recruited consecutively	Infection	Table 5	<45, >44
46	A = pyrazinamide_M.tuberculosis_Pyrazinamide	A=	Pyrazinamide	Mycobacterium tuberculosis	23840002	https://pubmed.ncbi.nlm.nih.gov/23840002	Epidemiology of pyrazinamide-resistant tuberculosis in the United States, 1999-2009	Kurbatova EV, Cavanaugh JS, Dalton T, Click ES, Cegielski JP.	Clin Infect Dis. 2013 Oct;57(8):1081-93. doi: 10.1093/cid/cit452. Epub 2013 Jul 9.	Kurbatova EV	Clin Infect Dis	2013	2013-07-11	PMC4578633	NIHMS722967	10.1093/cid/cit452	The U.S. National TB Surveillance System (NTSS)	USA	1999-2009	1999	2009	Tuberculosis	72511	0-?	We analyzed data on all verified, culture-positive tuberculosis cases reported by the 50 states and the District of Columbia through the Report of Verified Case of Tuberculosis (RVCT)	Infection	Table 1	0-4, 5-14, 15-24, 25-44, 45-64, >64
47	A = ampicillin_E.coli_Ampicillin (Male); B = ampicillin_E.coli_Ampicillin (Female); C = amoxicillin_E.coli_Amoxicillin clavulanate (Male); D = amoxicillin_E.coli_Amoxicillin clavulanate (Female); E = ciprofloxacin_E.coli_Ciprofloxacin (Male); F = ciprofloxacin_E.coli_Ciprofloxacin (Female); G = nitrofurantoin_E.coli_Nitrofurantoin (Male); H = nitrofurantoin_E.coli_Nitrofurantoin (Female); I = sulfamethoxazole and trimethoprim_E.coli_Trimethoprim/Sulfamethoxazole (Male); J = sulfamethoxazole and trimethoprim_E.coli_Trimethoprim/Sulfamethoxazole (Female)	A=Ampicillin (Male), B=Ampicillin (Female), C=Amoxicillin clavulanate (Male), D=Amoxicillin clavulanate (Female), E=Ciprofloxacin (Male), F=Ciprofloxacin (Female), G=Nitrofurantoin (Male), H=Nitrofurantoin (Female), I=Trimethoprim/Sulfamethoxazole (Male), J=Trimethoprim/Sulfamethoxazole (Female)	Ampicillin, Amoxicillin clavulanate, Ciprofloxacin, Nitrofurantoin, Trimethoprim/Sulfamethoxazole	E.coli	23433241	https://pubmed.ncbi.nlm.nih.gov/23433241	Sex- and age-specific trends in antibiotic resistance patterns of Escherichia coli urinary isolates from outpatients	McGregor JC, Elman MR, Bearden DT, Smith DH.	BMC Fam Pract. 2013 Feb 22;14:25. doi: 10.1186/1471-2296-14-25.	McGregor JC	BMC Fam Pract	2013	2013-02-26	PMC3610120		10.1186/1471-2296-14-25	Outpatients of Kaiser Permanente Northwest (KPNW) primary care clinics, northwest Oregon and southwest Washington	USA	January 1, 2005 and December 31, 2010	2005	2010	UTI	A=2520, B=40978, C=850, D=13801, E=2459, F=39533, G=2520, H=40969, I=2521, J=40969	?-? (mean±SD=47.0±22.4)	Outpatient (We conducted a cross-sectional study of urinary E. coli isolates from outpatients of Kaiser Permanente Northwest (KPNW) primary care clinics)	Infection Urine cultures positive for E. coli that were drawn from patients with visits in the primary care clinics between January 1, 2005 and December 31, 2010 were eligible for inclusion in the analysis.	Table 2	<18, 18-64, >64
51	A = sulfamethoxazole and trimethoprim_Shigella_TMP-SMX; B = ampicillin_Shigella_Ampicillin; C = ampicillin + sulfamethoxazole and trimethoprim_Shigella_Ampicillin + TMP-SMX; D = ampicillin + sulfamethoxazole and trimethoprim + tetracycline_Shigella_Ampicillin + TMP-SMX + Tetracycline; E = ampicillin + chloramphenicol + sulfamethoxazole and trimethoprim_Shigella_Ampicillin + TMP-SMX + Chloramphenicol	A=TMP-SMX, B=Ampicillin, C=Ampicillin + TMP-SMX, D=Ampicillin + TMP-SMX + Tetracycline, E=Ampicillin + TMP-SMX + Chloramphenicol	A=TMP-SMX, B=Ampicillin, C=Ampicillin + TMP-SMX, D=Ampicillin + TMP-SMX + Tetracycline, E=Ampicillin + TMP-SMX + Chloramphenicol (In that category vs not in that category)	Shigella	22572670	https://pubmed.ncbi.nlm.nih.gov/22572670	Antimicrobial susceptibility patterns of Shigella isolates in Foodborne Diseases Active Surveillance Network (FoodNet) sites, 2000-2010	Shiferaw B, Solghan S, Palmer A, Joyce K, Barzilay EJ, Krueger A, Cieslak P.	Clin Infect Dis. 2012 Jun;54 Suppl 5:S458-63. doi: 10.1093/cid/cis230.	Shiferaw B	Clin Infect Dis	2012	2012-05-11			10.1093/cid/cis230	United States, linked data from the Foodborne Diseases Active Surveillance Network (FoodNet) and National Antimicrobial Resistance Monitoring System (NARMS)	USA	2000–2010	2000	2010	Shigellosis	1117	0-? (median =8)	Inpatient and Outpatient (FoodNet collects data on demographic characteristics and patient outcome (ie, whether the patient is alive or dead at hospital discharge or, if not hospitalized, at 7 days after the specimen was collected))	Infection (FoodNet conducts active, population-based surveillance for cases of laboratory-confirmed infections caused by 2 parasitic and 7 bacterial pathogens, including Shigella)	Table 4	<1, 1-5, 5-9, 10-19, 20-29, 30-39, 40-49, 50-59, 60-69, >69
53	A = metronidazole_H.pylori_Metronidazole; B = clarithromycin_H.pylori_Clarithromycin; C = clarithromycin + metronidazole_H.pylori_Metronidazole+Clarithromycin; D = tetracycline_H.pylori_Tetracycline; E = ciprofloxacin_H.pylori_Ciprofloxacin	A=Metronidazole, B=Clarithromycin, C=Metronidazole+Clarithromycin, D=Tetracycline, E=Ciprofloxacin	A=Metronidazole, B=Clarithromycin, C=Metronidazole+Clarithromycin, D=Tetracycline, E=Ciprofloxacin	H.pylori	21873378	https://pubmed.ncbi.nlm.nih.gov/21873378	Numerous risk factors for Helicobacter pylori antibiotic resistance revealed by extended anamnesis: a Bulgarian study	Boyanova L, Ilieva J, Gergova G, Davidkov L, Spassova Z, Kamburov V, Katsarov N, Mitov I.	J Med Microbiol. 2012 Jan;61(Pt 1):85-93. doi: 10.1099/jmm.0.035568-0. Epub 2011 Aug 26.	Boyanova L	J Med Microbiol	2012	2011-08-30			10.1099/jmm.0.035568-0	Questionnaire. The study was approved by the Ethical Committee of the Medical University of Sofia. Bulgaria	Bulgaria	2004–2010	2004	2010	Upper gastrointestinal complaints	519	18-90 (mean age, 52.16 years)	In total, 519 H. pylori strains from untreated symptomatic adults who answered a questionnaire were evaluated	Infection (untreated adults with upper gastrointestinal complaints)	Table 1	<66, >65
55	A = meticillin_S.aureus_Methicillin	A=	Methicillin	S.aureus	20092664	https://pubmed.ncbi.nlm.nih.gov/20092664	A comparison of risk factors associated with community-associated methicillin-resistant and -susceptible Staphylococcus aureus infections in remote communities	Golding GR, Levett PN, McDonald RR, Irvine J, Nsungu M, Woods S, Horbal A, Siemens CG, Khan M, Ofner-Agostini M, Mulvey MR; Northern Antibiotic Resistance Partnership (NARP).	Epidemiol Infect. 2010 May;138(5):730-7. doi: 10.1017/S0950268809991488. Epub 2010 Jan 22.	Golding GR	Epidemiol Infect	2010	2010-01-23			10.1017/S0950268809991488	Kelsey Trail Health Region (KTHR) and the Mamawetan Churchill River Health Region (MCRHR), Saskatchewan	Canada	September 2004 to March 2007	2004	2007	CA-MRSA or CA-MSSA	115	0-?	CA (In this study, cases (CA-MRSA) and controls (CA-MSSA) were defined as a laboratory-confirmed community-acquired infection according to the Center for Disease Control and Prevention (CDC) definitions (non-hospitalization >48 h before the positive MRSA culture; no dialysis, surgery, residence in a long-term care facility, or hospitalization in the past year, no prior MRSA infection in the past year, and no percutaneous device or indwelling catheter))	Infection (In this study, cases (CA-MRSA) and controls (CA-MSSA) were defined as a laboratory-confirmed community-acquired infection)	Table 1	0-10, 11-20, 21-30, 31-40, 41-50, 51-60, 61-70, 71-80, >80
57	A = MDR TB_M.tuberculosis_MDR (with in vitro resistance to at least isoniazid and rifampicin)	A=	MDR (with in vitro resistance to at least isoniazid and rifampicin)	Mycobacterium tuberculosis	18830725	https://pubmed.ncbi.nlm.nih.gov/18830725	Risk factors for multidrug-resistant tuberculosis in a tuberculosis unit in Madrid, Spain	Suárez-García I, Rodríguez-Blanco A, Vidal-Pérez JL, García-Viejo MA, Jaras-Hernández MJ, López O, Noguerado-Asensio A.	Eur J Clin Microbiol Infect Dis. 2009 Apr;28(4):325-30. doi: 10.1007/s10096-008-0627-y. Epub 2008 Oct 2.	Suárez-García I	Eur J Clin Microbiol Infect Dis	2009	2008-10-03			10.1007/s10096-008-0627-y	The Tuberculosis Unit of the Hospital Cantoblanco-La Paz, Madrid, Spain	Spain	1 September 1997 and 31 December 2006	1997	2006	Tuberculosis	696	14-98 (The mean age was 39.3 years)	Inpatient and Outpatient (The Tuberculosis Unit of the Hospital Cantoblanco-La Paz is part of the Department of Internal Medicine and has 14 beds and an outpatient clinic)	Infection	Table 1	0-44, 45-64, 65
58	A = meticillin_S.aureus_Methicillin	A=	Methicillin	S.aureus	18313513	https://pubmed.ncbi.nlm.nih.gov/18313513	Risk factors and mortality in patients with nosocomial Staphylococcus aureus bacteremia	Wang FD, Chen YY, Chen TL, Liu CY.	Am J Infect Control. 2008 Mar;36(2):118-22. doi: 10.1016/j.ajic.2007.02.005.	Wang FD	Am J Infect Control	2008	2008-03-04			10.1016/j.ajic.2007.02.005	2900-bed tertiary referral medical center, Taipei Veterans General Hospital, Taipei, Taiwan	Taiwan	1990 to 2004	1990	2004	Nosocomial MRSA and MSSA bacteremia	1148	?-?	Inpatient, HA (patients diagnosed with nosocomial S aureus bacteremia)	Infection (patients diagnosed with nosocomial S aureus bacteremia)	Table 1	<66, >65
61	A = Any_M.tuberculosis_Any (Isoniazid, Rifampicin, Ethambutol, Streptomycin), New patients; B = MDR TB_M.tuberculosis_MDR (Isoniazid and Rifampicin), New patients; C = Any_M.tuberculosis_Any (Isoniazid, Rifampicin, Ethambutol, Streptomycin), Relapse patients; D = MDR TB_M.tuberculosis_MDR (Isoniazid and Rifampicin), Relapse patients; E = Any_M.tuberculosis_Any (Isoniazid, Rifampicin, Ethambutol, Streptomycin), Other previously treated patients; F = MDR TB_M.tuberculosis_MDR (Isoniazid and Rifampicin), Other previously treated patients	A=Any resistance-New patients, B=MDR (vs non-MDR)-New patients, C=Any resistance-Relapse patients, D=MDR (vs non-MDR)-Relapse patients, E=Any resistance-Other previously treated patients, F=MDR (vs non-MDR)-Other previously treated patients	Any (Isoniazid, Rifampicin, Ethambutol, Streptomycin), MDR (Isoniazid and Rifampicin)	Mycobacterium tuberculosis	16499254	https://pubmed.ncbi.nlm.nih.gov/16499254	Drug resistance among smear-positive tuberculosis patients in Ho Chi Minh City, Vietnam	Quy HT, Buu TN, Cobelens FG, Lan NT, Lambregts CS, Borgdorff MW.	Int J Tuberc Lung Dis. 2006 Feb;10(2):160-6.	Quy HT	Int J Tuberc Lung Dis	2006	2006-02-28				Surveillance project in 12 urban districts of the greater Ho Chi Minh City area	Vietnam	1998-2000	1998	2000	Tuberculosis	A/B=1433, C/D=194, E/F=207	15-? (Mean age was 39 years (standard deviation 13.3))	Sentinel surveillance project in 12 urban districts of the greater HCMC area. In each selected district, all patients aged 16 years diagnosed with TB during the enrolment period were included.	Infection	Table 3	15-24, 25-34, 35-44, 45-54, >54
62	A = oxacillin_S.aureus_Oxacillin	A=	Oxacillin	S.aureus	15947850	https://pubmed.ncbi.nlm.nih.gov/15947850	Staphylococcus aureus bacteremia: what is the impact of oxacillin resistance on mortality?	Cassettari VC, Strabelli T, Medeiros EA.	Braz J Infect Dis. 2005 Feb;9(1):70-6. doi: 10.1590/s1413-86702005000100012. Epub 2005 Jun 6.	Cassettari VC	Braz J Infect Dis	2005	2005-06-11			10.1590/s1413-86702005000100012	Instituto Central do Hospital das Clínicas da Faculdade de Medicina da USP (IC-HC) and the Instituto do Coração do Hospital das Clínicas da Faculdade de Medicina da USP (InCor), São Paulo, Brazil	Brazil	5/1/99 to 8/30/99	1999	1999	Bacteraemia	163	0-91 (The average age was 50 years)	Inpatient and Outpatient, CA and HA (Classification as hospital-acquired, community-acquired or of indeterminate origin was based on the following criteria)	Infection (bacteremia)	Table 1	<61, >60
63	A = penicillin_S.pneumoniae_Penicillin	A=	Penicillin	S.pneumoniae	15609696	https://pubmed.ncbi.nlm.nih.gov/15609696	Clinical characteristics of pneumonia caused by penicillin resistant and sensitive Streptococcus pneumoniae in Japan	Yanagihara K, Otsu Y, Ohno H, Higashiyama Y, Miyazaki Y, Hirakata Y, Tomono K, Kadota J, Tashiro T, Kohno S.	Intern Med. 2004 Nov;43(11):1029-33. doi: 10.2169/internalmedicine.43.1029.	Yanagihara K	Intern Med	2004	2004-12-22			10.2169/internalmedicine.43.1029	Nagasaki University Hospital and affiliated institutions	Japan	January 1997 to December 2001	1997	2001	Pneumococcal pneumonia	306	?-? (median = 65.5)	Patients with pneumoccal pneumonia who visited Nagasaki University Hospital or affiliated institutions	Infection (pneumococcal pneumonia)	Table 1	<66, >65
65	A = erythromycin_S.pneumoniae_Erythromycin (M and MLSB phenotype)	A=	Erythromycin (M and MLSB phenotype)	S.pneumoniae	11597287	https://pubmed.ncbi.nlm.nih.gov/11597287	Macrolide resistance among invasive Streptococcus pneumoniae isolates	Hyde TB, Gay K, Stephens DS, Vugia DJ, Pass M, Johnson S, Barrett NL, Schaffner W, Cieslak PR, Maupin PS, Zell ER, Jorgensen JH, Facklam RR, Whitney CG; Active Bacterial Core Surveillance/Emerging Infections Program Network.	JAMA. 2001 Oct 17;286(15):1857-62. doi: 10.1001/jama.286.15.1857.	Hyde TB	JAMA	2001	2001-10-26			10.1001/jama.286.15.1857	Active Bacterial Core surveillance (ABCs) system conducted continuous active, laboratory-based surveillance for invasive S pneumoniae in 30 counties (15.4 million people, estimated population in 1999) throughout Georgia, California, Minnesota, Oregon, Tennessee, and Maryland as well as the entire state of Connecticut.	USA	1995 to 1999	1995	1999	IPD	3611	?-?	From 1995 to 1999, the Active Bacterial Core surveillance (ABCs) system conducted continuous active, laboratory-based surveillance for invasive S pneumoniae in 30 counties (15.4 million people, estimated population in 1999) throughout Georgia, California, Minnesota, Oregon, Tennessee, and Maryland as well as the entire state of Connecticut.	Infection (invasive pneumococcal disease)	Table 1	<5, >4
67	A = ciprofloxacin_N.gonorrhoeae_Ciprofloxacin	A=	Ciprofloxacin	Neisseria gonorrhoeae	9498447	https://pubmed.ncbi.nlm.nih.gov/9498447	Intercity spread of gonococci with decreased susceptibility to fluoroquinolones: a unique focus in the United States	Kilmarx PH, Knapp JS, Xia M, St Louis ME, Neal SW, Sayers D, Doyle LJ, Roberts MC, Whittington WL.	J Infect Dis. 1998 Mar;177(3):677-82. doi: 10.1086/514234.	Kilmarx PH	J Infect Dis	1998	1998-03-14			10.1086/514234	Akron, Cleveland, Columbus, and Toledo, Ohio, public sexually transmitted disease (STD) clinics	USA	May and September 1994	1994	1994	Gonorrhoeae	491	?-?	Patients and gonococcal isolates (n=783) from five sexually transmitted disease clinics in Ohio and western Pennsylvania	Infection (gonorrhea)	Table 2	<24, >23
68	A = norfloxacin_Campylobacter_Norfloxacin, C. jejuni or C. coli	A=	Norfloxacin	C. jejuni or C. coli	9301992	https://pubmed.ncbi.nlm.nih.gov/9301992	Norfloxacin resistance in Campylobacter jejuni and Campylobacter coli isolates from Swedish patients	Sjögren E, Lindblom GB, Kaijser B.	J Antimicrob Chemother. 1997 Aug;40(2):257-61. doi: 10.1093/jac/40.2.257.	Sjögren E	J Antimicrob Chemother	1997	1997-08-01			10.1093/jac/40.2.257	In- and out-patients from clinics in the western part of Sweden	Sweden	1992 and 1995	1992	1995	Stool specimens of patients with diarrhoea	1659	?-?	Inpatient and Outpetient (The strains were isolated from in- and out-patients from clinics in the western part of Sweden)	Infection (patients with diarrhoea)	Table 2	Children (<16), Adults (>15)
69	A = penicillin_S.pneumoniae_Penicillin	A=	Penicillin	S.pneumoniae	8824968	https://pubmed.ncbi.nlm.nih.gov/8824968	Epidemiological features of and risk factors for infection by Streptococcus pneumoniae strains with diminished susceptibility to penicillin: findings of a French survey	Bédos JP, Chevret S, Chastang C, Geslin P, Régnier B.	Clin Infect Dis. 1996 Jan;22(1):63-72. doi: 10.1093/clinids/22.1.63.	Bédos JP	Clin Infect Dis	1996	1996-01-01			10.1093/clinids/22.1.63	524 microbiology laboratories in public and private French hospitals with >200 beds	France	1 January 1991 to 31 May 1992	1991	1992	S.pneumoniae infection	1926	?-?	Inpatient and Outpatient, CA and HA (The microbiological section concerned the type of ward in which the patient was located when the culture specimen was obtained (general adult medical, adult surgical, pediatric, outpatient, intensive medical or surgical care, long-term care, ear-nose-throat [ENT], or other))	Infection (infections due to pneumococci)	Table 6	<15, >14
70	A = trimethoprim_Multiple_Trimethroprim, Multiple (E.coli, Klebsiella spp, Proteus spp (The majority of strains isolated were Escherichia coli (83.4%) while 7.5 % were Klebsiella spp. and 6.0 % were Proteus spp))	A=	Trimethroprim	Multiple (E.coli, Klebsiella spp, Proteus spp (The majority of strains isolated were Escherichia coli (83.4%) while 7.5 % were Klebsiella spp. and 6.0 % were Proteus spp))	3527699	https://pubmed.ncbi.nlm.nih.gov/3527699	High-level trimethoprim resistance in urinary bacteria	Amyes SG, Doherty CJ, Young HK.	Eur J Clin Microbiol. 1986 Jun;5(3):287-91. doi: 10.1007/BF02017783.	Amyes SG	Eur J Clin Microbiol	1986	1986-06-01			10.1007/BF02017783	Royal infirmiry, Edinburgh	UK	Beginning 1982 to end 1984	1982	1984	Bacteriuria	1456	0-?	Inpatient (bacteria responsible for significant bacteriuria were isolated from nosocomial patients in the Royal Infirmary, Edinburgh)	Infection (significant bacteriuria)	Table 3	0-20, 21-40, 41-60, 61-80, >80
71	A = Any first line_M.tuberculosis_Isoniazid / Streptomycin / Ethambutol / Rifampicin	A=	Isoniazid, Streptomycin, Ethambutol, Rifampicin	Mycobacterium tuberculosis	120628	https://pubmed.ncbi.nlm.nih.gov/120628	Drug resistance in newly discovered untreated tuberculosis patients in Poland, 1974-1977	Janowiec M, Zwolska-Kwiek Z, Bek E.	Tubercle. 1979 Dec;60(4):233-7. doi: 10.1016/0041-3879(79)90004-7.	Janowiec M	Tubercle	1979	1979-12-01			10.1016/0041-3879(79)90004-7	17 laboratories across Poland	Poland	March 1974 to November 1977	1974	1977	Tuberculosis	509	?-?	17 collaborating local laboratories participated in this study. The cultures were isolated from patients before treatment from almost all parts of the country.	Infection	Table 4	<35, >34
73	A = amikacin_M.tuberculosis_Amikacin; B = cycloserine_M.tuberculosis_Cycloserine; C = ethambutol_M.tuberculosis_Ethambutol; D = ethionamide_M.tuberculosis_Ethionamide; E = isoniazid_M.tuberculosis_Isoniazid; F = kanamycin_M.tuberculosis_Kanamycin; G = moxifloxacin_M.tuberculosis_Moxifloxacin; H = ofloxacin_M.tuberculosis_Ofloxacin; I = 4-aminosalicylic acid_M.tuberculosis_Aminosalicylici acid; J = rifabutin_M.tuberculosis_Rifabutin; K = rifampicin_M.tuberculosis_Rifampin; L = streptomycin_M.tuberculosis_Streptomycin; M = Any first line_M.tuberculosis_Any first line drug (ethambitol / isoniazid / rifampin / streptomycin); N = Any_M.tuberculosis_Resistance to any drug; O = MDR TB_M.tuberculosis_MDR (isoniazid + rifampin); P = XDR TB_M.tuberculosis_XDR (resistance to isoniazid + rifampin + one fluoroquinolone + one second-line injectable drug)	A=Amikacin, B=Cycloserine, C=Ethambutol, D=Ethionamide, E=Isoniazid, F=Kanamycin, G=Moxifloxacin, H=Ofloxacin, I=Aminosalicylici acid, J=Rifabutin, K=Rifampin, L=Streptomycin, M=Any first line drug (ethambitol / isoniazid / rifampin / streptomycin), N=Resistance to any drug, O=MDR (isoniazid + rifampin), P=XDR (resistance to isoniazid + rifampin + one fluoroquinolone + one second-line injectable drug)	A=Amikacin, B=Cycloserine, C=Ethambutol, D=Ethionamide, E=Isoniazid, F=Kanamycin, G=Moxifloxacin, H=Ofloxacin, I=Aminosalicylici acid, J=,Rifabutin K=Rifampicin, L=Streptomycin, M=Any first line drug, N=Resistance to any drug, O=MDR, P=XDR	Mycobacterium tuberculosis	31828045	https://pubmed.ncbi.nlm.nih.gov/31828045	Drug Resistance Characteristics of Mycobacterium tuberculosis Isolates From Patients With Tuberculosis to 12 Antituberculous Drugs in China	Wu X, Yang J, Tan G, Liu H, Liu Y, Guo Y, Gao R, Wan B, Yu F.	Front Cell Infect Microbiol. 2019 Nov 5;9:345. doi: 10.3389/fcimb.2019.00345. eCollection 2019.	Wu X	Front Cell Infect Microbiol	2019	2019-12-13	PMC6849330		10.3389/fcimb.2019.00345	Shanghai Pulmonary Hospital (SPH), affiliated to Tongji University School of Medicine. SPH is a tertiary-care hospital and one of the national designated tuberculosis hospitals in China	China	Whole year of 2018	2018	2018	Tuberculosis	1950	2-95 (mean: 42.5 years old)	All strains were isolated from culture-positive MTB cases that were diagnosed and treated in SPH in the whole year of 2018. For patients who were hospitalized many times, only the first batch of isolates acquired in this hospital were included to this study.	Infection	Table 3	<21, 21-40, 41-60, >60
74	A = ciprofloxacin_N.gonorrhoeae_Ciprofloxacin (R) EUCAST-CLSI; B = penicillin_N.gonorrhoeae_Penicillin (I+R) EUCAST-CLSI; C = azithromycin_N.gonorrhoeae_Azithromycin (I+R) EUCAST; D = tetracycline_N.gonorrhoeae_Tetracycline (I+R) EUCAST	A=Ciprofloxacin (R) EUCAST-CLSI, B=Penicillin (I+R) EUCAST-CLSI, C=Azithromycin (I+R) EUCAST, D=Tetracycline (I+R) EUCAST	A=Ciprofloxacin (R) EUCAST-CLSI, B=Penicillin (I+R) EUCAST-CLSI, C=Azithromycin (I+R) EUCAST, D=Tetracycline (I+R) EUCAST	Neisseria gonorrhoeae	31547889	https://pubmed.ncbi.nlm.nih.gov/31547889	Epidemiology, molecular characterisation and antimicrobial susceptibility of Neisseria gonorrhoeae isolates in Madrid, Spain, in 2016	Guerrero-Torres MD, Menéndez MB, Guerras CS, Tello E, Ballesteros J, Clavo P, Puerta T, Vera M, Ayerdi O, Carrio JC, Mozo I, Del Romero J, Vázquez JA, Abad R.	Epidemiol Infect. 2019 Sep 24;147:e274. doi: 10.1017/S095026881900150X.	Guerrero-Torres MD	Epidemiol Infect	2019	2019-09-25	PMC6805738		10.1017/S095026881900150X	STI outpatient clinic Centro Sanitario Sandoval, in Madrid	Spain	July and October 2016	2016	2016	Gonorrhoeae	78	18-51 (The median age was 30.5 years)	Outpatient (patients attending the STI outpatient clinic Centro Sanitario Sandoval, in Madrid)	Gonococcal infections were symptomatic in all 42 patients presenting with urethral infections (Table 2); symptomatic rates for other infection sites were 40% of rectal, 37.5% of cervical and one of 19 patients with pharyngeal infection. Positive samples from asymptomatic patients were predominantly recovered from extragenital sites (70.4%) (P < 0.01).	Supplementary data	18-28, 29-39, 40-51
76	A = amoxicillin_E.coli_Amoxicillin; B = amoxicillin and beta-lactamase inhibitor_E.coli_Co-amoxiclav; C = trimethoprim_E.coli_Trimethroprim; D = sulfamethoxazole and trimethoprim_E.coli_Co-trimoxazole; E = ciprofloxacin_E.coli_Ciprofloxacin; F = nitrofurantoin_E.coli_Nitrofurantoin; G = fosfomycin_E.coli_Fosfomycin	A=Amoxicillin, B=Co-amoxiclav, C=Trimethroprim, D=Co-trimoxazole, E=Ciprofloxacin, F=Nitrofurantoin, G=Fosfomycin	A=Amoxicillin, B=Co-amoxiclav, C=Trimethroprim, D=Co-trimoxazole, E=Ciprofloxacin, F=Nitrofurantoin, G=Fosfomycin	E.coli	31440915	https://pubmed.ncbi.nlm.nih.gov/31440915	Antibiotic resistance of Escherichia coli isolated from uncomplicated UTI in general practice patients over a 10-year period	van Driel AA, Notermans DW, Meima A, Mulder M, Donker GA, Stobberingh EE, Verbon A.	Eur J Clin Microbiol Infect Dis. 2019 Nov;38(11):2151-2158. doi: 10.1007/s10096-019-03655-3. Epub 2019 Aug 22.	van Driel AA	Eur J Clin Microbiol Infect Dis	2019	2019-08-24	PMC6800841		10.1007/s10096-019-03655-3	30 sentinel GP practices participating in Nivel Primary Care Database, Netherlands	Netherlands	January 2014 to January 2015	2014	2015	Uncomplicated UTI	445	11-101 (mean age in our study was 53.5 years)	Outpatient, CA (GP practices participating in Nivel Primary Care Database)	Infection (symptoms of dysuria, strangury, or urinary frequency)	Table 1	11-20, 21-50, 51-70, >70
77	A = ESBL_E.coli_ESBL	A=	ESBL	E.coli	31385490	https://pubmed.ncbi.nlm.nih.gov/31385490	Risk factors for community-onset urinary tract infections caused by extended-spectrum β-lactamase-producing Escherichia coli	Tüzün T, Sayın Kutlu S, Kutlu M, Kaleli İ.	Turk J Med Sci. 2019 Aug 8;49(4):1206-1211. doi: 10.3906/sag-1902-24.	Tüzün T	Turk J Med Sci	2019	2019-08-07	PMC7018203		10.3906/sag-1902-24	Pamukkale University, Turkey	Turkey	January 2012 and March 2014	2012	2014	CA-UTI	305	16-87 (mean age: 57.76 ± 18.06 years)	Inpatient and Outpatient, CA (UTI was defined as “community-onset” when the infection occurred among nonhospitalized patients or <48 h after hospitalization)	Infection (CA-UTI)	Table 1	<55, >54
78	A = ceftriaxone_E.coli_Ceftriaxone	A=	Ceftriaxone	E.coli	30805183	https://pubmed.ncbi.nlm.nih.gov/30805183	Individual and community predictors of urinary ceftriaxone-resistant Escherichia coli isolates, Victoria, Australia	Chua KYL, Stewardson AJ.	Antimicrob Resist Infect Control. 2019 Feb 12;8:36. doi: 10.1186/s13756-019-0492-8. eCollection 2019.	Chua KYL	Antimicrob Resist Infect Control	2019	2019-02-27	PMC6373108		10.1186/s13756-019-0492-8	Dorevitch Pathology, Heidelberg (Primary Health Care, Victoria, Australia) is a commercial laboratory that services metropolitan Melbourne (the state capital) and regional Victoria and receives approximately 50,000 urine samples monthly for microscopy and culture.	Australia	2017-08-01	2017	2017	Urine samples	6732	0-102 (median of 56 years, IQR=32–74)	Demographic data associated with each isolate was collected by interrogating the laboratory information system for referral source (community or hospital)	E. coli isolates recovered from urine specimens submitted to Dorevitch Pathology (Victoria, Australia)	Table 2	0-4, 5-9, 10-14, 15-19, 20-29, 30-39, 40-49, 50-59, 60-69, 70-79, >79
79	A = rifampicin_M.tuberculosis_Rifampicin	A=	Rifampicin	Mycobacterium tuberculosis	31357057	https://pubmed.ncbi.nlm.nih.gov/31357057	Prevalence of drug-resistant tuberculosis in Zimbabwe: A health facility-based cross-sectional survey	Timire C, Metcalfe JZ, Chirenda J, Scholten JN, Manyame-Murwira B, Ngwenya M, Matambo R, Charambira K, Mutunzi H, Kalisvaart N, Sandy C.	Int J Infect Dis. 2019 Oct;87:119-125. doi: 10.1016/j.ijid.2019.07.021. Epub 2019 Jul 27.	Timire C	Int J Infect Dis	2019	2019-07-30			10.1016/j.ijid.2019.07.021	Health facilities in Zimbabwe	Zimbabwe	August 2015-September 2016	2015	2016	Tuberculosis	1184	?-? (median=34, IQR=27–42 years)	63 of 146 national TB diagnostic sites that were functional in 2012, and 20 of 56 national TB diagnostic sites that became functional between 2012 and 2014	Infection	Table 3	<15, 15-24, 25-34, 35-44, 45-54, 55-64, >64
80	A = MDR 3_Multiple_MDR (resistant to 3 or more antimicrobial classes), Multiple (Enterococcus spp, Klebsiella spp, E.coli, P.mirabilis, A.baumanii, P.aeruginosa, P.rettgeri, M.catarrhalis, MSSA, MRSA)	A=	MDR (resistant to 3 or more antimicrobial classes)	Multiple (Enterococcus spp, Klebsiella spp, E.coli, P.mirabilis, A.baumanii, P.aeruginosa, P.rettgeri, M.catarrhalis, MSSA, MRSA)	30755176	https://pubmed.ncbi.nlm.nih.gov/30755176	Epidemiology and risk factors for multi-drug resistant hospital-acquired urinary tract infection in patients with liver cirrhosis: single center experience in Serbia	Milovanovic T, Dumic I, Veličkovic J, Lalosevic MS, Nikolic V, Palibrk I.	BMC Infect Dis. 2019 Feb 12;19(1):141. doi: 10.1186/s12879-019-3761-5.	Milovanovic T	BMC Infect Dis	2019	2019-02-14	PMC6373165		10.1186/s12879-019-3761-5	Tertiary care facility within a university teaching hospital, in the Department of Gastroenterology and Hepatology at Clinical Center, in Belgrade, Serbia	Serbia	2013 and 2016	2013	2016	Liver cirrhosis and HA-UTI	65	39-84 (mean age was 60.8 ± 11.0 years)	Inpatient, HA (HA-UTI)	Infection (HA-UTI)	Table 1	35-64, >64
81	A = ESBL_Multiple_ESBL, Multiple (E.coli, K.pneumoniae)	A=	ESBL	Multiple (E.coli, K.pneumoniae)	30637361	https://pubmed.ncbi.nlm.nih.gov/30637361	Investigation of risk factors for community-acquired urinary tract infections caused by extended-spectrum beta-lactamase Escherichia coli and Klebsiella species	Koksal E, Tulek N, Sonmezer MC, Temocin F, Bulut C, Hatipoglu C, Erdinc FS, Ertem G.	Investig Clin Urol. 2019 Jan;60(1):46-53. doi: 10.4111/icu.2019.60.1.46. Epub 2018 Nov 23.	Koksal E	Investig Clin Urol	2019	2019-01-15	PMC6318201		10.4111/icu.2019.60.1.46	Department of Infectious Disease and Clinical Microbiology, Ankara Training and Research Hospital, situated in central region of Turkey	Turkey	1 January 2012 and 31 December 2012	2012	2012	CA-UTI	178	18-?	The study was conducted at the Department of Infectious Disease and Clinical Microbiology, Ankara Training and Research Hospital. Our hospital is an 468 bed tertiary care teaching hospital. Patients diagnosed with CA-UTIs caused by E. coli or Klebsiella spp. and ≥18 years old were included in the study.	Infection (CA-UTI)	Table 1	<60, >60
82	A = ampicillin_E.coli_Ampicillin; B = amoxicillin and beta-lactamase inhibitor_E.coli_Amoxicillin/Clavulanic acid; C = piperacillin_E.coli_Piperacillin; D = cefalotin_E.coli_Cephalothin; E = cefuroxime_E.coli_Cefuroxime; F = cefotaxime_E.coli_Cefotaxime; G = streptomycin_E.coli_Streptomycin; H = gentamicin_E.coli_Gentamicin; I = amikacin_E.coli_Amikacin; J = tetracycline_E.coli_Tetracycline; K = doxycycline_E.coli_Doxycycline; L = sulfamethoxazole and trimethoprim_E.coli_Trimethoprim/sulfamethoxazole; M = chloramphenicol_E.coli_Chloramphenicol; N = nalidixic acid_E.coli_Nalidixic acid; O = norfloxacin_E.coli_Norfloxacin; P = ciprofloxacin_E.coli_Ciprofloxacin; Q = nitrofurantoin_E.coli_Nitrofurantoin; R = Any_E.coli_Any (resistant to at least one agent); S = MDR 3_E.coli_MDR (non-susceptible profile to 1 or more agent in 3 or more antimicrobial categories)	A=Ampicillin, B=Amoxicillin/Clavulanic acid, C=Piperacillin, D=Cephalothin, E=Cefuroxime, F=Cefotaxime, G=Streptomycin, H=Gentamicin, I=Amikacin, J=Tetracycline, K=Doxycycline, L=Trimethoprim/sulfamethoxazole, M=Chloramphenicol, N=Nalidixic acid, O=Norfloxacin, P=Ciprofloxacin, Q=Nitrofurantoin, R=Any (resistant to at least one agent), S=MDR (non-susceptible profile to 1 or more agent in 3 or more antimicrobial categories)	A=Ampicillin, B=Amoxicillin/Clavulanic acid, C=Piperacillin, D=Cephalothin, E=Cefuroxime, F=Cefotaxime, G=Streptomycin, H=Gentamicin, I=Amikacin, J=Tetracycline, K=Doxycycline, L=Trimethoprim/sulfamethoxazole, M=Chloramphenicol, N=Nalidixic acid, O=Norfloxacin, P=Ciprofloxacin, Q=Nitrofurantoin, R=Any (resistant to at least one agent), S=MDR (non-susceptible profile to ‚â•1 agent in ‚â•3 antimicrobial categories)	E.coli	29597292	https://pubmed.ncbi.nlm.nih.gov/29597292	Comparison of Commensal Escherichia coli Isolates from Adults and Young Children in Lubuskie Province, Poland: Virulence Potential, Phylogeny and Antimicrobial Resistance	Bok E, Mazurek J, Myc A, Stosik M, Wojciech M, Baldy-Chudzik K.	Int J Environ Res Public Health. 2018 Mar 28;15(4):617. doi: 10.3390/ijerph15040617.	Bok E	Int J Environ Res Public Health	2018	2018-03-31	PMC5923659		10.3390/ijerph15040617	Lubuskie Province (Western Poland)	Poland	Samples from young children were collected in 2009–2010 and samples from adults were collected in 2012–2015	2009	2015	Fecal samples from healthy individuals	382	0-3 and 18-56	Community (Adult volunteers recruited mainly from students and university staff and young children of university staff and students attending the nursery)	Commensal (fecal samples were collected from two groups of healthy humans)	Table 3	Adults (18-56), Young children (0-3)
84	A = MDR 3_A.baumannii_MDR was defined as the absence of susceptibility to >3 of the following antimicrobials or groups of antimicrobials: ampicillin/sulbactam, aztreonam, ceftazidime, ciprofloxacin, gentamicin, imipenem, piperacillin, trimethoprim/sulfamethoxazole, carbapenems, and amikacin	A=	MDR	A.baumannii	29304746	https://pubmed.ncbi.nlm.nih.gov/29304746	A multi-center study on the risk factors of infection caused by multi-drug resistant Acinetobacter baumannii	Huang H, Chen B, Liu G, Ran J, Lian X, Huang X, Wang N, Huang Z.	BMC Infect Dis. 2018 Jan 5;18(1):11. doi: 10.1186/s12879-017-2932-5.	Huang H	BMC Infect Dis	2018	2018-01-07	PMC5756379		10.1186/s12879-017-2932-5	Three ICU of tertiary general hospitals in Xiamen, China	China	January 1st to December 31st, 2015	2015	2015	AB infection (clinical specimins from sputum, whole blood, drainage fluid, central venous catheter tip, others)	489	0-101 (mean=56.54 ± 27.18)	Inpatient, HA and CA (Four hundred eighty-nine patients who were hospitalized during the period of January 1st to December 31st, 2015)	Infection (Patients with MDR-AB (195 cases), and with antibiotic-sensitive AB infection (294 cases, control))	Table 2	<50, 50-60, 60-70, 70-80, >80
86	A = Any_M.tuberculosis_Any; B = isoniazid_M.tuberculosis_Isoniazid; C = rifampicin_M.tuberculosis_Rifampin; D = pyrazinamide_M.tuberculosis_Pyrazinamide; E = streptomycin_M.tuberculosis_Streptomycin; F = ethambutol_M.tuberculosis_Ethambutol; G = 4-aminosalicylic acid_M.tuberculosis_Para-aminosalicylic acid; H = kanamycin_M.tuberculosis_Kanamycin; I = capreomycin_M.tuberculosis_Capreomycin; J = cycloserine_M.tuberculosis_Cycloserine; K = ofloxacin_M.tuberculosis_Ofloxacin; L = moxifloxacin_M.tuberculosis_Moxifloxacin; M = amikacin_M.tuberculosis_Amikacin; N = MDR TB_M.tuberculosis_MDR (isoniazid + rifampin); O = XDR TB_M.tuberculosis_XDR (resistant to any fluoroquinolone and is resistant to at least one of the 3 injectable second-line drugs (AMK / CPM / KM) in addition to MDR-TB)	A=Any, B=Isoniazid, C=Rifampin, D=Pyrazinamide, E=Streptomycin, F=Ethambutol, G=Para-aminosalicylic acid, H=Kanamycin, I=Capreomycin, J=Cycloserine, K=Ofloxacin, L=Moxifloxacin, M=Amikacin, N=MDR (isoniazid + rifampin), O=XDR (resistant to any fluoroquinolone and is resistant to at least one of the 3 injectable second-line drugs (AMK / CPM / KM) in addition to MDR-TB)	A=Any, B=Isoniazid, C=Rifampin, D=Pyrazinamide, E=Streptomycin, F=Ethambutol, G=Para-aminosalicylic acid, H=Kanamycin, I=Capreomycin, J=Cycloserine, K=Ofloxacin, L=Moxifloxacin, M=Amikacin, N=MDR, O=XDR	Mycobacterium tuberculosis	28480653	https://pubmed.ncbi.nlm.nih.gov/28480653	The Rate of Drug-Resistant Tuberculosis in Korean Children and Adolescents Since 2007	Kim HJ, Yoon HH, Eun BW, Ahn Y, Ryoo S, Kim HJ.	J Korean Med Sci. 2017 Jun;32(6):954-960. doi: 10.3346/jkms.2017.32.6.954.	Kim HJ	J Korean Med Sci	2017	2017-05-09	PMC5426251		10.3346/jkms.2017.32.6.954	Korean Institute of Tuberculosis (KIT), a WHO-designated Supranational Reference Laboratory	Korea	January 2007 through December 2013	2007	2013	Tuberculosis	2393	1-19 (The median age was 17.2 years)	We collected data using specimens sent to the Korean Institute of Tuberculosis (KIT), a WHO-designated Supranational Reference Laboratory	Infection	Table 2	1-15, 16-19
87	A = clindamycin_S.aureus_Clindamycin; B = meticillin_S.aureus_Methicillin (2009-2012); C = meticillin_S.aureus_Methicillin (Adult 2013 Community); D = meticillin_S.aureus_Methicillin (Adult 2013 LTCF)	A=Clindamycin, B=Methicillin (2009-2012), C=Methicillin (Adult 2013 Community), D=Methicillin (Adult 2013 LTCF)	Clindamycin, Methicillin	S.aureus	26987479	https://pubmed.ncbi.nlm.nih.gov/26987479	Clindamycin resistance among Staphylococcus aureus strains in Israel: implications for empirical treatment of skin and soft tissue infections	Stein M, Komerska J, Prizade M, Sheinberg B, Tasher D, Somekh E.	Int J Infect Dis. 2016 May;46:18-21. doi: 10.1016/j.ijid.2016.02.016. Epub 2016 Mar 14.	Stein M	Int J Infect Dis	2016	2016-03-19			10.1016/j.ijid.2016.02.016	Clindamycin, Methicillin	Isreal	2009–2013	2009	2013	Skin and soft tissue infections (SSTIs)	A-C=7147, D=883, E=137	A-C=0-?, D-E=18-?	Community (Health Maintenance Organization (HMO) patients in the community setting throughout Israel) and LTCF	Infection (Staphylococcus aureus obtained from skin and soft tissue infections)	Table 1 (Clindamycin, Methicillin: 2009-2012, all ages) and Table 2 (Methicillin: 2013, adults, Community vs LTCF)	0-18, >19 (Table 1); 18-39, 40-69, >69 (Table 2)
89	A = Any first line_M.tuberculosis_Any (Isoniazid, rifampicin, ethambutol, streptomycin)	A=	Any (Isoniazid, rifampicin, ethambutol, streptomycin)	Mycobacterium tuberculosis	26092570	https://pubmed.ncbi.nlm.nih.gov/26092570	Prevalence and drug resistance profile of Mycobacterium tuberculosis isolated from pulmonary tuberculosis patients attending two public hospitals in East Gojjam zone, northwest Ethiopia	Adane K, Ameni G, Bekele S, Abebe M, Aseffa A.	BMC Public Health. 2015 Jun 20;15:572. doi: 10.1186/s12889-015-1933-9.	Adane K	BMC Public Health	2015	2015-06-21	PMC4473837		10.1186/s12889-015-1933-9	Debre Markos Referral and Mota District hospitals located in the East Gojjam zone of the Amhara region, northwest Ethiopia	Ethiopia	May 2011 to January 2012	2011	2012	Pulmonary tuberculosis	89	15-73 (mean age of 36.8 years)	This cross-sectional study was conducted in Debre Markos Referral and Mota District hospitals located in the East Gojjam zone of the Amhara region, northwest Ethiopia.	Infection	Table 3	15-24, 25-34, 35-44, >44
90	A = ciprofloxacin_Campylobacter_Ciiprofloxacin; B = erythromycin_Campylobacter_Erythromycin	A=Ciiprofloxacin, B=Erythromycin	A=Ciiprofloxacin, B=Erythromycin	Campylobacter	25781009	https://pubmed.ncbi.nlm.nih.gov/25781009	Analysis of resistance to antimicrobials and presence of virulence/stress response genes in Campylobacter isolates from patients with severe diarrhoea	Ghunaim H, Behnke JM, Aigha I, Sharma A, Doiphode SH, Deshmukh A, Abu-Madi MM.	PLoS One. 2015 Mar 17;10(3):e0119268. doi: 10.1371/journal.pone.0119268. eCollection 2015.	Ghunaim H	PLoS One	2015	2015-03-18	PMC4363897		10.1371/journal.pone.0119268	HMC hospital outpatients, Qatar	Qatar	2005 and 2012	2005	2012	Severe diarrhoea	174	0-75	Outpatient (All outpatients with severe and bloody diarrhoea are routinely screened at the HMC hospital for the presence of enteric bacteria using U.K. standards for microbiology investigations)	Infection (All outpatients with severe and bloody diarrhoea are routinely screened at the HMC hospital for the presence of enteric bacteria using U.K. standards for microbiology investigations. We exploited 216 cryopreserved (−80°C) specimens from earlier years as well as across the period for which we have presented prevalence values)	Table 2 (age classes are in the methods)	Age classes: 1 = <1 (M (22)=0.47, F(12)=0.53); 2 = 1 year (M (24), F (20)); 3 = 2 years (M (21), F (10)); 4 = 3–12 (M (26=5.2, F (17)=6.7); 5 = 19–75 (M (11)=48.7, F (11)=40.6)
91	A = amoxicillin_H.pylori_Amomxicillin; B = clarithromycin_H.pylori_Clarithromycin; C = metronidazole_H.pylori_Metronidazole; D = levofloxacin_H.pylori_Levofloxacin; E = tetracycline_H.pylori_Tetracycline; F = rifampicin_H.pylori_Rifampicin	A=Amomxicillin, B=Clarithromycin, C=Metronidazole, D=Levofloxacin, E=Tetracycline, F=Rifampicin	A=Amomxicillin, B=Clarithromycin, C=Metronidazole, D=Levofloxacin, E=Tetracycline, F=Rifampicin	H.pylori	25759550	https://pubmed.ncbi.nlm.nih.gov/25759550	Primary antibiotic resistance of Helicobacter pylori strains isolated from patients with dyspeptic symptoms in Beijing: a prospective serial study	Zhang YX, Zhou LY, Song ZQ, Zhang JZ, He LH, Ding Y.	World J Gastroenterol. 2015 Mar 7;21(9):2786-92. doi: 10.3748/wjg.v21.i9.2786.	Zhang YX	World J Gastroenterol	2015	2015-03-12	PMC4351232		10.3748/wjg.v21.i9.2786	Tertiary hospital in Beijing, China	China	August 2009 to February 2010 and from April 2013 to March 2014	2009	2014	Patients undergoing upper endoscopy due to dyspeptic symptoms	1321	18-75 (mean 2009-2010=41.9 ± 13.4, mean 2013-2014=42.9 ± 13.2)	Patients undergoing upper endoscopy due to dyspeptic symptoms in a tertiary hospital in Beijing, China	Infection (patients undergoing upper endoscopy due to dyspeptic symptoms)	Table 3	18-35, 36-50, 51-75
92	A = isoniazid_M.tuberculosis_Isoniazid; B = rifampicin_M.tuberculosis_Rifampicin; C = streptomycin_M.tuberculosis_Streptomycin; D = ethambutol_M.tuberculosis_Ethambutol; E = ofloxacin_M.tuberculosis_Ofloxacin; F = kanamycin_M.tuberculosis_Kanamycin; G = Any_M.tuberculosis_Any; H = MDR TB_M.tuberculosis_At least INH and RIF; I = pre-XDR TB_M.tuberculosis_Resistance to INH and RIF and either OFLX or KM but not both; J = XDR TB_M.tuberculosis_Resistance to at least INH, RIF, OFLX and KM	A=Isoniazid, B=Rifampicin, C=Streptomycin, D=Ethambutol, E=Ofloxacin, F=Kanamycin, G=Any, H=MDR, I=pre-XDR, J=XDR	A=Isoniazid, B=Rifampicin, C=Streptomycin, D=Ethambutol, E=Ofloxacin, F=Kanamycin, G=Any, H=MDR, I=pre-XDR, J=XDR	Mycobacterium tuberculosis	25814302	https://pubmed.ncbi.nlm.nih.gov/25814302	Prevalence of drug resistant Mycobacterium tuberculosis among children in China	Jiao WW, Liu ZG, Han R, Zhao XQ, Dong F, Dong HY, Huang HR, Li QJ, Lin N, Song WQ, Wan KL, Shen AD.	Tuberculosis (Edinb). 2015 May;95(3):315-20. doi: 10.1016/j.tube.2015.02.041. Epub 2015 Feb 21.	Jiao WW	Tuberculosis (Edinb)	2015	2015-03-28			10.1016/j.tube.2015.02.041	M. tuberculosis strain library of Chinese Center for Disease Control and Prevention	China	Discontinuously collected between January 2005 and December 2012	2005	2012	Tuberculosis	450	?-?	They were isolated from body fluid samples (sputum, bronchoalveolar lavage fluid, cerebrospinal fluid, pleural effusion, blood, or gastric juice) of confirmed TB patients admitted at institutions for TB control and cure, as well as TB hospitals in the following 25 provinces	Infection	Table 1, Table 2 (S vs MDR Children) and Table 4 (S vs MDR Adults)	<15 (mean=6.8), 15-18 (mean=16.9), >18 (mean=40.8)
93	A = penicillin_N.gonorrhoeae_Penicillin (MSM); B = ciprofloxacin_N.gonorrhoeae_Ciprofloxacin (MSM); C = cefixime_N.gonorrhoeae_Cefixime (MSM); D = penicillin_N.gonorrhoeae_Penicillin (Heterosexual); E = ciprofloxacin_N.gonorrhoeae_Ciprofloxacin (Heterosexual); F = cefixime_N.gonorrhoeae_Cefixime (Heterosexual)	A=Penicillin (MSM), B=Ciprofloxacin (MSM), C=Cefixime (MSM), D=Penicillin (Heterosexual), E=Ciprofloxacin (Heterosexual), F=Cefixime (Heterosexual)	A=Penicillin, B=Ciprofloxacin, C=Cefixime	N. gonorrhoeae	25504299	https://pubmed.ncbi.nlm.nih.gov/25504299	Can previous first-line therapies for Neisseria gonorrhoeae be targeted to specific patient subgroups to treat gonorrhea?	Town K, Lowndes CM, Hughes G, Obi C, Chisholm S, Ison CA; GRASP collaborative group.	Sex Transm Dis. 2015 Jan;42(1):37-42. doi: 10.1097/OLQ.0000000000000223.	Town K	Sex Transm Dis	2015	2014-12-16			10.1097/OLQ.0000000000000223	Gonococcal Resistance to Antimicrobials Surveillance Programme for England and Wales	UK	2007 to 2011	2007	2011	Gonorrhea	2326	13-?	Patients with gonorrhea attending 1 of 26 participating genitourinary medicine (GUM) clinics	Presence of symptoms is one of the factors evaluated. Isolates from consecutive patients with gonorrhea	Table 1 (MSM) and Table 3 (Heterosexual)	13-24, >24
95	A = ciprofloxacin_N.gonorrhoeae_Ciprofloxacin; B = azithromycin_N.gonorrhoeae_Azithromycin; C = cefixime_N.gonorrhoeae_Cefixime	A=Ciprofloxacin, B=Azithromycin, C=Cefixime	A=Ciprofloxacin, B=Azithromycin, C=Cefixime	Neisseria gonorrhoeae	25581808	https://pubmed.ncbi.nlm.nih.gov/25581808	Risk factors for antimicrobial-resistant Neisseria gonorrhoeae in Europe	Cole MJ, Spiteri G, Town K, Unemo M, Hoffmann S, Chisholm SA, Amato-Gauci AJ, van de Laar M, Ison CA; Euro-GASP Network.	Sex Transm Dis. 2014 Dec;41(12):723-9. doi: 10.1097/OLQ.0000000000000185.	Cole MJ	Sex Transm Dis	2014	2015-01-13			10.1097/OLQ.0000000000000185	European Gonococcal Antimicrobial Surveillance Programme (21 countries)	21 countries in Europe	2009 to 2011	2009	2011	Gonorrhea	A=4843, B=4816, C=4853	?-?	In the table they analyse Clinical service type (STI, Outpatient, Primary care)	Gonococcal isolates from 21 countries. In the table they analse site of infection (Genital, Anorectal, Pharyngeal)	Table 4	<25, >24
96	A = azithromycin_S.aureus_Azithromycin; B = clindamycin_S.aureus_Clindamycin; C = erythromycin_S.aureus_Erythromycin; D = oxacillin_S.aureus_Oxacillin; E = penicillin_S.aureus_Penicillin; F = fusidic acid_S.aureus_Fucidic acid; G = mupirocin_S.aureus_Mupirocin	A=Azithromycin, B=Clindamycin, C=Erythromycin, D=Oxacillin, E=Penicillin, F=Fucidic acid, G=Mupirocin	A=Azithromycin, B=Clindamycin, C=Erythromycin, D=Oxacillin, E=Penicillin, F=Fucidic acid, G=Mupirocin	S.aureus	25413920	https://pubmed.ncbi.nlm.nih.gov/25413920	Primary care treatment guidelines for skin infections in Europe: congruence with antimicrobial resistance found in commensal Staphylococcus aureus in the community	van Bijnen EM, Paget WJ, den Heijer CD, Stobberingh EE, Bruggeman CA, Schellevis FG; APRES Study Team.	BMC Fam Pract. 2014 Oct 25;15:175. doi: 10.1186/s12875-014-0175-8.	van Bijnen EM	BMC Fam Pract	2014	2014-11-22	PMC4220054		10.1186/s12875-014-0175-8	20 representative GP practises in each of Austria, Belgium, Croatia, France, Hungary, NL, Spain, Sweden and UK	Austria, Belgium, Croatia, France, Hungary, Netherlands, Spain, Sweden, UK	?	NA	NA	?	6874	4-?	National GP networks selected 20 primary care practices representative of their total GP population.	Commensal (Nasal swabs from patients visiting the practice for non-infectious reasons were collected. In order to assess AMR levels in the commensal flora in the community (from which resistance can be acquired by pathogens), we excluded patients with known important risk factors for AMR)	Table 1 (adult) and Table 2 (children)	Children (4-17), Adults (<17)
99	A = MDR 3_E.coli_MDR (co-resistance to at least three different antibiotic classes)	A=	MDR (co-resistance to at least three different antibiotic classes)	E.coli	23638834	https://pubmed.ncbi.nlm.nih.gov/23638834	Frequency and factors associated with carriage of multi-drug resistant commensal Escherichia coli among women attending antenatal clinics in central India	Pathak A, Chandran SP, Mahadik K, Macaden R, Lundborg CS.	BMC Infect Dis. 2013 May 2;13:199. doi: 10.1186/1471-2334-13-199.	Pathak A	BMC Infect Dis	2013	2013-05-04	PMC3655905		10.1186/1471-2334-13-199	Obstetrics and Gynaecology outpatient clinics of a teaching and a non-teaching hospital in Ujjain, Madhya Pradesh, India	India	November 2007 to February 2009	2007	2009	Routine antenatal check up	710	15-45 (mean=26 years, 95% confidence interval, 26 to 27)	Outpatient (The study was conducted in Obstetrics and Gynaecology outpatient clinics of a teaching and a non-teaching hospital)	Commensal (Women between 18 to 49 years of age coming for routine antenatal check up)	Table 1	15-19, 20-29, 30-39, 40-45
100	A = Any first line_M.tuberculosis_At least one first-line anti-TB drug (isoniazid, rifampicin, streptomycin, ethambutol); B = MDR TB_M.tuberculosis_MDR-TB (resistance to at least rifampicin and isoniazid)	A=At least one first-line anti-TB drug, B=MDR	A=At least one first-line anti-TB drug (isoniazid, rifampicin, streptomycin, ethambutol), B=MDR-TB (resistance to at least rifampicin and isoniazid)	Mycobacterium tuberculosis	21771441	https://pubmed.ncbi.nlm.nih.gov/21771441	Prevalence and risk factors associated with drug resistant TB in South West, Nigeria	Daniel O, Osman E.	Asian Pac J Trop Med. 2011 Feb;4(2):148-51. doi: 10.1016/S1995-7645(11)60057-6.	Daniel O	Asian Pac J Trop Med	2011	2011-07-21			10.1016/S1995-7645(11)60057-6	Oyo and Osun states South West, Nigeria	Nigeria	July 2007 to December 2009	2007	2009	Tuberculosis	88	15-55 (1 person was <15 and 4 were >55, mean age for male=35.9±10.0, mean age for female=33.5±9.3)	TB patients attending treatment with a in Oyo and Osun states South West, Nigeria	Infection	Table 3 (Any) and Table 4 (MDR)	<35, >34
101	A = penicillin_S.pneumoniae_Penicillin; B = erythromycin_S.pneumoniae_Erythromycin	A=Penicillin, B=Erythromycin	A=Penicillin, B=Erythromycin	S.pneumoniae	20943819	https://pubmed.ncbi.nlm.nih.gov/20943819	Genotypic and phenotypic characterisation of invasive Streptococcus pneumoniae isolates from Hungary, and coverage of the conjugate vaccines	Dobay O, Ungvári A, Kardos S, Kristóf K, Hajdú E, Szabó J, Knausz M, Nagy E, Rozgonyi F, Amyes SG, Nagy K.	J Clin Pathol. 2010 Dec;63(12):1116-20. doi: 10.1136/jcp.2010.079780. Epub 2010 Oct 13.	Dobay O	J Clin Pathol	2010	2010-10-15			10.1136/jcp.2010.079780	Five major cities throughout Hungary - Szeged, Debrecen, Gyor, Budapest and Salgótarján	Hungary	2000-2008	2000	2008	Invasive infections or pneumonia	135	0-?	Pneumococcal isolates (144) were obtained from five major cities throughout Hungary	Infection (144 pneumococcal isolates, obtained from invasive infections or pneumonia)	Text (totals from Figure 1)	A=0-4, 25-70, >70, B=0-4, 15-70, 70-80, >80
102	A = penicillin_S.pneumoniae_Penicillin G; B = amoxicillin_S.pneumoniae_Amoxicillin; C = cefotaxime_S.pneumoniae_Cefotaxime	A=Penicillin G, B=Amoxicillin, C=Cefotaxime	A=Penicillin G, B=Amoxicillin, C=Cefotaxime	S.pneumoniae	20809835	https://pubmed.ncbi.nlm.nih.gov/20809835	Epidemiology and antimicrobial resistance of Streptococcus pneumoniae in France in 2007: data from the pneumococcus surveillance network	Kempf M, Baraduc R, Bonnabau H, Brun M, Chabanon G, Chardon H, Croizé J, Demachy MC, Donnio PY, Dupont P, Fosse T, Gibel L, Gravet A, Grignon B, Hadou T, Hamdad F, Joly-Guillou ML, Koeck JL, Maugein J, Péchinot A, Ploy MC, Raymond J, Ros A, Roussel-Delvallez M, Segonds C, Vergnaud M, Vernet-Garnier V, Lepoutre A, Gutmann L, Varon E, Lanotte P.	Microb Drug Resist. 2011 Mar;17(1):31-6. doi: 10.1089/mdr.2010.0031. Epub 2010 Sep 1.	Kempf M	Microb Drug Resist	2011	2010-09-03			10.1089/mdr.2010.0031	The French pneumococcus surveillance network, composed of 23 regional pneumococcal observatories includes 396 laboratories covering 63% of the French population	France	January to December 2007	2007	2007	Various samples	5302	?-?	The French pneumococcus surveillance network, com- posed of 23 regional pneumococcal observatories called ‘‘Observatoires Re ́gionaux du Pneumocoque (ORP)’’ and created in 1995, includes 396 laboratories, of which 296 (74.7%) are public hospital laboratories and 100 (25.3%) are private laboratories.	Each participating laboratory sent S. pneumoniae isolates with demographic and clinical information	Table 1	Children (<16), Adults
103	A = ESBL_Klebsiella_ESBL	A=	ESBL	Klebsiella	20211888	https://pubmed.ncbi.nlm.nih.gov/20211888	Treatment with fluoroquinolones or with beta-lactam-beta-lactamase inhibitor combinations is a risk factor for isolation of extended-spectrum-beta-lactamase-producing Klebsiella species in hospitalized patients	Wener KM, Schechner V, Gold HS, Wright SB, Carmeli Y.	Antimicrob Agents Chemother. 2010 May;54(5):2010-6. doi: 10.1128/AAC.01131-09. Epub 2010 Mar 8.	Wener KM	Antimicrob Agents Chemother	2010	2010-03-10	PMC2863615		10.1128/AAC.01131-09	Beth Israel Deaconess Medical Center, a 640-bed tertiary-care hospital in Boston, MA	USA	1999 to 2001	1999	2001	Patients admitted to the hospital's medical or surgical service	436	?-? (No paediatrics, median=69)	Inpatient, HA (Patients with Klebsiella spp. isolated <48 h after hospitalization or from a nonclinical surveillance culture (e.g., stool or nares) were excluded)	The first group of cases was defined as patients from whom ESBL-producing Klebsiella spp. were isolated. The second group of cases was defined as patients from whom non-ESBL-producing Klebsiella spp. were isolated.	Table 1	<66, >65
104	A = clarithromycin_H.pylori_Clarithromycin; B = metronidazole_H.pylori_Metronidazole; C = amoxicillin_H.pylori_Amoxicillin	A=Clarithromycin, B=Metronidazole, C=Amoxicillin	A=Clarithromycin, B=Metronidazole, C=Amoxicillin	H.pylori	21294447	https://pubmed.ncbi.nlm.nih.gov/21294447	Antibiotic susceptibility patterns of Helicobacter pylori and triple therapy in a high-prevalence area	Yakoob J, Abid S, Abbas Z, Jafri SN.	Br J Biomed Sci. 2010;67(4):197-201. doi: 10.1080/09674845.2010.11730319.	Yakoob J	Br J Biomed Sci	2010	2011-02-08			10.1080/09674845.2010.11730319	Aga Khan University Hospital, Pakistan	Pakistan	February 2007 to January 2009	2007	2009	Patients referred for endoscopy	92	16-79 (mean=43±15)	Patients referred for endoscopy at the Aga Khan University	Infection (Inclusion criteria comprised a history of upper abdominal pain requiring histological definition, symptoms suggestive of peptic ulcer, and where gastric biopsy was indicated by endoscopy finding)	Table 2	16-39, 40-79
105	A = meropenem_P.aeruginosa_Meropenem	A=	Meropenem	P.aeruginosa	20966623	https://pubmed.ncbi.nlm.nih.gov/20966623	Pseudomonas aeruginosa bacteremia: resistance to antibiotics, risk factors, and patient mortality	Vitkauskienė A, Skrodenienė E, Dambrauskienė A, Macas A, Sakalauskas R.	Medicina (Kaunas). 2010;46(7):490-5.	Vitkauskienė A	Medicina (Kaunas)	2010	2010-10-23				KMUH in Lithuania	Lithuania	January 1, 2003, and December 31, 2007	2003	2007	Hospitalized patients with blood culture positive for P. aeruginosa, bacteraemia	80	18-? (The mean age of patients was 56.7±16.71 years)	Inpatient (Patients developed P. aeruginosa bacteremia at 17.5±14.0 day on average after admission to the KMUH)	Infection (bacteraemia)	Table 4	<65, >64
106	A = ESBL_Multiple_ESBL, Enterobacteria (ESBL PE isolates were E.coli (31), K.pneumoniae (14), Enterobacter cloacae (3), Citrobacter freundii (3), Kluyvera (1), Pantoa (1))	A=	ESBL	Enterobacteria (53 ESBL-PE isolates = E.coli (31), K.pneumoniae (14), Enterobacter cloacae (3), Citrobacter freundii (3), Kluyvera (1), Pantoa (1))	21829498	https://pubmed.ncbi.nlm.nih.gov/21829498	Rectal carriage of extended-spectrum beta-lactamase-producing gram-negative bacilli in community settings in Madagascar	Herindrainy P, Randrianirina F, Ratovoson R, Ratsima Hariniana E, Buisson Y, Genel N, Decré D, Arlet G, Talarmin A, Richard V.	PLoS One. 2011;6(7):e22738. doi: 10.1371/journal.pone.0022738. Epub 2011 Jul 29.	Herindrainy P	PLoS One	2011	2011-08-11	PMC3146483		10.1371/journal.pone.0022738	Antananarivo (Commune Urbaine d'Antananarivo or CUA), the capital city of Madagascar,	Madagascar	February 2009 to June 2009	2009	2009	Patients attending for the first time one of three health centers	484	?-?	Outpatient (Non-hospitalized patients were recruited in three health centers in different socio economic settings)	Commensal (This study aimed to determine the prevalence and risk factors of intestinal carriage of ESBL-PE in the community of Antananarivo)	Table 1	<5, 5-14, >14
107	A = sulfamethoxazole and trimethoprim_E.coli_TMP-SMX	A=	TMP-SMX	E.coli	18808361	https://pubmed.ncbi.nlm.nih.gov/18808361	Prevalence and risk factor analysis of trimethoprim-sulfamethoxazole- and fluoroquinolone-resistant Escherichia coli infection among emergency department patients with pyelonephritis	Talan DA, Krishnadasan A, Abrahamian FM, Stamm WE, Moran GJ; EMERGEncy ID NET Study Group.	Clin Infect Dis. 2008 Nov 1;47(9):1150-8. doi: 10.1086/592250.	Talan DA	Clin Infect Dis	2008	2008-09-24			10.1086/592250	EMERGEncy ID NET, a network of 11 university-affiliated, urban US EDs with a total annual visit census of ∼900,000	USA	July 2000 through October 2004	2000	2004	Acute uncomplicated pyelonephritis	378	18-81 (mean=31)	Inpatient and Outpatient, CA and HA (Adults presenting to the EMERGEncy ID NET, a network of 11 university-affiliated, urban US EDs with a total annual visit census of ∼900,000, were recruited. Health care–associated infections were those that occurred in patients who were hospitalized during the 30 days before presentation or who resided in a nursing home at the time of presentation; other patients were considered to have community-acquired infections)	Infection (patients with acute pyelonephritis)	Table 4	<55, >54
110	A = MDR TB_M.tuberculosis_MDR (isoniazid + rifampicin)	A=	MDR (isoniazid + rifampicin)	Mycobacterium tuberculosis	17728509	https://pubmed.ncbi.nlm.nih.gov/17728509	Drug resistance rates of Mycobacterium tuberculosis at a private referral center in Korea	Choi JC, Lim SY, Suh GY, Chung MP, Kim H, Kwon OJ, Lee NY, Park YK, Bai GH, Koh WJ.	J Korean Med Sci. 2007 Aug;22(4):677-81. doi: 10.3346/jkms.2007.22.4.677.	Choi JC	J Korean Med Sci	2007	2007-08-31	PMC2693819		10.3346/jkms.2007.22.4.677	Samsung Medical Center (a 1,250-bed referral hospital in Seoul, Korea)	Korea	July 2002 and June 2004	2002	2004	Tuberculosis	637	15-92 (mean=48)	All patients with culture-confirmed pulmonary TB diagnosed at the Samsung Medical Center (a 1,250-bed referral hospital in Seoul, Korea) over a 2-yr period between July 2002 and June 2004 were prospectively included in this study.	Infection	Table 3	<45, >44
111	A = metronidazole_H.pylori_Metronidazole; B = clarithromycin_H.pylori_Clarithromycin; C = clarithromycin + metronidazole_H.pylori_MDR (Resistant to metronidazole and clarithromycin); D = amoxicillin_H.pylori_Amoxicilin	A=Metronidazole, B=Clarithromycin, C=MDR (Resistant to metronidazole and clarithromycin), D=Amoxicilin	A=Metronidazole, B=Clarithromycin, C=MDR, D=Amoxicilin	H.pylori	17083381	https://pubmed.ncbi.nlm.nih.gov/17083381	Alaska sentinel surveillance for antimicrobial resistance in Helicobacter pylori isolates from Alaska native persons, 1999-2003	Bruce MG, Bruden DL, McMahon BJ, Hennessy TW, Reasonover A, Morris J, Hurlburt DA, Peters H, Sacco F, Martinez P, Swenson M, Berg DE, Parks D, Parkinson AJ.	Helicobacter. 2006 Dec;11(6):581-8. doi: 10.1111/j.1523-5378.2006.00462.x.	Bruce MG	Helicobacter	2006	2006-11-07			10.1111/j.1523-5378.2006.00462.x	Centers for Disease Control and Prevention (CDC)'s sentinel surveillance in Alaska	Alaska	July 1999 to June 2003	1999	2003	Routine upper‐endoscopy	352	7-88 (mean=51)	We analyzed H. pylori data from three of ﬁve sentinelsurveillance sites: ANMC in Anchorage, the YukonKuskokwim Delta Regional Hospital (YKDRH) in Bethel,and the Norton Sound Regional Hospital (NSRH) in Nome	Patients undergoing routine diagnostic EGD	Table 1	<30, 30-39, 40-49, 50-59, >59
112	A = ciprofloxacin_E.coli_Ciprofloxacin	A=	Ciprofloxacin	E.coli	16174685	https://pubmed.ncbi.nlm.nih.gov/16174685	Risk factors for ciprofloxacin resistance among Escherichia coli strains isolated from community-acquired urinary tract infections in Turkey	Arslan H, Azap OK, Ergönül O, Timurkaynak F; Urinary Tract Infection Study Group.	J Antimicrob Chemother. 2005 Nov;56(5):914-8. doi: 10.1093/jac/dki344. Epub 2005 Sep 20.	Arslan H	J Antimicrob Chemother	2005	2005-09-22			10.1093/jac/dki344	Fifteen centres in Turkey	Turkey	1 January 2004 and 31 May 2004	2004	2004	CA-UTI	514	18-65 (The mean age was 45 with a range of 18–65 for the uncomplicated UTI patients and 48 (18–65) for the complicated UTI patients)	Outpatient, CA (CA-UTI. urine samples from outpatients)	Infection (CA-UTI)	Table 3	<51, >50
114	A = clarithromycin_H.pylori_Clarithromycin; B = metronidazole_H.pylori_Metronidazole; C = amoxicillin_H.pylori_Amoxicillin	A=Clarithromycin, B=Metronidazole, C=Amoxicillin	A=Clarithromycin, B=Metronidazole, C=Amoxicillin	H.pylori	11777360	https://pubmed.ncbi.nlm.nih.gov/11777360	Risk factors for Helicobacter pylori resistance in the United States: the surveillance of H. pylori antimicrobial resistance partnership (SHARP) study, 1993-1999	Meyer JM, Silliman NP, Wang W, Siepman NY, Sugg JE, Morris D, Zhang J, Bhattacharyya H, King EC, Hopkins RJ.	Ann Intern Med. 2002 Jan 1;136(1):13-24. doi: 10.7326/0003-4819-136-1-200201010-00008.	Meyer JM	Ann Intern Med	2002	2002-01-05			10.7326/0003-4819-136-1-200201010-00008	20 nationwide trials of H. pylori eradication (US)	USA	1993-1999	1993	1999	Active or inactive peptic ulcer disease	2883	18-87 (mean and age range is different in each of the 20 Clinical Trials - Table 1)	We compiled susceptibility data from 20 nationwide clinical trials conducted by six pharmaceutical companies from 1993 to 1999.	Infection (patients with active or inactive peptic ulcer disease)	Table 3	<40, 40-65, >65
116	A = sulfamethoxazole and trimethoprim_E.coli_Cotrimoxazole; B = nitrofurantoin_E.coli_Nitrofurantoin; C = ampicillin_E.coli_Ampicillin; D = piperacillin_E.coli_Piperacillin; E = ceftriaxone_E.coli_Ceftriaxone; F = ceftazidime_E.coli_Ceftazidime; G = cefotaxime_E.coli_Cefotaxime; H = norfloxacin_E.coli_Norfloxacina; I = ciprofloxacin_E.coli_Ciprofloxacin; J = gentamicin_E.coli_Gentamicin; K = tobramycin_E.coli_Tobramycin; L = amikacin_E.coli_Amikacin; M = aztreonam_E.coli_Aztreonam	A=Cotrimoxazole, B=Nitrofurantoin, C=Ampicillin, D=Piperacillin, E=Ceftriaxone, F=Ceftazidime, G=Cefotaxime, H=Norfloxacina, I=Ciprofloxacin, J=Gentamicin, K=Tobramycin, L=Amikacin, M=Aztreonam	A=Cotrimoxazole, B=Nitrofurantoin, C=Ampicillin, D=Piperacillin, E=Ceftriaxone, F=Ceftazidime, G=Cefotaxime, H=Norfloxacina, I=Ciprofloxacin, J=Gentamicin, K=Tobramycin, L=Amikacin, M=Imipenem, N=Aztreonam	E.coli	11713400	https://pubmed.ncbi.nlm.nih.gov/11713400	Current microbiological and clinical aspects of urinary tract infections	Bonadio M, Meini M, Spitaleri P, Gigli C.	Eur Urol. 2001 Oct;40(4):439-44; discussion 445. doi: 10.1159/000049813.	Bonadio M	Eur Urol	2001	2001-11-20			10.1159/000049813	2nd Medical Clinic of Pisa Hospital	Italy	April 1996 to October 1999	1996	1999	UTI	606	16-?	Inpatient and Outpatient (Five-hundred and -sixty of 972 patients studied were hospitalized in medical wards and 412 were outpatients)	Infection (972 consecutive patients with documented UTI were enrolled. All patients with symptoms suggesting UTI and at least one positive urine culture (a 105 CFU/ml) and all asymptomatic patients with at least two positive urine cultures were included in the study. Five-hundred and forty-two patients (55.8%) had signs and/or symptoms of UTI. )	Table 5	16-65, >65
117	A = cefotaxime_S.pneumoniae_Cefotaxime	A=	Cefotaxime	S.pneumoniae	10619736	https://pubmed.ncbi.nlm.nih.gov/10619736	Clinical outcomes of meningitis caused by Streptococcus pneumoniae in the era of antibiotic resistance	Fiore AE, Moroney JF, Farley MM, Harrison LH, Patterson JE, Jorgensen JH, Cetron M, Kolczak MS, Breiman RF, Schuchat A.	Clin Infect Dis. 2000 Jan;30(1):71-7. doi: 10.1086/313606.	Fiore AE	Clin Infect Dis	2000	2000-01-05			10.1086/313606	Surveillance was conducted in 17 hospitals in the San Antonio area (Bexar County), 14 hospitals in the Baltimore city and Baltimore County area, and 32 hospitals in the Atlanta metropolitan area (including Fulton, DeKalb, Cobb, Clayton, Rockdale, Douglas, Newton, and Gwinnett counties)	USA	November 1994 to April 1996	1994	1996	Meningitis	109	0-?	Inpatient, CA (Only hospitalized residents of the surveillance area were included. Nosocomial pneumococcal meningitis, defined by development of clinical symptoms of meningitis and collection of the CSF specimen ≥2 days after the admission date, was excluded)	Infection (Pneumococcal meningitis)	Table 2	0-17, 18-64, >64
118	A = Any first line_M.tuberculosis_Any (Isoniazid / Rifampicin / Pyrazinamide / Ethambutol /Streptomycin); B = isoniazid_M.tuberculosis_Isoniazid; C = pyrazinamide_M.tuberculosis_Pyrazinamide; D = streptomycin_M.tuberculosis_Streptomycin; E = isoniazid + streptomycin_M.tuberculosis_Isoniazid + Streptomycin; F = MDR TB_M.tuberculosis_MDR (Isoniazid + Rifampicin)	A=Any (Isoniazid / Rifampicin / Pyrazinamide / Ethambutol /Streptomycin), B=Isoniazid, C=Pyrazinamide, D=Streptomycin, E=Isoniazid + Streptomycin, F=MDR (Isoniazid + Rifampicin)	Isoniazid, Rifampicin, Pyrazinamide, Ethambutol, Streptomycin, HS, MDR	M.tuberculosis	31188848	https://pubmed.ncbi.nlm.nih.gov/31188848	First-line tuberculosis drug resistance patterns and associated risk factors in Germany, 2008-2017	Glasauer S, Altmann D, Hauer B, Brodhun B, Haas W, Perumal N.	PLoS One. 2019 Jun 12;14(6):e0217597. doi: 10.1371/journal.pone.0217597. eCollection 2019.	Glasauer S	PLoS One	2019	2019-06-13	PMC6561568		10.1371/journal.pone.0217597	Case-based TB surveillance data notified in Germany	Germany	2008–2017	2008	2017	Tuberculosis	25567	0-? (median=45)	District health authorities report, via their respective state health departments case-based data electronically to the national surveillance database (ikr@teNvruS, [33]) of the Robert Koch Institute (RKI).	Infection	Table 4 (H, Z, S, HS) and Table 5 (MDR)	<15, 15-39, 40-59, >59
119	A = amoxicillin_E.coli_Amoxicillin; B = amoxicillin and beta-lactamase inhibitor_E.coli_Amoxicillin-clavulanic acid; C = piperacillin and beta-lactamase inhibitor_E.coli_Piperacillin-tazobactam; D = ceftriaxone_E.coli_Ceftriaxone; E = cefepime_E.coli_Cefepime; F = meropenem_E.coli_Meropenem; G = ciprofloxacin_E.coli_Ciprofloxacin; H = sulfamethoxazole and trimethoprim_E.coli_Cotrimoxazole; I = nitrofurantoin_E.coli_Nitrofurantoin; J = amikacin_E.coli_Amikacin; K = fosfomycin_E.coli_Fosfomycin	A=Amoxicillin, B=Amoxicillin-clavulanic acid, C=Piperacillin-tazobactam, D=Ceftriaxone, E=Cefepime, F=Meropenem, G=Ciprofloxacin, H=Cotrimoxazole, I=Nitrofurantoin, J=Amikacin, K=Fosfomycin	A=Amoxicillin, B=Amoxicillin-clavulanic acid, C=Piperacillin-tazobactam, D=Ceftriaxone, E=Cefepime, F=Meropenem, G=Ciprofloxacin, H=Cotrimoxazole, I=Nitrofurantoin, J=Amikacin, K=Fosfomycin	E.coli	30440065	https://pubmed.ncbi.nlm.nih.gov/30440065	Basic patient characteristics predict antimicrobial resistance in E. coli from urinary tract specimens: a retrospective cohort analysis of 5246 urine samples	Erb S, Frei R, Tschudin Sutter S, Egli A, Dangel M, Bonkat G, Widmer AF.	Swiss Med Wkly. 2018 Nov 15;148:w14660. doi: 10.4414/smw.2018.14660. eCollection 2018 Nov 5.	Erb S	Swiss Med Wkly	2018	2018-11-16			10.4414/smw.2018.14660	The University Hospital Basel is a 865-bed tertiary academic care centre in Switzerland	Switzerland	1 January 2012 until 31 May 2015	2012	2015	UTI	5246	15-? (The mean age of the patients was 64.1 years (standard deviation [SD] 21.6))	Inpatient and Outpatient (An outpatient urine sample was defined as a specimen that was collected in one of the various outpatient clinics (emergency room, or internal medicine, surgical, gynaecological or urological outpatient units) or from hospitalised patients when obtained within the first 2 days after admission. The remaining urine samples were considered as inpatient samples)	Urine samples came from patients with asymptomatic bacteriuria as well as from patients with UTIs	Table 2	15-29, 30-39, 40-49, 50-59, 60-69, 70-79, >79
120	A = carbapenem_K.pneumoniae_Carbapenem (R+I to at least meropenem, imipenem or ertapenem)	A=	Carbapenem (R+I to at least meropenem, imipenem or ertapenem)	K.pneumoniae	29992016	https://pubmed.ncbi.nlm.nih.gov/29992016	Carbapenem non-susceptibility of Klebsiella pneumoniae isolates in hospitals from 2011 to 2016, data from the German Antimicrobial Resistance Surveillance (ARS)	Koppe U, von Laer A, Kroll LE, Noll I, Feig M, Schneider M, Claus H, Eckmanns T, Abu Sin M.	Antimicrob Resist Infect Control. 2018 Jun 5;7:71. doi: 10.1186/s13756-018-0362-9. eCollection 2018.	Koppe U	Antimicrob Resist Infect Control	2018	2018-07-12	PMC5987571		10.1186/s13756-018-0362-9	Data from the German Antimicrobial Resistance Surveillance (ARS) System, which contains routine data of antimicrobial susceptibility testing from voluntarily participating German laboratories (655 hospitals used)	Germany	2011-2016	2011	2016	K.pneumoniae isolates (not screening isolates, must have susceptibility testing, not from outpatients)	154524	0-?	Specimens sent in from hospitals or medical practices	In the analysis, we focused on materials that are most likely derived from clinical samples, so isolates labelled as screening samples, anal swabs, and stool samples were excluded.	Appendix S10	<1, 1-19, 20-39, 40-49, 50-59, 60-69, 70-79, >79
122	A = rifampicin_M.tuberculosis_Rifampicin	A=	Rifampicin	M.tuberculosis	28501582	https://pubmed.ncbi.nlm.nih.gov/28501582	Molecular detection of rifampicin resistance by GeneXpert(®) assay among treated and untreated pulmonary tuberculosis patients from Khyber Pakhtunkhwa, Pakistan	Rahman H, Khan SU, Khan MA, Qasim M, Jabbar A, Noor S, Khan Z, Khan TA, Hussain M, Muhammad N, Ali N.	J Glob Antimicrob Resist. 2017 Jun;9:118-120. doi: 10.1016/j.jgar.2017.02.013. Epub 2017 May 10.	Rahman H	J Glob Antimicrob Resist	2017	2017-05-15			10.1016/j.jgar.2017.02.013	Peshawar, the provincial capital city of Khyber Pakhtunkhwa, Pakistan	Pakistan	April 2013 and January 2014	2013	2014	Tuberculosis	349	0-?	TB patients who were diagnosed positive on sputum smear microscopy and by GeneXpert® between April 2013 and January 2014, including untreated cases (n = 49) as well as category 1 (Cat-1) (n = 235) and category 2 (Cat-2) (Cat-1 failure) (n = 65) treatment regimen cases	Infection	Table 3	0-20, 21-40, 41-60, >60
123	A = cefazolin_Multiple_Cefazolin, Multiple - Various uropathogens (Urine cultures: Escherichia coli (54.5%), Klebsiella pneumoniae (13.1%), Enterococcus spp. (7.1%), Pseudomonas aeruginosa (4.6%), and Proteus mirabilis (3.5%), Bacteremic episodes: E. coli (53.1%), K. pneumoniae (11.3%), Staphylococcus aureus (6.1%), and P. mirabilis (4.3%))	A=	Cefazolin	Multiple - Various uropathogens (Urine cultures: Escherichia coli (54.5%), Klebsiella pneumoniae (13.1%), Enterococcus spp. (7.1%), Pseudomonas aeruginosa (4.6%), and Proteus mirabilis (3.5%), Bacteremic episodes: E. coli (53.1%), K. pneumoniae (11.3%), Staphylococcus aureus (6.1%), and P. mirabilis (4.3%))	28087318	https://pubmed.ncbi.nlm.nih.gov/28087318	Etiologies of community-onset urinary tract infections requiring hospitalization and antimicrobial susceptibilities of causative microorganisms	Chiu CC, Lin TC, Wu RX, Yang YS, Hsiao PJ, Lee Y, Lin JC, Chang FY.	J Microbiol Immunol Infect. 2017 Dec;50(6):879-885. doi: 10.1016/j.jmii.2016.08.008. Epub 2016 Dec 18.	Chiu CC	J Microbiol Immunol Infect	2017	2017-01-15			10.1016/j.jmii.2016.08.008	Tri-service General Hospital, Neihu District, Taipei, Taiwan	Taiwan	October 2014 to April 2015	2014	2015	co-UTI	270	18-? (mean age was 71.9 years)	Inpatient, CA (We retrospectively enrolled patients who required hospitalization due to CoUTI	Infection (CA-UTI)	Table 4	<65, >64
124	A = ciprofloxacin_Multiple_Ciprofloxacin, Mulltiple (E.coli (65 %), E.faecalis (17.9%), K.pneumoniae (8.9%), P.aeruginosa (2.5%), Others (5.7%)); B = ESBL_Multiple_ESBL, Mulltiple (E.coli (65 %), E.faecalis (17.9%), K.pneumoniae (8.9%), P.aeruginosa (2.5%), Others (5.7%))	A=Ciprofloxacin, B=ESBL	A=Ciprofloxacin, B=ESBL	Multiple (E.coli (65%) / E.faecalis (17.9%) / K.pneumoniae (8.9%) / P.aeruginosa (2.5%) / Others (5.7%))	27709861	https://pubmed.ncbi.nlm.nih.gov/27709861	Risk Factor Analysis of Ciprofloxacin-Resistant and Extended Spectrum Beta-Lactamases Pathogen-Induced Acute Bacterial Prostatitis in Korea	Lee Y, Lee DG, Lee SH, Yoo KH.	J Korean Med Sci. 2016 Nov;31(11):1808-1813. doi: 10.3346/jkms.2016.31.11.1808.	Lee Y	J Korean Med Sci	2016	2016-10-07	PMC5056215		10.3346/jkms.2016.31.11.1808	Kyung Hee University Hospital at Gangdong	Korea	January 2006 and December 2015	2006	2015	Acute bacterial prostatitis	123	?-?	Patients who were diagnosed with acute prostatitis at the Kyung Hee University Hospital	Infection (acute bacterial prostatitis)	Table 2	<60, >59
127	A = tetracycline_S.pyogenes_Tetracycline	A=	Tetracycline	Streptococcus pyogenes	26833774	https://pubmed.ncbi.nlm.nih.gov/26833774	Antibacterial resistance in Streptococcus pyogenes (GAS) from healthy carriers and tonsillitis patients and association with antibacterial sale in the Faroe Islands	Magnussen MD, Gaini S, Gislason H, Kristinsson KG.	APMIS. 2016 Apr;124(4):327-32. doi: 10.1111/apm.12513. Epub 2016 Feb 2.	Magnussen MD	APMIS	2016	2016-02-03			10.1111/apm.12513	24 GPs in the Faroe Islands	Faroe Islands	2009 and 2010 (January–March)	2009	2010	Sore throat	125	0-75 (The mean age of GAS carriers (children) was 4.4 years and the aver-age age of patients was 25.4 years)	TheGPs were selected with the intent to represent all the 18islands in the Faroe Islands.	Infection (oropha-ryngeal (throat) swabs from patients with sore throat)	Figure 1	0-5, 5-10, 10-15, 15-20, 20-25, 25-30, 30-35, 35-40, 40-45, 45-50, 50-55, 55-60, 60-65, 65-70, 70-75
128	A = ciprofloxacin_E.coli_Ciprofloxacin	A=	Ciprofloxacin	E.coli	26577970	https://pubmed.ncbi.nlm.nih.gov/26577970	E. coli Resistance to Ciprofloxacin and Common Associated Factors	Jadoon RJ, Jalal-ud-Din M, Khan SA.	J Coll Physicians Surg Pak. 2015 Nov;25(11):824-7.	Jadoon RJ	J Coll Physicians Surg Pak	2015	2015-11-19				Department of Medicine, Ayub Teaching Hospital, Abbottabad	Pakistan	December 2011 to June 2012	2011	2012	UTI	165	18-75 (The mean age of the male patients was 53.24 [+ or -] 10.25 years, and female patients was 45.75 [+ or -] 14.94 years)	Outpatients (Urine samples from outpatients of age group 18 years and above were submitted to the microbiology laboratory)	Infection (UTI)	Table 1	18-30, 31-40, 41-50, 51-60, 61-75
129	A = MDR TB_M.tuberculosis_Primary MDRTB+Primary XDRTB vs Primary non-MDR TB; B = XDR TB_M.tuberculosis_Primary XDRTB vs Primary non-MDRTB+Primary MDRTB	A=MDR, B=XDR	MDR, XDR	M.tuberculosis	26164355	https://pubmed.ncbi.nlm.nih.gov/26164355	Resistance profile and risk factors of drug resistant tuberculosis in the Baltic countries	Ignatyeva O, Balabanova Y, Nikolayevskyy V, Koshkarova E, Radiulyte B, Davidaviciene E, Riekstina V, Jaama K, Danilovits M, Popa CM, Drobniewski FA.	Tuberculosis (Edinb). 2015 Sep;95(5):581-8. doi: 10.1016/j.tube.2015.05.018. Epub 2015 Jun 24.	Ignatyeva O	Tuberculosis (Edinb)	2015	2015-07-13			10.1016/j.tube.2015.05.018	Latvia, Lithuania and Estonia National TB treatment centres (National Tuberculosis and Infectious Diseases University Hospital in Vilnius, Centre of TB and Lung Diseases at Riga East University hospital, and Lung Hospital at Tartu University Clinics, Estonia)	Latvia, Lithuania, Estonia	2009	2009	2009	Tuberculosis	1038 (text says 1041?)	?-? (median=46)	All adult new and re-treatment patients with culture-confirmed pulmonary X/MDRTB and conventional drug susceptibility testing (DST) results registered for treatment in 2009 in each country were included into the multi-centre case–control study.	Infection	Table 1	<30, 30-39, 40-49, 50-59, >59
131	A = cephalosporin_Pseudomonas_Pseudomonas-Ceftriaxone/cefotaxime; B = ceftazidime_Pseudomonas_Pseudomonas-Ceftazidime; C = cefoperazone and beta-lactamase inhibitor_Pseudomonas_Pseudomonas-Cefoperazone-sublactam; D = piperacillin and beta-lactamase inhibitor_Pseudomonas_Pseudomonas-Piperacillin-tazobactum; E = amikacin_Pseudomonas_Pseudomonas-Amikacin; F = gentamicin_Pseudomonas_Pseudomonas-Gentamicin; G = netilmicin_Pseudomonas_Pseudomonas-Netilmycin; H = tobramycin_Pseudomonas_Pseudomonas-Tobramycin; I = ciprofloxacin_Pseudomonas_Pseudomonas-Ciprofloxacin; J = imipenem and cilastatin_Pseudomonas_Pseudomonas-Imipenem; K = meropenem_Pseudomonas_Pseudomonas-Meropenem; L = cefepime_Pseudomonas_Pseudomonas-Cefepime; M = polymyxin B_Pseudomonas_Pseudomonas-Polymixin; N = cephalosporin_E.coli_E.coli-Ceftriaxone/cefotaxime; O = ceftazidime_E.coli_E.coli-Ceftazidime; P = cefoperazone and beta-lactamase inhibitor_E.coli_E.coli-Cefoperazone-sublactam; Q = piperacillin and beta-lactamase inhibitor_E.coli_E.coli-Piperacillin-tazobactum; R = amikacin_E.coli_E.coli-Amikacin; S = gentamicin_E.coli_E.coli-Gentamicin; T = netilmicin_E.coli_E.coli-Netilmycin; U = ciprofloxacin_E.coli_E.coli-Ciprofloxacin; V = imipenem and cilastatin_E.coli_E.coli-Imipenem; W = meropenem_E.coli_E.coli-Meropenem; X = cefepime_E.coli_E.coli-Cefepime; Y = cephalosporin_K.pneumoniae_K.pneumoniae-Ceftriaxone/cefotaxime; Z = ceftazidime_K.pneumoniae_K.pneumoniae-Ceftazidime; AA = cefoperazone and beta-lactamase inhibitor_K.pneumoniae_K.pneumoniae-Cefoperazone-sublactam; AB = piperacillin and beta-lactamase inhibitor_K.pneumoniae_K.pneumoniae-Piperacillin-tazobactum; AC = amikacin_K.pneumoniae_K.pneumoniae-Amikacin; AD = gentamicin_K.pneumoniae_K.pneumoniae-Gentamicin; AE = netilmicin_K.pneumoniae_K.pneumoniae-Netilmycin; AF = ciprofloxacin_K.pneumoniae_K.pneumoniae-Ciprofloxacin; AG = imipenem and cilastatin_K.pneumoniae_K.pneumoniae-Imipenem; AH = meropenem_K.pneumoniae_K.pneumoniae-Meropenem; AI = cefepime_K.pneumoniae_K.pneumoniae-Cefepime; AJ = cephalosporin_Acinetobacter_Acinitobacter-Ceftriaxone/cefotaxime; AK = ceftazidime_Acinetobacter_Acinitobacter-Ceftazidime; AL = cefoperazone and beta-lactamase inhibitor_Acinetobacter_Acinitobacter-Cefoperazone-sublactam; AM = piperacillin and beta-lactamase inhibitor_Acinetobacter_Acinitobacter-Piperacillin-tazobactum; AN = amikacin_Acinetobacter_Acinitobacter-Amikacin; AO = gentamicin_Acinetobacter_Acinitobacter-Gentamicin; AP = netilmicin_Acinetobacter_Acinitobacter-Netilmycin; AQ = tobramycin_Acinetobacter_Acinitobacter-Tobramycin; AR = ciprofloxacin_Acinetobacter_Acinitobacter-Ciprofloxacin; AS = imipenem and cilastatin_Acinetobacter_Acinitobacter-Imipenem; AT = meropenem_Acinetobacter_Acinitobacter-Meropenem; AU = cefepime_Acinetobacter_Acinitobacter-Cefepime; AV = polymyxin B_Acinetobacter_Acinitobacter-Polymixin; AW = gentamicin_Enterococcus_Enterococcus-Gentamycin; AX = ciprofloxacin_Enterococcus_Enterococcus-Ciprofloxacin; AY = vancomycin_Enterococcus_Enterococcus-Vancomycin; AZ = teicoplanin_Enterococcus_Enterococcus-Teicoplanin; BA = gentamicin_S.aureus_S.aureus-Gentamycin; BB = oxacillin_S.aureus_S.aureus-Oxacillin; BC = ciprofloxacin_S.aureus_S.aureus-Ciprofloxacin; BD = erythromycin_S.aureus_S.aureus-Erythromycin; BE = clindamycin_S.aureus_S.aureus-Clindamycin; BF = cefazolin_CoNS_CoN Staphylococcus-Cefzolin; BG = gentamicin_CoNS_CoN Staphylococcus-Gentamycin; BH = oxacillin_CoNS_CoN Staphylococcus-Oxacillin; BI = ciprofloxacin_CoNS_CoN Staphylococcus-Ciprofloxacin; BJ = erythromycin_CoNS_CoN Staphylococcus-Eryhtromycin; BK = clindamycin_CoNS_CoN Staphylococcus-Clindamycin; BL = penicillin_Streptococcus_Streptococcus-Penicillin G; BM = cefazolin_Streptococcus_Streptococcus-Cefzolin; BN = gentamicin_Streptococcus_Streptococcus-Gentamycin; BO = ciprofloxacin_Streptococcus_Streptococcus-Ciprofloxacin; BP = erythromycin_Streptococcus_Streptococcus-Erythromycin; BQ = vancomycin_Streptococcus_Streptococcus-Vancomycin; BR = teicoplanin_Streptococcus_Streptococcus-Teicoplanin	A=Pseudomonas-Ceftriaxone/cefotaxime, B=Pseudomonas-Ceftazidime, C=Pseudomonas-Cefoperazone-sublactam, D=Pseudomonas-Piperacillin-tazobactum, E=Pseudomonas-Amikacin, F=Pseudomonas-Gentamicin, G=Pseudomonas-Netilmycin, H=Pseudomonas-Tobramycin, I=Pseudomonas-Ciprofloxacin, J=Pseudomonas-Imipenem, K=Pseudomonas-Meropenem, L=Pseudomonas-Cefepime, M=Pseudomonas-Polymixin, N=E.coli-Ceftriaxone/cefotaxime, O=E.coli-Ceftazidime, P=E.coli-Cefoperazone-sublactam, Q=E.coli-Piperacillin-tazobactum, R=E.coli-Amikacin, S=E.coli-Gentamicin, T=E.coli-Netilmycin, U=E.coli-Ciprofloxacin, V=E.coli-Imipenem, W=E.coli-Meropenem, X=E.coli-Cefepime, Y=K.pneumoniae-Ceftriaxone/cefotaxime, Z=K.pneumoniae-Ceftazidime, AA=K.pneumoniae-Cefoperazone-sublactam, AB=K.pneumoniae-Piperacillin-tazobactum, AC=K.pneumoniae-Amikacin, AD=K.pneumoniae-Gentamicin, AE=K.pneumoniae-Netilmycin, AF=K.pneumoniae-Ciprofloxacin, AG=K.pneumoniae-Imipenem, AH=K.pneumoniae-Meropenem, AI=K.pneumoniae-Cefepime, AJ=Acinitobacter-Ceftriaxone/cefotaxime, AK=Acinitobacter-Ceftazidime, AL=Acinitobacter-Cefoperazone-sublactam, AM=Acinitobacter-Piperacillin-tazobactum, AN=Acinitobacter-Amikacin, AO=Acinitobacter-Gentamicin, AP=Acinitobacter-Netilmycin, AQ=Acinitobacter-Tobramycin, AR=Acinitobacter-Ciprofloxacin, AS=Acinitobacter-Imipenem, AT=Acinitobacter-Meropenem, AU=Acinitobacter-Cefepime, AV=Acinitobacter-Polymixin, AW=Enterococcus-Gentamycin, AX=Enterococcus-Ciprofloxacin, AY=Enterococcus-Vancomycin, AZ=Enterococcus-Teicoplanin, BA=S.aureus-Gentamycin, BB=S.aureus-Oxacillin, BC=S.aureus-Ciprofloxacin, BD=S.aureus-Erythromycin, BE=S.aureus-Clindamycin, BF=CoN Staphylococcus-Cefzolin, BG=CoN Staphylococcus-Gentamycin, BH=CoN Staphylococcus-Oxacillin, BI=CoN Staphylococcus-Ciprofloxacin, BJ=CoN Staphylococcus-Eryhtromycin, BK=CoN Staphylococcus-Clindamycin, BL=Streptococcus-Penicillin G, BM=Streptococcus-Cefzolin, BN=Streptococcus-Gentamycin, BO=Streptococcus-Ciprofloxacin, BP=Streptococcus-Erythromycin, BQ=Streptococcus-Vancomycin, BR=Streptococcus-Teicoplanin	Ceftriaxone/cefotaxime, Ceftazidime, Cefoperazone-sublactam, Piperacillin-tazobactum, Amikacin, Gentamicin, Netilmycin, Tobramycin, Ciprofloxacin, Imipenem, Meropenem, Cefepime, Polymixin, Vancomycin, Teicoplanin, Oxacillin, Erythromycin, Clindamycin, Cefzolin, Penicillin G	Pseudomonas, E.coli, K.pneumoniae, Acinitobacter, Enterococcus, S.aureus, CoN Staphylococcus, Streptococcus	26842176	https://pubmed.ncbi.nlm.nih.gov/26842176	Comparison of isolates and antibiotic sensitivity pattern in pediatric and adult cancer patients; is it different?	Prabhash K, Bajpai J, Gokarn A, Arora B, Kurkure PA, Medhekar A, Kelkar R, Biswas S, Gupta S, Naronha V, Shetty N, Goyel G, Banavali SD.	Indian J Cancer. 2014 Oct-Dec;51(4):496-501. doi: 10.4103/0019-509X.175356.	Prabhash K	Indian J Cancer	2014	2016-02-05			10.4103/0019-509X.175356	Tata Memorial Centre, (Mumbai) which is a tertiary institute for treatment of cancer patients	India	January 2007 to December 2007	2007	2007	culture positive adult and pediatric cancer patients	A-M=343, N-X=128, Y-AI=111, AJ-AV=128, AW-AZ=119, BA-BE=161, BF-BK=113, BL-BR=42	?-?	Inpatient and Outpatient, HA and CA (Many cancer patients are either admitted with infections or develop infections during course of admission, and require testing of various body fluids (blood, urine, sputum, bronchoalveolar lavage, pus discharge, pleural fluid etc.) for presence of bacterial organisms.Sometimes these tests are done on outpatient basis)	Many cancer patients are either admitted with infections or develop infections during course of admission, and require testing of various body fluids (blood, urine, sputum, bronchoalveolar lavage, pus discharge, pleural fluid etc.) for presence of bacterial organisms.	Table 2 (Gram negative) and Table 3 (Gram positive)	<12, 12-19, 20-49, >49
132	A = XDR_Multiple_XDR (susceptible to one or less antimicrobial agent or only susceptible to imipenem and meropenem), Multiple (Acinetobacter / Klebsiella pneumoniae / Pseudomonas aeruginosa)	A=	XDR	Multiple (Acinetobacter / Klebsiella pneumoniae / Pseudomonas aeruginosa)	24725516	https://pubmed.ncbi.nlm.nih.gov/24725516	Risk factors and outcomes of infections caused by extremely drug-resistant gram-negative bacilli in patients hospitalized in intensive care units	Patel SJ, Oliveira AP, Zhou JJ, Alba L, Furuya EY, Weisenberg SA, Jia H, Clock SA, Kubin CJ, Jenkins SG, Schuetz AN, Behta M, Della-Latta P, Whittier S, Rhee K, Saiman L.	Am J Infect Control. 2014 Jun;42(6):626-31. doi: 10.1016/j.ajic.2014.01.027. Epub 2014 Apr 13.	Patel SJ	Am J Infect Control	2014	2014-04-15	PMC4083852	NIHMS585053	10.1016/j.ajic.2014.01.027	16 ICUs affiliated with NewYork-Presbyterian (NYP) Hospital located in New York City	USA	February 2007 to January 2010	2007	2010	UTI, BSI, pneumonia		?-?	Inpatient, HA (HAI)	Infection (HAI)	Table 1	<50, 50-75, >75
133	A = ESBL_E.coli_E.coli-ESBL; B = ciprofloxacin_E.coli_E.coli-Ciprofloxacin; C = ESBL_K.pneumoniae_K.pneumoniae-ESBL	A=E.coli-ESBL, B=E.coli-Ciprofloxacin, C=K.pneumoniae-ESBL	ESBL, Ciprofloxacin	E.coli, K.pneumoniae	23959315	https://pubmed.ncbi.nlm.nih.gov/23959315	Antimicrobial susceptibility pattern and epidemiology of female urinary tract infections in South Korea, 2010-2011	Lee DS, Choe HS, Lee SJ, Bae WJ, Cho HJ, Yoon BI, Cho YH, Han CH, Jang H, Park SB, Cho WJ, Lee SJ.	Antimicrob Agents Chemother. 2013 Nov;57(11):5384-93. doi: 10.1128/AAC.00065-13. Epub 2013 Aug 19.	Lee DS	Antimicrob Agents Chemother	2013	2013-08-21	PMC3811252		10.1128/AAC.00065-13	Three teaching hospitals with 600 to 1,300 beds each in the capital region of South Korea (Seoul and Gyeonggi), and three additional teaching hospitals with 300 to 1,000 beds each, located in metropolitan areas (Daejeon, Busan, and Gwangju)	Korea	January 2010 and December 2011	2010	2011	UTI	A=1857, B=1897, C=183	25-65 (The mean age of the patients in this study was 49.4 ± 11.71 years. The mean age of the I-UTI patients (50.5 ± 11.08 years) was higher than that of the O-UTI patients (48.9 ± 11.92 years))	Inpatient and Outpatient, HA and CA (We defined an I-UTI (inpatient UTI from the hospital clinic) as a case in which a urine sample was obtained for cultivation 48 h after hospitalization and subsequently exhibited microbial growth. In contrast, O-UTI (outpatient UTI from the hospital clinic) was used to designate cases in which a microbe was detected in a urine specimen that was cultivated within 48 h of the patient's visit)	Infection (UTI)	Table 5 (E.coli) and Table 7 (K.pneumoniae)	<48, >47
134	A = Any first line_M.tuberculosis_Any (Streptomycin, Isoniazid, Rifampicin, Ethambutol - monoresistant or any combination)	A=	Any (Streptomycin, Isoniazid, Rifampicin, Ethambutol - monoresistant or any combination)	M.tuberculosis	22574696	https://pubmed.ncbi.nlm.nih.gov/22574696	Relatively low primary drug resistant tuberculosis in southwestern Ethiopia	Abebe G, Abdissa K, Abdissa A, Apers L, Agonafir M, de-Jong BC, Colebunders R.	BMC Res Notes. 2012 May 10;5:225. doi: 10.1186/1756-0500-5-225.	Abebe G	BMC Res Notes	2012	2012-05-12	PMC3441821		10.1186/1756-0500-5-225	Jimma University Specialized hospital, located in Jimma town, southwest Oromia, Ethiopia	Ethiopia	November 2010 to September 2011	2010	2011	Tuberculosis	136	18-64 (median age of 26.0 (± 10.7) years)	The study was conducted at Jimma University Specialized hospital, located in Jimma town, southwest Oromia, Ethiopia. In this cross sectional study we enrolled all consenting smear-positive new cases of TB patients aged ≥ 18 years	Infection	Table 3	18-24, 25-34, 35-44, >44
135	A = Any first line_M.tuberculosis_At least one first-line anti-tuberculosis drug (Isoniazid, Rifampicin, Ethambutol); B = MDR TB_M.tuberculosis_MDR (Isoniazid + Rifampicin)	A=At least one first-line anti-tuberculosis drug, B=MDR	A=At least one first-line anti-tuberculosis drug (Isoniazid, Rifampicin, Ethambutol), B=MDR (Isoniazid + Rifampicin)	M.tuberculosis	20214081	https://pubmed.ncbi.nlm.nih.gov/20214081	Drug-susceptibility patterns of Mycobacterium tuberculosis in Mpumalanga province, South Africa: possible guiding design of retreatment regimen	Green E, Obi CL, Nchabeleng M, de Villiers BE, Sein PP, Letsoalo T, Hoosen AA, Bessong PO, Ndip RN.	J Health Popul Nutr. 2010 Feb;28(1):7-13. doi: 10.3329/jhpn.v28i1.4518.	Green E	J Health Popul Nutr	2010	2010-03-11	PMC2975841		10.3329/jhpn.v28i1.4518	Clinics, hospitals and outpatient facilities in Mpumalanga, South Africa	South Africa	January 2004–December 2006	2004	2006	Tuberculosis (treatment failure and retreatment)	692	15-71	Inpatient and Outpatient (Seventy-two (34.4%) patients were hospitalized, 137 (65.5%) were outpatients, and eight (3.8%) outpatients were prisoners)	Infection	Table 1 (Any) and Table 3 (MDR, with totals from Table 1)	15-34, 35-54, 55-75
136	A = ampicillin_E.coli_Ampicillin; B = nalidixic acid_E.coli_Nalidixic acid; C = ciprofloxacin_E.coli_Ciprofloxacin; D = sulfamethoxazole and trimethoprim_E.coli_TMP-SMX; E = ciprofloxacin + sulfamethoxazole and trimethoprim_E.coli_Ciprofloxacin + TMP-SMX; F = ESBL_E.coli_ESBL	A=Ampicillin, B=Nalidixic acid, C=Ciprofloxacin, D=TMP-SMX, E=Ciprofloxacin + TMP-SMX, F=ESBL	A=Ampicillin, B=Nalidixic acid, C=Ciprofloxacin, D=TMP-SMX, E=Ciprofloxacin + TMP-SMX, F=ESBL	E.coli	19446980	https://pubmed.ncbi.nlm.nih.gov/19446980	Antimicrobial resistance among uropathogens that cause acute uncomplicated cystitis in women in Hong Kong: a prospective multicenter study in 2006 to 2008	Ho PL, Yip KS, Chow KH, Lo JY, Que TL, Yuen KY.	Diagn Microbiol Infect Dis. 2010 Jan;66(1):87-93. doi: 10.1016/j.diagmicrobio.2009.03.027. Epub 2009 May 15.	Ho PL	Diagn Microbiol Infect Dis	2010	2009-05-19			10.1016/j.diagmicrobio.2009.03.027	54 participating centers distributed all over Hong Kong	Hong Kong	2006 to 2008	2006	2008	Uncomplicated cystitis	271	18-? (mean±SD=44.9±16.3)	Outpatient (General practitioners' (GP) offices, general outpatient clinics (GOPCs), and emergency departments (EDs). Of the 592 patients, 359 were enrolled from GP offices, 132 were from EDs, and 101 were from GOPCs)	Infection (uncomplicated cystitis)	Table 1 (totals) and Figure 1 (A-E) and Table 3 (F)	<51, >50
137	A = Any first line_M.tuberculosis_Any (Isoniazid / Rifampicin / Streptomycin / Ethambutol); B = MDR TB_M.tuberculosis_MDR (Isoniazid + Rifampicin)	A=Any (Isoniazid / Rifampicin / Streptomycin / Ethambutol), B=MDR (Isoniazid + Rifampicin)	A=Any (Isoniazid, Rifampicin, Streptomycin, Ethambutol), B=MDR (Isoniazid + Rifampicin)	M.tuberculosis	19285897	https://pubmed.ncbi.nlm.nih.gov/19285897	First-line anti-tuberculosis drug resistance patterns and trends at the national TB referral center in Iran--eight years of surveillance	Shamaei M, Marjani M, Chitsaz E, Kazempour M, Esmaeili M, Farnia P, Tabarsi P, Amiri MV, Mirsaeidi M, Mansouri D, Masjedi MR, Velayati AA.	Int J Infect Dis. 2009 Sep;13(5):e236-40. doi: 10.1016/j.ijid.2008.11.027. Epub 2009 Mar 13.	Shamaei M	Int J Infect Dis	2009	2009-03-17			10.1016/j.ijid.2008.11.027	Masih Daneshvari Hospital, Tehran, Iran	Iran	March 2000–February 2003	2000	2003	Tuberculosis	A=776, B=654	?-? (The mean age of the subjects was 45.4 years ± 20.63)	Inpatient (TB patient medical records of those hospitalized at Masih Daneshvari Hospital, Tehran, Iran, the only national referral center for drug-resistant TB in the country)	Infection	Table 1	<15, 15-65, >65
138	A = oxacillin_S.aureus_Oxacillin	A=	Oxacillin	S.aureus	19287838	https://pubmed.ncbi.nlm.nih.gov/19287838	Risk factors and evolution of ventilator-associated pneumonia by Staphylococcus aureus sensitive or resistant to oxacillin in patients at the intensive care unit of a Brazilian university hospital	Moreira MR, Cardoso RL, Almeida AB, Gontijo Filho PP.	Braz J Infect Dis. 2008 Dec;12(6):499-503. doi: 10.1590/s1413-86702008000600011.	Moreira MR	Braz J Infect Dis	2008	2009-03-17			10.1590/s1413-86702008000600011	The Hospital de Clínicas da Universidade Federal de Uberlândia	Brazil	May 2005 to April 2007	2005	2007	VAP	61	?-? (Adults)	Inpatient (patients with VAP by ORSA and OSSA from May 2005 to April 2007, when 993 patients were admitted)	Infection (VAP)	Table 1	<61, >60
141	A = MDR 3_P.aeruginosa_MDR-PA (resistant to over three agents: ceftazidime, piperacillin, imipenem, ciprofloxacin, gentamicin and amikacin), Nosocomiales (French National Technical Committee for Nosocomial Infections) defined MDR-PA as a P. aeruginosa with an intermediate susceptibility or resistance to at least one of the three following antibiotics: ticarcillin, ceftazidime and imipenem	A=	MDR	P.aeruginosa	15236849	https://pubmed.ncbi.nlm.nih.gov/15236849	Risk factors for multidrug-resistant Pseudomonas aeruginosa nosocomial infection	Defez C, Fabbro-Peray P, Bouziges N, Gouby A, Mahamat A, Daurès JP, Sotto A.	J Hosp Infect. 2004 Jul;57(3):209-16. doi: 10.1016/j.jhin.2004.03.022.	Defez C	J Hosp Infect	2004	2004-07-09			10.1016/j.jhin.2004.03.022	Nı̂mes University Hospital (France)	France	1 May 2002 to 1 May 2003	2002	2003	Nosicomial PA infection	155	20-97	Inpatient, HA (nosocomial infection with multidrug-resistant Pseudomonas aeruginosa (MDR-PA))	Infection (nosocomial infection with multidrug-resistant Pseudomonas aeruginosa (MDR-PA))	Table 4	20-64, 65-75, 76-83, 84-97
142	A = ESBL_Multiple_ESBL, Multiple (E.coli / K.pneumoniae)	A=	ESBL	Multiple (E.coli / K.pneumoniae)	14986159	https://pubmed.ncbi.nlm.nih.gov/14986159	Risk factors for the development of extended-spectrum beta-lactamase-producing bacteria in nonhospitalized patients	Colodner R, Rock W, Chazan B, Keller N, Guy N, Sakran W, Raz R.	Eur J Clin Microbiol Infect Dis. 2004 Mar;23(3):163-7. doi: 10.1007/s10096-003-1084-2. Epub 2004 Feb 19.	Colodner R	Eur J Clin Microbiol Infect Dis	2004	2004-02-27			10.1007/s10096-003-1084-2	Ha’Emek Medical Center, Isreal	Isreal	?	NA	NA	CA-UTI	153	0-92	Outpatient (Nonhospitalized patients with community-acquired UTI)	Infection (CA-UTI)	Table 1	<61, >60
143	A = sulfamethoxazole and trimethoprim_E.coli_Trimethoprim-Sulfamethoxazole	A=	Trimethoprim-Sulfamethoxazole	E.coli	14553870	https://pubmed.ncbi.nlm.nih.gov/14553870	Conventional and molecular epidemiology of trimethoprim-sulfamethoxazole resistance among urinary Escherichia coli isolates	Burman WJ, Breese PE, Murray BE, Singh KV, Batal HA, MacKenzie TD, Ogle JW, Wilson ML, Reves RR, Mehler PS.	Am J Med. 2003 Oct 1;115(5):358-64. doi: 10.1016/s0002-9343(03)00372-3.	Burman WJ	Am J Med	2003	2003-10-14			10.1016/s0002-9343(03)00372-3	Denver Health (Colorado), an integrated health care system consisting of 10 community-based clinics, 12 school-based clinics, the public health department, and a 349-bed acute care hospital with specialty care clinics	USA	First 6 months of 1998	1998	1998	UTI	681	0-? (median=26, IQR=17-40)	Outpatients (urinary tract E. coli isolates from outpatients at Denver Health)	Urinary tract E. coli isolates from outpatients at Denver Health	Table 1	0-3, 3-10, 10-16, 16-35, 35-55, >55
144	A = isoniazid_M.tuberculosis_Isoniazid (1992-1996); B = rifampicin_M.tuberculosis_Rifampicin (1992-1996); C = ethambutol_M.tuberculosis_Ethambutol (1992-1996); D = isoniazid_M.tuberculosis_Isoniazid (1982-1986); E = rifampicin_M.tuberculosis_Rifampicin (1982-1986); F = ethambutol_M.tuberculosis_Ethambutol (1982-1986)	A=Isoniazid (1992-1996), B=Rifampicin (1992-1996), C=Ethambutol (1992-1996), D=Isoniazid (1982-1986), E=Rifampicin (1982-1986), F=Ethambutol (1982-1986)	Isoniazid, Rifampicin, Ethambutol	M.tuberculosis	12018473	https://pubmed.ncbi.nlm.nih.gov/12018473	Change in demographic picture and increase of drug resistance in pulmonarytuberculosis in a 10-year interval in Taiwan	Tsao TC, Chiou W, Lin H, Wu T, Lin M, Yang P, Tsai Y.	Infection. 2002 Apr;30(2):75-80. doi: 10.1007/s15010-002-1143-0.	Tsao TC	Infection	2002	2002-05-23			10.1007/s15010-002-1143-0	Chang Gung Memorial Hospital is a 3,700-bed university hospital, serving patients from all areas of Taiwan	Taiwan	A-C=1992-1996, D-F=1982-1986	1982	1996	Tuberculosis	A-C=884, D-F=942	?-?	Chang Gung Memorial Hospital is a 3,700-bed university hospital, serving patients from all areas of Taiwan. In this study, we included a total of 1,826 patients with active pulmonary TB	Infection	Table 3	<34, 35-54, >54
145	A = Any first line_M.tuberculosis_Any (Isoniazid, Rifampicin, Pyramzinamide, Streptomycin, Ethambutol, Mono or multiresistance, acquired or primary resistance)	A=	Any (Isoniazid, Rifampicin, Pyramzinamide, Streptomycin, Ethambutol, Mono or multiresistance, acquired or primary resistance)	M.tuberculosis	11468105	https://pubmed.ncbi.nlm.nih.gov/11468105	Tuberculosis and drug resistance among patients seen at an AIDS Reference Center in São Paulo, Brazil	Pinto WP, Hadad DJ, Silva Telles MA, Ueki SY, Palaci M, Basile MA.	Int J Infect Dis. 2001;5(2):93-100. doi: 10.1016/s1201-9712(01)90034-7.	Pinto WP	Int J Infect Dis	2001	2001-07-27			10.1016/s1201-9712(01)90034-7	Adolfo Lutz Institute (IAL), an AIDS Reference Center in Szio Paulo, Brazil	Brazil	January 1992 to June 1997	1992	1997	Tuberculosis	431	16-66 (mean = 33.6 y; median = 32.5 y)	The laboratory tests for TB investigation were requested at the outpatient clinic, the day hospital, and the ward of the CRTA during routine visits and were performed in the laboratories of CRTA-SP and IAL	Infection	Table 3	<25, 25-35, 36-45, >46
146	A = penicillin_S.pneumoniae_Penicillin	A=	Penicillin	S.pneumoniae	10619737	https://pubmed.ncbi.nlm.nih.gov/10619737	Clonally related penicillin-nonsusceptible Streptococcus pneumoniae serotype 14 from cases of meningitis in Salvador, Brazil	Ko AI, Reis JN, Coppola SJ, Gouveia EL, Cordeiro SM, Lôbo TS, Pinheiro RM, Salgado K, Ribeiro Dourado CM, Tavares-Neto J, Rocha H, Galvão Reis M, Johnson WD Jr, Riley LW.	Clin Infect Dis. 2000 Jan;30(1):78-86. doi: 10.1086/313619.	Ko AI	Clin Infect Dis	2000	2000-01-05			10.1086/313619	Active hospital-based surveillance for penicillin-nonsusceptiblepneumococcal meningitis was established in Salvador, a city of 12 million inhabitants in northeast Brazil	Brazil	1 December 1995 to 31 October 1998	1995	1998	Pneumococcal meningitis	211	0-?	Active hospital-based surveillance for penicillin-nonsusceptible pneumococcal meningitis was established in Salvador, a city of >2 million inhabitants in northeast Brazil [22]. As part of the state health department protocol for suspected cases of meningitis	Infection (meningitis)	Table 2	<2, 2-14, 15-49, >50
147	A = penicillin_S.pneumoniae_Penicillin; B = amoxicillin_S.pneumoniae_Amoxicillin; C = amoxicillin and beta-lactamase inhibitor_S.pneumoniae_Amoxicillin-clavulanate; D = ceftriaxone_S.pneumoniae_Ceftriaxone; E = erythromycin_S.pneumoniae_Erythromycin; F = clindamycin_S.pneumoniae_Clindamycin; G = sulfamethoxazole_S.pneumoniae_SXT; H = tetracycline_S.pneumoniae_Tetracycline	A=Penicillin, B=Amoxicillin, C=Amoxicillin-clavulanate, D=Ceftriaxone, E=Erythromycin, F=Clindamycin, G=SXT, H=Tetracycline	A=Penicillin, B=Amoxicillin, C=Amoxicillin-clavulanate, D=Ceftriaxone, E=Erythromycin, F=Clindamycin, G=SXT, H=Tetracycline	S.pneumoniae	10543737	https://pubmed.ncbi.nlm.nih.gov/10543737	Survey of susceptibilities of Streptococcus pneumoniae, Haemophilus influenzae, and Moraxella catarrhalis isolates to 26 antimicrobial agents: a prospective U.S. study	Thornsberry C, Ogilvie PT, Holley HP Jr, Sahm DF.	Antimicrob Agents Chemother. 1999 Nov;43(11):2612-23. doi: 10.1128/AAC.43.11.2612.	Thornsberry C	Antimicrob Agents Chemother	1999	1999-10-30	PMC89533		10.1128/AAC.43.11.2612	51 laboratories representing the nine regions designated by the U.S. Bureau of the Census, isolates from patients presenting to outpatient clinics	USA	1996 and 1997	1996	1997	S.pneumoniae isolate	1231	?-?	Outpatient (patients presenting to outpatient clinics)	Each of the 51 laboratories that participated in the study was asked to contribute 30 consecutive, unique isolates of S. pneumoniae and H. influenzae and 15 isolates of M. catarrhalis from patients presenting to outpatient clinics	Table 6	<3, 3-12, >12
148	A = ESBL_Multiple_ESBL, Enterobacteriaceae (E.coli, K.pneumoniae, P.mirabilis, E.cloacae, Citrobacter)	A=	ESBL	Enterobacteriaceae (E.coli, K.pneumoniae, P.mirabilis, E.cloacae, Citrobacter)	27846254	https://pubmed.ncbi.nlm.nih.gov/27846254	Extended-Spectrum beta (β)-Lactamases and Antibiogram in Enterobacteriaceae from Clinical and Drinking Water Sources from Bahir Dar City, Ethiopia	Abera B, Kibret M, Mulu W.	PLoS One. 2016 Nov 15;11(11):e0166519. doi: 10.1371/journal.pone.0166519. eCollection 2016.	Abera B	PLoS One	2016	2016-11-16	PMC5112950		10.1371/journal.pone.0166519	Inpatients and outpatients with clinical diagnosis of bacterial infection from Felege Hiwot Referral Hospital, nearby health centres and private hospitals participated in the study (Bahir Dar city, the capital of Amhara Region, Ethiopia)	Ethiopia	September 2013 to March 2015	2013	2015	Bacterial infection	194	0-? (median=28)	Inpatient and Outpatient (Inpatients and outpatients with clinical diagnosis of bacterial infection)	Infection (Inpatients and outpatients with clinical diagnosis of bacterial infection)	Table 3	0-5, 6-20, >20
149	B = isoniazid_M.tuberculosis_Isoniazid; C = rifampicin_M.tuberculosis_Rifampicin; D = rifabutin_M.tuberculosis_Rifabutin; E = ethambutol_M.tuberculosis_Ethambutol; F = pyrazinamide_M.tuberculosis_Pyrazinamide; G = kanamycin_M.tuberculosis_Kanamycin; H = amikacin_M.tuberculosis_Amikacin; I = capreomycin_M.tuberculosis_Capreomycin; J = streptomycin_M.tuberculosis_Streptomycin; K = levofloxacin_M.tuberculosis_Levofloxacin; L = moxifloxacin_M.tuberculosis_Moxifloxacin; M = ofloxacin_M.tuberculosis_Ofloxacin; N = protionamide_M.tuberculosis_Prothionamide; O = cycloserine_M.tuberculosis_Cycloserine; P = 4-aminosalicylic acid_M.tuberculosis_Para-aminosalicylic acid; S = MDR TB_M.tuberculosis_MDR (rifampicin+isoniazid)	B=Isoniazid, C=Rifampicin, D=Rifabutin, E=Ethambutol, F=Pyrazinamide, G=Kanamycin, H=Amikacin, I=Capreomycin, J=Streptomycin, K=Levofloxacin, L=Moxifloxacin, M=Ofloxacin, N=Prothionamide, O=Cycloserine, P=Para-aminosalicylic acid, S=MDR (rifampicin+isoniazid)	B=Isoniazid, C=Rifampicin, D=Rifabutin, E=Ethambutol, F=Pyrazinamide, G=Kanamycin, H=Amikacin, I=Capreomycin, J=Streptomycin, K=Levofloxacin, L=Moxifloxacin, M=Ofloxacin, N=Prothionamide, O=Cycloserine, P=Para-aminosalicylic acid, S=MDR (rifampicin+isoniazid)	M.tuberculosis	32576154	https://pubmed.ncbi.nlm.nih.gov/32576154	Age-stratified anti-tuberculosis drug resistance profiles in South Korea: a multicenter retrospective study	Lee EG, Min J, Kang JY, Kim SK, Kim JW, Kim YH, Yoon HK, Lee SH, Kim HW, Kim JS.	BMC Infect Dis. 2020 Jun 23;20(1):446. doi: 10.1186/s12879-020-05157-6.	Lee EG	BMC Infect Dis	2020	2020-06-25	PMC7310538		10.1186/s12879-020-05157-6	8 university-affiliated hospitals in the Seoul metropolitan area and Daejeon, South Korea	South Korea	January 2015 and December 2018	2015	2018	Tuberculosis	4417	15-?	Patients diagnosed with culture-confirmed TB and who had available results of phenotypic drug-susceptibility test (DST) at eight university-affiliated hospitals in the Seoul metropolitan area and Daejeon	Infection	Table 3	15-34, 35-59, 59
150	A = clarithromycin_H.pylori_Clarithromycin; B = metronidazole_H.pylori_Metronidazole	A=Clarithromycin, B=Metronidazole	A=Clarithromycin, B=Metronidazole	H.pylori	31798838	https://pubmed.ncbi.nlm.nih.gov/31798838	Characteristics of Helicobacter pylori antibiotic resistance: data from four different populations	Liu DS, Wang YH, Zhu ZH, Zhang SH, Zhu X, Wan JH, Lu NH, Xie Y.	Antimicrob Resist Infect Control. 2019 Nov 27;8:192. doi: 10.1186/s13756-019-0632-1. eCollection 2019.	Liu DS	Antimicrob Resist Infect Control	2019	2019-12-05	PMC6882003		10.1186/s13756-019-0632-1	First Affiliated Hospital of Nanchang University, Jiangxi Province (adults) and First Affiliated Hospital of Nanchang University and the Children’s Hospital of Jiangxi Province (children)	China	2010 to 2017	2010	2017	H.pylori infection. Gastric biopsy specimin	904	0-? (adult mean age=40.1, children mean age=9.6)	?	Infection	Figure 3a (Clarithromycin) and Figure 3c (Metronidazole)	(A) 0-4, 5-9, 10-14, 15-19, 20-24, 25-29, 30-34, 35-39, 40-44, 45-49, 50-54, 55-59, 60-64, >65; (B) 0-9, 10-24, 25-39, 40-54, >55
151	A = moxifloxacin_C.dificile_moxifloxacin (MXF); B = clindamycin_C.dificile_clindamycin (CLI); C = tetracycline_C.dificile_tetracycline (TET); D = erythromycin_C.dificile_erythromycin (ERY); E = levofloxacin_C.dificile_levofloxacin (LVX); F = ciprofloxacin_C.dificile_ciprofloxacin (CIP); G = chloramphenicol_C.dificile_chloramphenicol (CHL); H = meropenem_C.dificile_meropenem (MEM); I = rifampicin_C.dificile_rifampin (RIF); J = MDR 3_C.dificile_MDR (resistance to at least three antibiotic classes)	A=moxifloxacin (MXF), B=clindamycin (CLI), C=tetracycline (TET), D=erythromycin (ERY), E=levofloxacin (LVX), F=ciprofloxacin (CIP), G=chloramphenicol (CHL), H=meropenem (MEM), I=rifampin (RIF), J=MDR	A=moxifloxacin (MXF), B=clindamycin (CLI), C=tetracycline (TET), D=erythromycin (ERY), E=levofloxacin (LVX), F=ciprofloxacin (CIP), G=chloramphenicol (CHL), H=meropenem (MEM), I=rifampin (RIF), J=MDR (resistance to at least three antibiotic classes)	C.dificile	31499177	https://pubmed.ncbi.nlm.nih.gov/31499177	Antibiotic resistance of clinical isolates of Clostridioides difficile in China and its association with geographical regions and patient age	Li H, Li WG, Zhang WZ, Yu SB, Liu ZJ, Zhang X, Wu Y, Lu JX.	Anaerobe. 2019 Dec;60:102094. doi: 10.1016/j.anaerobe.2019.102094. Epub 2019 Sep 6.	Li H	Anaerobe	2019	2019-09-10			10.1016/j.anaerobe.2019.102094	16 hospitals across China	China	2010 to 2017	2010	2017	Clinical isolates	281	?-?	Hospital?	?	Table 2	<3, 3-6, 7-65, 66-85, >85
152	A = erythromycin_Streptococcus_Erythromycin, Beta haemolytic streptococci (GAS/S.pyogenes, GBS/S.agalactiae, GGS/ S.dysgalactiae); B = clindamycin_Streptococcus_Clindamycin; C = levofloxacin_Streptococcus_Levofloxacin, Beta haemolytic streptococci (GAS/S.pyogenes, GBS/S.agalactiae, GGS/ S.dysgalactiae)	A=Erythromycin, B=Clindamycin, C=Levofloxacin	A=Erythromycin, B=Clindamycin, C=Levofloxacin	Beta haemolytic streptococci (GAS/S.pyogenes, GBS/S.agalactiae, GGS/ S.dysgalactiae)	30845149	https://pubmed.ncbi.nlm.nih.gov/30845149	Age-related differences in clinical characteristics of invasive group G streptococcal infection: Comparison with group A and group B streptococcal infections	Fujiya Y, Hayakawa K, Gu Y, Yamamoto K, Mawatari M, Kutsuna S, Takeshita N, Kato Y, Kanagawa S, Ohmagari N.	PLoS One. 2019 Mar 7;14(3):e0211786. doi: 10.1371/journal.pone.0211786. eCollection 2019.	Fujiya Y	PLoS One	2019	2019-03-08	PMC6405256		10.1371/journal.pone.0211786	National Center for Global Health and Medicine (NCGM) hospital, a 781-bed tertiary care hospital in the Shinjuku district of Tokyo, Japan	Japan	January 2002 to January 2014	2002	2014	Invasive isolates (blood, cerebrospinal fluid (CSF), pleural fluid, ascites, and/or synovial fluid)	123	0-100	Hospital, CA and HA	Infection (Invasive streptococcal infection)	S1 dataset	<60, 60-79, >79
153	A = amoxicillin_Citrobacter_Amoxicillin; B = amoxicillin and beta-lactamase inhibitor_Citrobacter_Amoxicillin-clavulanic acid; C = ticarcillin_Citrobacter_Ticarcillin; D = ticarcillin and beta-lactamase inhibitor_Citrobacter_Ticarcillin clavulanic acid; E = piperacillin_Citrobacter_Piperacillin; F = cefoxitin_Citrobacter_Cefoxitin; G = cefotaxime_Citrobacter_Cefotaxime; H = ceftazidime_Citrobacter_Ceftazidime; I = cefepime_Citrobacter_Cefepime; J = aztreonam_Citrobacter_Aztreonam; K = gentamicin_Citrobacter_Gentamicin; L = tobramycin_Citrobacter_Tobramycin; M = netilmicin_Citrobacter_Netilmicine; N = tetracycline_Citrobacter_Tetracycline; O = sulfamethoxazole and trimethoprim_Citrobacter_TMP-SMX; P = nalidixic acid_Citrobacter_Nalidixic acid; Q = ofloxacin_Citrobacter_Ofloxacin; R = ciprofloxacin_Citrobacter_Ciprofloxacin; S = levofloxacin_Citrobacter_Levofloxacin; T = amoxicillin_Enterobacter_Amoxicillin; U = amoxicillin and beta-lactamase inhibitor_Enterobacter_Amoxicillin-clavulanic acid; V = ticarcillin_Enterobacter_Ticarcillin; W = ticarcillin and beta-lactamase inhibitor_Enterobacter_Ticarcillin clavulanic acid; X = piperacillin_Enterobacter_Piperacillin; Y = cefoxitin_Enterobacter_Cefoxitin; Z = cefotaxime_Enterobacter_Cefotaxime; AA = ceftazidime_Enterobacter_Ceftazidime; AB = cefepime_Enterobacter_Cefepime; AC = aztreonam_Enterobacter_Aztreonam; AD = gentamicin_Enterobacter_Gentamicin; AE = tobramycin_Enterobacter_Tobramycin; AF = netilmicin_Enterobacter_Netilmicine; AG = amikacin_Enterobacter_Amikacin; AH = chloramphenicol_Enterobacter_Chloramphenicol; AI = tetracycline_Enterobacter_Tetracycline; AJ = sulfamethoxazole and trimethoprim_Enterobacter_TMP-SMX; AK = nalidixic acid_Enterobacter_Nalidixic acid; AL = ofloxacin_Enterobacter_Ofloxacin; AM = ciprofloxacin_Enterobacter_Ciprofloxacin; AN = levofloxacin_Enterobacter_Levofloxacin; AO = fosfomycin_Enterobacter_Fosfomycin; AP = amoxicillin_Escherichia_Amoxicillin; AQ = amoxicillin and beta-lactamase inhibitor_Escherichia_Amoxicillin-clavulanic acid; AR = ticarcillin_Escherichia_Ticarcillin; AS = ticarcillin and beta-lactamase inhibitor_Escherichia_Ticarcillin clavulanic acid; AT = piperacillin_Escherichia_Piperacillin; AU = piperacillin and beta-lactamase inhibitor_Escherichia_Piperacillin tazobactam; AV = cefoxitin_Escherichia_Cefoxitin; AW = cefotaxime_Escherichia_Cefotaxime; AX = ceftazidime_Escherichia_Ceftazidime; AY = cefepime_Escherichia_Cefepime; AZ = aztreonam_Escherichia_Aztreonam; BA = imipenem and cilastatin_Escherichia_Imipenem; BB = ertapenem_Escherichia_Ertapenem; BC = gentamicin_Escherichia_Gentamicin; BD = tobramycin_Escherichia_Tobramycin; BE = netilmicin_Escherichia_Netilmicine; BF = amikacin_Escherichia_Amikacin; BG = chloramphenicol_Escherichia_Chloramphenicol; BH = tetracycline_Escherichia_Tetracycline; BI = sulfamethoxazole and trimethoprim_Escherichia_TMP-SMX; BJ = nalidixic acid_Escherichia_Nalidixic acid; BK = ofloxacin_Escherichia_Ofloxacin; BL = ciprofloxacin_Escherichia_Ciprofloxacin; BM = levofloxacin_Escherichia_Levofloxacin; BN = amoxicillin_Klebsiella_Amoxicillin; BO = amoxicillin and beta-lactamase inhibitor_Klebsiella_Amoxicillin-clavulanic acid; BP = ticarcillin_Klebsiella_Ticarcillin; BQ = ticarcillin and beta-lactamase inhibitor_Klebsiella_Ticarcillin clavulanic acid; BR = piperacillin_Klebsiella_Piperacillin; BS = piperacillin and beta-lactamase inhibitor_Klebsiella_Piperacillin tazobactam; BT = cefoxitin_Klebsiella_Cefoxitin; BU = cefotaxime_Klebsiella_Cefotaxime; BV = ceftazidime_Klebsiella_Ceftazidime; BW = cefepime_Klebsiella_Cefepime; BX = aztreonam_Klebsiella_Aztreonam; BY = imipenem and cilastatin_Klebsiella_Imipenem; BZ = ertapenem_Klebsiella_Ertapenem; CA = gentamicin_Klebsiella_Gentamicin; CB = tobramycin_Klebsiella_Tobramycin; CC = netilmicin_Klebsiella_Netilmicine; CD = amikacin_Klebsiella_Amikacin; CE = chloramphenicol_Klebsiella_Chloramphenicol; CF = tetracycline_Klebsiella_Tetracycline; CG = sulfamethoxazole and trimethoprim_Klebsiella_TMP-SMX; CH = nalidixic acid_Klebsiella_Nalidixic acid; CI = ofloxacin_Klebsiella_Ofloxacin; CJ = ciprofloxacin_Klebsiella_Ciprofloxacin; CK = levofloxacin_Klebsiella_Levofloxacin; CL = fosfomycin_Klebsiella_Fosfomycin; CM = amoxicillin_Morganella_Amoxicillin; CN = amoxicillin and beta-lactamase inhibitor_Morganella_Amoxicillin-clavulanic acid; CO = ticarcillin_Morganella_Ticarcillin; CP = ticarcillin and beta-lactamase inhibitor_Morganella_Ticarcillin clavulanic acid; CQ = piperacillin_Morganella_Piperacillin; CR = piperacillin and beta-lactamase inhibitor_Morganella_Piperacillin tazobactam; CS = cefoxitin_Morganella_Cefoxitin; CT = cefotaxime_Morganella_Cefotaxime; CU = ceftazidime_Morganella_Ceftazidime; CV = gentamicin_Morganella_Gentamicin; CW = tobramycin_Morganella_Tobramycin; CX = netilmicin_Morganella_Netilmicine; CY = chloramphenicol_Morganella_Chloramphenicol; CZ = tetracycline_Morganella_Tetracycline; DA = sulfamethoxazole and trimethoprim_Morganella_TMP-SMX; DB = nalidixic acid_Morganella_Nalidixic acid; DC = ofloxacin_Morganella_Ofloxacin; DD = ciprofloxacin_Morganella_Ciprofloxacin; DE = levofloxacin_Morganella_Levofloxacin; DF = fosfomycin_Morganella_Fosfomycin; DG = amoxicillin_Proteus_Amoxicillin; DH = amoxicillin and beta-lactamase inhibitor_Proteus_Amoxicillin-clavulanic acid; DI = ticarcillin_Proteus_Ticarcillin; DJ = ticarcillin and beta-lactamase inhibitor_Proteus_Ticarcillin clavulanic acid; DK = piperacillin_Proteus_Piperacillin; DL = cefotaxime_Proteus_Cefotaxime; DM = cefepime_Proteus_Cefepime; DN = aztreonam_Proteus_Aztreonam; DO = chloramphenicol_Proteus_Chloramphenicol; DP = tetracycline_Proteus_Tetracycline; DQ = sulfamethoxazole and trimethoprim_Proteus_TMP-SMX; DR = nalidixic acid_Proteus_Nalidixic acid; DS = ofloxacin_Proteus_Ofloxacin; DT = ciprofloxacin_Proteus_Ciprofloxacin; DU = levofloxacin_Proteus_Levofloxacin; DV = amoxicillin_Providencia_Amoxicillin; DW = amoxicillin and beta-lactamase inhibitor_Providencia_Amoxicillin-clavulanic acid; DX = ticarcillin_Providencia_Ticarcillin; DY = piperacillin_Providencia_Piperacillin; DZ = cefoxitin_Providencia_Cefoxitin; EA = cefotaxime_Providencia_Cefotaxime; EB = ceftazidime_Providencia_Ceftazidime; EC = cefepime_Providencia_Cefepime; ED = aztreonam_Providencia_Aztreonam; EE = gentamicin_Providencia_Gentamicin; EF = tobramycin_Providencia_Tobramycin; EG = netilmicin_Providencia_Netilmicine; EH = chloramphenicol_Providencia_Chloramphenicol; EI = tetracycline_Providencia_Tetracycline; EJ = sulfamethoxazole and trimethoprim_Providencia_TMP-SMX; EK = nalidixic acid_Providencia_Nalidixic acid; EL = ofloxacin_Providencia_Ofloxacin; EM = ciprofloxacin_Providencia_Ciprofloxacin; EN = levofloxacin_Providencia_Levofloxacin; EO = fosfomycin_Providencia_Fosfomycin; EP = ESBL_Multiple_ESBL-Enterobacteriaceae	Citrobacter: A=Amoxicillin, B=Amoxicillin-clavulanic acid, C=Ticarcillin, D=Ticarcillin clavulanic acid, E=Piperacillin, F=Cefoxitin, G=Cefotaxime, H=Ceftazidime, I=Cefepime, J=Aztreonam, K=Gentamicin, L=Tobramycin, M=Netilmicine, N=Tetracycline, O=TMP-SMX, P=Nalidixic acid, Q=Ofloxacin, R=Ciprofloxacin, S=Levofloxacin, Enterobacter: T=Amoxicillin, U=Amoxicillin-clavulanic acid, V=Ticarcillin, W=Ticarcillin clavulanic acid, X=Piperacillin, Y=Cefoxitin, Z=Cefotaxime, AA=Ceftazidime, AB=Cefepime, AC=Aztreonam, AD=Gentamicin, AE=Tobramycin, AF=Netilmicine, AG=Amikacin, AH=Chloramphenicol, AI=Tetracycline, AJ=TMP-SMX, AK=Nalidixic acid, AL=Ofloxacin, AM=Ciprofloxacin, AN=Levofloxacin, AO=Fosfomycin, Escherichia: AP=Amoxicillin, AQ=Amoxicillin-clavulanic acid, AR=Ticarcillin, AS=Ticarcillin clavulanic acid, AT=Piperacillin, AU=Piperacillin tazobactam, AV=Cefoxitin, AW=Cefotaxime, AX=Ceftazidime, AY=Cefepime, AZ=Aztreonam, BA=Imipenem, BB=Ertapenem, BC=Gentamicin, BD=Tobramycin, BE=Netilmicine, BF=Amikacin, BG=Chloramphenicol, BH=Tetracycline, BI=TMP-SMX, BJ=Nalidixic acid, BK=Ofloxacin, BL=Ciprofloxacin, BM=Levofloxacin, Klebsiella: BN=Amoxicillin, BO=Amoxicillin-clavulanic acid, BP=Ticarcillin, BQ=Ticarcillin clavulanic acid, BR=Piperacillin, BS=Piperacillin tazobactam, BT=Cefoxitin, BU=Cefotaxime, BV=Ceftazidime, BW=Cefepime, BX=Aztreonam, BY=Imipenem, BZ=Ertapenem, CA=Gentamicin, CB=Tobramycin, CC=Netilmicine, CD=Amikacin, CE=Chloramphenicol, CF=Tetracycline, CG=TMP-SMX, CH=Nalidixic acid, CI=Ofloxacin, CJ=Ciprofloxacin, CK=Levofloxacin, CL=Fosfomycin, Morganella: CM=Amoxicillin, CN=Amoxicillin-clavulanic acid, CO=Ticarcillin, CP=Ticarcillin clavulanic acid, CQ=Piperacillin, CR=Piperacillin tazobactam, CS=Cefoxitin, CT=Cefotaxime, CU=Ceftazidime, CV=Gentamicin, CW=Tobramycin, CX=Netilmicine, CY=Chloramphenicol, CZ=Tetracycline, DA=TMP-SMX, DB=Nalidixic acid, DC=Ofloxacin, DD=Ciprofloxacin, DE=Levofloxacin, DF=Fosfomycin, Proteus: DG=Amoxicillin, DH=Amoxicillin-clavulanic acid, DI=Ticarcillin, DJ=Ticarcillin clavulanic acid, DK=Piperacillin, DL=Cefotaxime, DM=Cefepime, DN=Aztreonam, DO=Chloramphenicol, DP=Tetracycline, DQ=TMP-SMX, DR=Nalidixic acid, DS=Ofloxacin, DT=Ciprofloxacin, DU=Levofloxacin, Providencia: DV=Amoxicillin, DW=Amoxicillin-clavulanic acid, DX=Ticarcillin, DY=Piperacillin, DZ=Cefoxitin, EA=Cefotaxime, EB=Ceftazidime, EC=Cefepime, ED=Aztreonam, EE=Gentamicin, EF=Tobramycin, EG=Netilmicine, EH=Chloramphenicol, EI=Tetracycline, EJ=TMP-SMX, EK=Nalidixic acid, EL=Ofloxacin, EM=Ciprofloxacin, EN=Levofloxacin, EO=Fosfomycin, EP=ESBL-Enterobacteriaceae	Amoxicillin, Amoxicillin-clavulanic acid, Ticarcillin, Ticarcillin clavulanic acid, Piperacillin, Piperacillin tazobactam, Cefoxitin, Cefotaxime, Ceftazidime, Cefepime, Aztreonam, Imipenem, Ertapenem, Gentamicin, Tobramycin, Netilmicine, Amikacin, Chloramphenicol, Tetracycline, TMP-SMX, Nalidixic acid, Ofloxacin, Ciprofloxacin, Levofloxacin, Fosfomycin, EP=ESBL	Citrobacter, Enterobacter, Escherichia, Klebsiella, Morganella, Proteus, Providencia, EP=Enterobacteriaceae	30819135	https://pubmed.ncbi.nlm.nih.gov/30819135	High prevalence and characterization of extended-spectrum ß-lactamase producing Enterobacteriaceae in Chadian hospitals	Ouchar Mahamat O, Lounnas M, Hide M, Dumont Y, Tidjani A, Kamougam K, Abderrahmane M, Benavides J, Solassol J, Bañuls AL, Jean-Pierre H, Carrière C, Godreuil S.	BMC Infect Dis. 2019 Feb 28;19(1):205. doi: 10.1186/s12879-019-3838-1.	Ouchar Mahamat O	BMC Infect Dis	2019	2019-03-02	PMC6396450		10.1186/s12879-019-3838-1	3 main hospitals of Chad (N’Djamena)	Chad	January to March 2017	2017	2017	Clinically significant bacterial isolates. Enterobacteriaceae isolates were recovered from urine (n = 143), pus (n = 44), blood (n = 7), stool (n = 1), wound (n = 1) and sperm (n = 1) samples	197	1-83	Inpatient and Outpatient (134 were from inpatients’ and 63 from outpatients’ samples)	We analyzed 1713 consecutive clinical specimens (urine, surgical wound, pus, stool, sperm and blood samples) sent to the microbiology laboratory of each of these three hospitals	Table 2 (ESBL) and Supplementary materials	<15, 15-59, >59
154	A = ciprofloxacin_E.coli_Ciprofloxacin; B = sulfamethoxazole and trimethoprim_E.coli_TMP-SMX; C = cefazolin_E.coli_Cefazolin; D = cefpodoxime_E.coli_Cefpodoxime; E = ceftriaxone_E.coli_Ceftriaxone; F = nitrofurantoin_E.coli_Nitrofurantoin; G = ampicillin_E.coli_Ampicillin; H = amoxicillin and beta-lactamase inhibitor_E.coli_Amoxicillin- clavulanate; I = fosfomycin_E.coli_Fosfomycin; J = ESBL_E.coli_ESBL; K = MDR 3_E.coli_MDR (3 or more antimicrobial classes)	A=Ciprofloxacin, B=TMP-SMX, C=Cefazolin, D=Cefpodoxime, E=Ceftriaxone, F=Nitrofurantoin, G=Ampicillin, H=Amoxicillin- clavulanate, I=Fosfomycin, J=ESBL, K=MDR	A=Ciprofloxacin, B=TMP-SMX, C=Cefazolin, D=Cefpodoxime, E=Ceftriaxone, F=Nitrofurantoin, G=Ampicillin, H=Amoxicillin- clavulanate, I=Fosfomycin, J=ESBL, K=MDR (3 or more antimicrobial classes)	E.coli	29961840	https://pubmed.ncbi.nlm.nih.gov/29961840	The Uropathogenic Escherichia coli Subclone Sequence Type 131-H30 Is Responsible for Most Antibiotic Prescription Errors at an Urgent Care Clinic	Tchesnokova V, Riddell K, Scholes D, Johnson JR, Sokurenko EV.	Clin Infect Dis. 2019 Feb 15;68(5):781-787. doi: 10.1093/cid/ciy523.	Tchesnokova V	Clin Infect Dis	2019	2018-07-03	PMC6376094		10.1093/cid/ciy523	Kaiser Permanente Washington (KPWA) urgent care clinic (UCC, Capitol Hill, Seattle)	USA	July 2014 to November 2015	2014	2015	UTI	306	18-?	Inpatient (Study participants were men and women aged 18 and older, admitted to the UCC with symptoms that prompted a dipstick urinalysis)	Infection	Table 3	18-69, >69
155	A = fosfomycin_Multiple_Fosfomycin, Gram negative isolates (E. coli was the most common isolate, found in 800 (53.2%) cases, followed by Klebsiella spp. in 305 (20.3%) cases, Proteus spp. in 141 (9.4%) cases, and Pseudomonas aeruginosa in 112 (7.4%) cases.)	A=	Fosfomycin	Gram negative isolates (E. coli was the most common isolate, found in 800 (53.2%) cases, followed by Klebsiella spp. in 305 (20.3%) cases, Proteus spp. in 141 (9.4%) cases, and Pseudomonas aeruginosa in 112 (7.4%) cases.)	30724694	https://pubmed.ncbi.nlm.nih.gov/30724694	High Rates of Fosfomycin Resistance in Gram-Negative Urinary Isolates from Israel	Peretz A, Naamneh B, Tkhawkho L, Nitzan O.	Microb Drug Resist. 2019 Apr;25(3):408-412. doi: 10.1089/mdr.2018.0393. Epub 2019 Feb 6.	Peretz A	Microb Drug Resist	2019	2019-02-07			10.1089/mdr.2018.0393	Padeh-Poriya Medical Center	Isreal	January 2015 to December 2016	2015	2016	UTI	1503	17-106 (mean=64.6)	Inpatient, CA and HA (location of infection acquisition (Successive urinary cultures from the same patient during the same hospitalization with an identical pathogen and susceptibility profile were not included. In 1,058 (70.4%) cases the infection was community acquired and in 445 (29.6%) the infection was nosocomial in origin)	All 1,503 urinary isolates cultured at the microbiology laboratory of Padeh-Poriya Medical Center	Text - Results paragraph 3	<51, >50
156	A = Any_Multiple_Any (for the most commonly prescribed antibiotics in the hospital were included, such as penicillin (piperacillin, amoxicillin, ampicillin, oxacillin amoxicillin/clavulanate, piperacillin/tazobactam, ticarcillin/clavulanate), cephalosporin (ceftriaxone, ceftazidime, cefepime, cefuroxime, cefotaxime, cefoxitin, cefazolin, ceftazidime/clavulanic acid), aminoglycoside (amikacin, gentamicin, tobramycin), fluoroquinolone (levofloxacin, ciprofloxacin, oxacillin, moxifloxacin,), macrolide (josamycin, azithromycin, roxithromycin, erythromycin), carbapenem (ertapenem, meropenem, imipenem), lincomycin (lincomycin, clindamycin), sulfonamide (trimethoprim/sulphonamide), tetracycline (doxycycline, tetracycline, minocycline), peptidoglycan (fosfomycin), colistin, chloramphenicol, oxazolidinone, monobactam, vancomycin, nitrofurantoin), Multiple (All frequent Gram-positive and Gram-negative bacteria)	A=	Any (for the most commonly prescribed antibiotics in the hospital were included, such as penicillin (piperacillin, amoxicillin, ampicillin, oxacillin amoxicillin/clavulanate, piperacillin/tazobactam, ticarcillin/clavulanate), cephalosporin (ceftriaxone, ceftazidime, cefepime, cefuroxime, cefotaxime, cefoxitin, cefazolin, ceftazidime/clavulanic acid), aminoglycoside (amikacin, gentamicin, tobramycin), fluoroquinolone (levofloxacin, ciprofloxacin, oxacillin, moxifloxacin,), macrolide (josamycin, azithromycin, roxithromycin, erythromycin), carbapenem (ertapenem, meropenem, imipenem), lincomycin (lincomycin, clindamycin), sulfonamide (trimethoprim/sulphonamide), tetracycline (doxycycline, tetracycline, minocycline), peptidoglycan (fosfomycin), colistin, chloramphenicol, oxazolidinone, monobactam, vancomycin, nitrofurantoin.)	Multiple (All frequent Gram-positive and Gram-negative bacteria)	30728954	https://pubmed.ncbi.nlm.nih.gov/30728954	The impact of the national action plan on the epidemiology of antibiotic resistance among 352,238 isolates in a teaching hospital in China from 2015 to 2018	Wang S, Hu YJ, Little P, Wang Y, Chang Q, Zhou X, Moore M, Harwell JI.	Antimicrob Resist Infect Control. 2019 Jan 29;8:22. doi: 10.1186/s13756-019-0473-y. eCollection 2019.	Wang S	Antimicrob Resist Infect Control	2019	2019-02-08	PMC6352357		10.1186/s13756-019-0473-y	Jiading Hospital, Shanghi, China	China	1 January 2015 to 30 August 2018	2015	2018	Samples from blood, sputum, urine, stool, and others including tissue, fluid or deep wound cultures obtained during operations, abdominal drains, fluid from paracentesis or percutaneous aspiration of abscesses, and those from drain bottles or superficial wounds. Most of the samples were from sputum and urine.	350759	0-102 (the mean patient age was 62 years old (SD ±0.036), more than half were over 66 years old)	Inpatient and outpatient	Both?	Table 1	0-21, 22-49, 50-65, 66-80, 81-102
158	A = MDR 3_Multiple_MDR (doesnt give a definition but resistance was tested for ESBL, Levofloxacin, Imipenem, Ceftazidime, Cefotaxime, Cefoperazone/sulbactam, Cefoperazone, Cefuroxime, Cefepime, Gentamicin, Piperacillin/tazobactam, Piperacillin, Minocycline, Ciprofloxacin, SMZ-TMP, Aztreonam, Ampicillin and Amikacin in Gram negative bacteria and for Penicillin, Amoxicillin/clavulanate, Azithromycin, Ceftriaxone, Erythromycin, SMZ-TMP, Amikacin, Teicoplanin, Oxacillin, Vancomycin, Linezolid, Clindamycin, Levofloxacin, Cefuroxime in Gram positive bacteria), Multiple (Klebsiella pneumoniae (32), Escherichia coli (21), Pseudomonas aeruginosa (12), Haemophilus influenzae (9), Acinetobacter baumannii (6), Enterobacter cloacae (3), Serratia marcescens (2), Staphylococcus aureus (14), Streptococcus pneumoniae (11), Streptococcus pyogenes (2), Candida albicans (4), Candida tropicalis (1))	A=	MDR (doesnt give a definition) - Resistance was tested for ESBL, Levofloxacin, Imipenem, Ceftazidime, Cefotaxime, Cefoperazone/sulbactam, Cefoperazone, Cefuroxime, Cefepime, Gentamicin, Piperacillin/tazobactam, Piperacillin, Minocycline, Ciprofloxacin, SMZ-TMP, Aztreonam, Ampicillin, Amikacin (Gram negative bacteria), Penicillin, Amoxicillin/clavulanate, Azithromycin, Ceftriaxone, Erythromycin, SMZ-TMP, Amikacin, Teicoplanin, Oxacillin, Vancomycin, Linezolid, Clindamycin, Levofloxacin, Cefuroxime (Gram positive bacteria)	Multiple (Klebsiella pneumoniae (32), Escherichia coli (21), Pseudomonas aeruginosa (12), Haemophilus influenzae (9), Acinetobacter baumannii (6), Enterobacter cloacae (3), Serratia marcescens (2), Staphylococcus aureus (14), Streptococcus pneumoniae (11), Streptococcus pyogenes (2), Candida albicans (4), Candida tropicalis (1))	30027805	https://pubmed.ncbi.nlm.nih.gov/30027805	Pathogenic bacterial profile and drug resistance analysis of community-acquired pneumonia in older outpatients with fever	Luan Y, Sun Y, Duan S, Zhao P, Bao Z.	J Int Med Res. 2018 Nov;46(11):4596-4604. doi: 10.1177/0300060518786915. Epub 2018 Jul 20.	Luan Y	J Int Med Res	2018	2018-07-21	PMC6259400		10.1177/0300060518786915	Department of Infectious Diseases, Beijing Shijitan Hospital, Beijing, China	China	1 May 2016 and 30 October 2017	2016	2017	CAP. Sputum sample	97	60-? Mean=68.3 ± 4.3	Outpatient, CA	Infection	Table 4	<75, >74
159	A = penicillin_S.pneumoniae_Penicillin	A=	Penicillin	S.pneumoniae	29284419	https://pubmed.ncbi.nlm.nih.gov/29284419	Serotype distribution and antibiotic resistance of Streptococcus pneumoniae isolates from 17 Chinese cities from 2011 to 2016	Zhao C, Li Z, Zhang F, Zhang X, Ji P, Zeng J, Hu B, Hu Z, Liao K, Sun H, Zhang R, Cao B, Zhuo C, Jia W, Mei Y, Chu Y, Xu X, Yang Q, Jin Y, Fu Q, Xu X, Li H, Wang L, Ni Y, Liang H, Wang H.	BMC Infect Dis. 2017 Dec 29;17(1):804. doi: 10.1186/s12879-017-2880-0.	Zhao C	BMC Infect Dis	2017	2017-12-30	PMC5747162		10.1186/s12879-017-2880-0	Peking University People’s Hospital, a teaching hospital located in Beijing, China	China	During the years 2011, 2012, 2013, and 2016	2011	2016	Isolates were obtained from sputum, blood, broncho-alveolar lavage fluid (BALF), cerebrospinal fluid (CSF), pharyngeal swabs, nasal swabs, and middle ear fluid	881	0-?	Inpatient and outpatient	Infection	Table 3	<3, 3-5, 6-18, 19-65, >65
160	A = levofloxacin_S.agalactiae_Levofloxacin	A=	Levofloxacin	S.agalactiae	28961888	https://pubmed.ncbi.nlm.nih.gov/28961888	Multiclonal emergence of levofloxacin-resistant group B Streptococcus, Taiwan	Wu CJ, Lai JF, Huang IW, Hsieh LY, Wang HY, Shiau YR, Lauderdale TL.	J Antimicrob Chemother. 2017 Dec 1;72(12):3263-3271. doi: 10.1093/jac/dkx297.	Wu CJ	J Antimicrob Chemother	2017	2017-09-30			10.1093/jac/dkx297	National surveillance programme in Taiwan (28 hospitals)	Taiwan	July to September biennially between 2002 (TSAR III) and 2012 (TSAR VIII)	2002	2012	Urine (29.1%) and female genital tract (26.3%) samples constituted the largest proportions, followed by abscess or pus (16.4%), blood (15.8%) and respiratory tract (8.9%) samples	1509	?-?	Inpatient and Outpatient	The isolates were recovered from clinical samples taken as part of standard care	Table 2	<19, 91-64, >64
161	A = metronidazole_H.pylori_Metranidazole; B = clarithromycin_H.pylori_Clarithromycin; C = azithromycin_H.pylori_Azithromycin; D = levofloxacin_H.pylori_Levofloxacin; E = moxifloxacin_H.pylori_Moxifloxacin; F = amoxicillin_H.pylori_Amoxicillin; G = tetracycline_H.pylori_Tetracycline; H = rifampicin_H.pylori_Rifampicin	A=Metranidazole, B=Clarithromycin, C=Azithromycin, D=Levofloxacin, E=Moxifloxacin, F=Amoxicillin, G=Tetracycline, H=Rifampicin	A=Metranidazole, B=Clarithromycin, C=Azithromycin, D=Levofloxacin, E=Moxifloxacin, F=Amoxicillin, G=Tetracycline, H=Rifampicin	H.pylori	29138101	https://pubmed.ncbi.nlm.nih.gov/29138101	Primary antibiotic resistance of Helicobacter pylori in Chinese patients: a multiregion prospective 7-year study	Liu DS, Wang YH, Zeng ZR, Zhang ZY, Lu H, Xu JM, Du YQ, Li Y, Wang JB, Xu SP, Chen Y, Lan CH, Cheng H, Jiang MD, Zhang LX, Huo LJ, Chen SY, Zhang GX, Wu KC, Zhu X, Chen YX, Zhu Y, Shu X, Xie Y, Lu NH.	Clin Microbiol Infect. 2018 Jul;24(7):780.e5-780.e8. doi: 10.1016/j.cmi.2017.11.010. Epub 2017 Nov 11.	Liu DS	Clin Microbiol Infect	2018	2017-11-16			10.1016/j.cmi.2017.11.010	18 hospitals in 13 provinces in China	China	Between 2010 and 2016	2010	2016	Patients undergoing upper gastrointestinal endoscopy	1117	?-?	Patients undergoing upper gastrointestinal endoscopy in 18 hospitals	Infection	Table 1	<40, >39
162	A = ceftazidime_S.maltophilia_Ceftazidime; B = levofloxacin_S.maltophilia_Levofloxacin; C = chloramphenicol_S.maltophilia_Chloramphenicol; D = ticarcillin and beta-lactamase inhibitor_S.maltophilia_Ticarcillin-clavulanate; E = minocycline_S.maltophilia_Minocycline; F = sulfamethoxazole and trimethoprim_S.maltophilia_Trimethoprim-sulfamethoxazole; G = MDR 3_S.maltophilia_MDR (resistance to 3 or more classes of antimicrobial agents among all classes included in the study)	A=Ceftazidime, B=Levofloxacin, C=Chloramphenicol, D=Ticarcillin-clavulanate, E=Minocycline, F=Trimethoprim-sulfamethoxazole, G=MDR	A=Ceftazidime, B=Levofloxacin, C=Chloramphenicol, D=Ticarcillin-clavulanate, E=Minocycline, F=Trimethoprim-sulfamethoxazole, G=MDR (resistance to 3 or more classes of antimicrobial agents among all classes included in the study)	Stenotrophomonas maltophilia	28949279	https://pubmed.ncbi.nlm.nih.gov/28949279	Surveillance of antimicrobial susceptibility patterns among Stenotrophomonas maltophilia isolated in China during the 10-year period of 2005-2014	Hu LF, Xu XH, Li HR, Gao LP, Chen X, Sun N, Liu YY, Ying HF, Li JB.	J Chemother. 2018 Feb;30(1):25-30. doi: 10.1080/1120009X.2017.1378834. Epub 2017 Sep 26.	Hu LF	J Chemother	2018	2017-09-27			10.1080/1120009X.2017.1378834	25 hospitals in Anhui, China	China	During the month of September in the years spanning 2005 to 2014	2005	2014	Sputum, Secretion, Urine, blood, drainage, CSF	300	0-90 (The average age of the patients was 73.5 ± 14.6 years old)	Inpatient	Infection	Table 1	0-20, 21-40, 41-60, 61-70, 71-80, 81-90
163	A = ampicillin_E.coli_Ampicillin; B = cefazolin_E.coli_Cefazolin; C = ceftriaxone_E.coli_ceftriaxone; D = ciprofloxacin_E.coli_ciprofloxacin; E = gentamicin_E.coli_gentamicin; F = nitrofurantoin_E.coli_nitrofurantoin; G = sulfamethoxazole and trimethoprim_E.coli_trimethoprim-sulfamethoxazole	A=Ampicillin, B=Cefazolin, C=ceftriaxone, D=ciprofloxacin, E=gentamicin, F=nitrofurantoin, G=trimethoprim-sulfamethoxazole	A=Ampicillin, B=Cefazolin, C=ceftriaxone, D=ciprofloxacin, E=gentamicin, F=nitrofurantoin, G=trimethoprim-sulfamethoxazole	E.coli	28615465	https://pubmed.ncbi.nlm.nih.gov/28615465	Emergency Department Urinary Antibiograms Differ by Specific Patient Group	Jorgensen S, Zurayk M, Yeung S, Terry J, Dunn M, Nieberg P, Wong-Beringer A.	J Clin Microbiol. 2017 Sep;55(9):2629-2636. doi: 10.1128/JCM.00481-17. Epub 2017 Jun 14.	Jorgensen S	J Clin Microbiol	2017	2017-06-16	PMC5648700		10.1128/JCM.00481-17	636-bed, nonprofit, community teaching hospital in Pasadena, California	USA	Between July 2015 and June 2016	2015	2016	UTI	145	18-?	Outpatient (Emergency Department)	Infection	Table 2	18-64, >64
164	A = amoxicillin_H.pylori_Amoxicillin; B = metronidazole_H.pylori_Metronidazole; C = clarithromycin_H.pylori_Clarithromycin; D = tetracycline_H.pylori_Tetracycline; E = levofloxacin_H.pylori_Levofloxacin	A=Amoxicillin, B=Metronidazole, C=Clarithromycin, D=Tetracycline, E=Levofloxacin	A=Amoxicillin, B=Metronidazole, C=Clarithromycin, D=Tetracycline, E=Levofloxacin	H.pylori	28506722	https://pubmed.ncbi.nlm.nih.gov/28506722	Primary Helicobacter pylori resistance in elderly patients over 20 years: A Bulgarian study	Boyanova L, Gergova G, Markovska R, Kandilarov N, Davidkov L, Spassova Z, Mitov I.	Diagn Microbiol Infect Dis. 2017 Jul;88(3):264-267. doi: 10.1016/j.diagmicrobio.2017.05.001. Epub 2017 May 7.	Boyanova L	Diagn Microbiol Infect Dis	2017	2017-05-17			10.1016/j.diagmicrobio.2017.05.001	Medical University of Sofia, Bulgaria	Bulgaria	2011–2016	2011	2016	H.pylori infection	233	19-93	Inpatient (Informed consent was obtained from the patients in the gastroenterology units)	Infection	Table 2	19-64, >64
165	A = Any_M.tuberculosis_Any (INH, isoniazid, RIF, rifampin, EMB, ethambutol, SM, streptomycin, OFL, ofloxacin, KM, kanamycin); B = MDR TB_M.tuberculosis_MDR (resistance to isoniazid and rifampin)	A=Any, B=MDR	A=Any (INH, isoniazid, RIF, rifampin, EMB, ethambutol, SM, streptomycin, OFL, ofloxacin, KM, kanamycin), B=MDR (resistance to isoniazid and rifampin)	M.tuberculosis	28345426	https://pubmed.ncbi.nlm.nih.gov/28345426	Prevalence and risk factors of multi-drug resistant tuberculosis in Dalian, China	Lv XT, Lu XW, Shi XY, Zhou L.	J Int Med Res. 2017 Dec;45(6):1779-1786. doi: 10.1177/0300060516687429. Epub 2017 Mar 27.	Lv XT	J Int Med Res	2017	2017-03-28	PMC5805195		10.1177/0300060516687429	TB treatment clinics in Dalian, Liaoning Province, China	China	Between January 2012 and December 2015	2012	2015	Tuberculosis	3552	0-? (mean ± SD age was 50.79 ± 17.07 years)	Outpatient (TB patients attending TB treatment clinics)	Infection	Table 2 (Any) and Table 3 (MDR)	0-30, 31-59, >59
166	A = ampicillin_E.coli_Ampicillin (AMP); B = cefuroxime_E.coli_Cefuroxime (CXM); C = ceftriaxone_E.coli_Ceftriaxone (CRO); D = cefepime_E.coli_Cefepime (FEP); E = imipenem and cilastatin_E.coli_Imipenem (IPM); F = meropenem_E.coli_Meropenem (MEM); G = cefoperazone and beta-lactamase inhibitor_E.coli_Cefoperazone/sulbactam (CSS); H = piperacillin and beta-lactamase inhibitor_E.coli_Piperacillin-tazobactam (TZP); I = amoxicillin and beta-lactamase inhibitor_E.coli_Amoxicillin-clavulanic acid (AMC); J = ciprofloxacin_E.coli_Ciprofloxacin (CIP); K = sulfamethoxazole and trimethoprim_E.coli_Co-trimaxazole (trimethoprim-sulfamethoxazole) (SXT); L = amikacin_E.coli_Amikacin (AMK); M = gentamicin_E.coli_Gentamicin (GEN); N = nitrofurantoin_E.coli_Nitrofurantoin (NIT); O = colistin_E.coli_Colistin (COL)	A=Ampicillin (AMP), B=Cefuroxime (CXM), C=Ceftriaxone (CRO), D=Cefepime (FEP), E=Imipenem (IPM), F=Meropenem (MEM), G=Cefoperazone/sulbactam (CSS), H=Piperacillin-tazobactam (TZP), I=Amoxicillin-clavulanic acid (AMC), J=Ciprofloxacin (CIP), K=Co-trimaxazole (trimethoprim-sulfamethoxazole) (SXT), L=Amikacin (AMK), M=Gentamicin (GEN), N=Nitrofurantoin (NIT), O=Colistin (COL)	A=Ampicillin (AMP), B=Cefuroxime (CXM), C=Ceftriaxone (CRO), D=Cefepime (FEP), E=Imipenem (IPM), F=Meropenem (MEM), G=Cefoperazone/sulbactam (CSS), H=Piperacillin-tazobactam (TZP), I=Amoxicillin-clavulanic acid (AMC), J=Ciprofloxacin (CIP), K=Co-trimaxazole (trimethoprim-sulfamethoxazole) (SXT), L=Amikacin (AMK), M=Gentamicin (GEN), N=Nitrofurantoin (NIT), O=Colistin (COL)	E.coli	27744103	https://pubmed.ncbi.nlm.nih.gov/27744103	Detection of AmpC β-lactamase and adherence factors in uropathogenic Escherichia coli isolated from aged patients	Singh SK, Seema K, Gupta M.	Microb Pathog. 2016 Nov;100:293-298. doi: 10.1016/j.micpath.2016.10.010. Epub 2016 Oct 13.	Singh SK	Microb Pathog	2016	2016-10-17			10.1016/j.micpath.2016.10.010	The secondary care hospital, Jharkhand, India	India	May 2014 to June 2014	2014	2014	UTI	39	51-70	Isolates collected from urine culture of aged patients during one month duration, May 2014 to June 2014, from the secondary care hospital	Infection	Supplementary Table S1	51-59, 60-69, 70-78 (my own groupings)
167	A = meticillin_S.aureus_Methicilin	A=	Methicilin	S.aureus	27631162	https://pubmed.ncbi.nlm.nih.gov/27631162	Staphylococcus aureus and methicillin resistance in Switzerland: regional differences and trends from 2004 to 2014	Olearo F, Albrich WC, Vernaz N, Harbarth S, Kronenberg A; Swiss Centre For Antibiotic Resistance Anresis.	Swiss Med Wkly. 2016 Sep 15;146:w14339. doi: 10.4414/smw.2016.14339. eCollection 2016.	Olearo F	Swiss Med Wkly	2016	2016-09-16			10.4414/smw.2016.14339	Database from the Swiss antimicrobial resistance surveillance network (20 clinical microbiology laboratories, distributed all over Switzerland and representing at least 70% of annual hospitalisation days and 30% of all Swiss general practitioners)	Switzerland	2004 to 2014	2004	2014	Routinely collected microbiological samples	130565	?-?	Inpatient and outpatient	Both (similarly to most national surveillance databases, we lacked detailed clinical data to enable distinction between MRSA carriage and infection)	Table 2A	<16, 16-65, >65
168	A = rifampicin_M.tuberculosis_Rifampicin	A=	Rifampicin	M.tuberculosis	26918818	https://pubmed.ncbi.nlm.nih.gov/26918818	Factors Associated with Tuberculosis and Rifampicin-Resistant Tuberculosis amongst Symptomatic Patients in India: A Retrospective Analysis	Nair SA, Raizada N, Sachdeva KS, Denkinger C, Schumacher S, Dewan P, Kulsange S, Boehme C, Paramsivan CN, Arinaminpathy N.	PLoS One. 2016 Feb 26;11(2):e0150054. doi: 10.1371/journal.pone.0150054. eCollection 2016.	Nair SA	PLoS One	2016	2016-02-27	PMC4769074		10.1371/journal.pone.0150054	Multi-centric prospective demonstration study conducted by FIND (Foundation for Innovative New Diagnostics), India, 18 sub-district level TB programme units	India	March 2012 to December 2013	2012	2013	Tuberculosis	22686	?-?	Inpatient and outpatient (Altogether, these 18 sites account for 8.8 million people having access to TB diagnostic services. As in any programmatic setting in India, presumptive TB symptomatics were referred by a range of providers, together representing a range of healthcare settings from primary care to inpatient settings)	Infection	Table 1	>16, 16-64, >64
169	A = clarithromycin_H.pylori_Clarithromycin; B = levofloxacin_H.pylori_Levofloxacin	A=Clarithromycin, B=Levofloxacin	A=Clarithromycin, B=Levofloxacin	H.pylori	26937912	https://pubmed.ncbi.nlm.nih.gov/26937912	The Association of Age and Antibiotic Resistance of Helicobacter Pylori: A Study in Jiaxing City, Zhejiang Province, China	Ji Z, Han F, Meng F, Tu M, Yang N, Zhang J.	Medicine (Baltimore). 2016 Feb;95(8):e2831. doi: 10.1097/MD.0000000000002831.	Ji Z	Medicine (Baltimore)	2016	2016-03-04	PMC4779009		10.1097/MD.0000000000002831	First Hospital of Jiaxing City, Zhejiang Province, China	China	January 1, 2009 to December 9, 2014	2009	2014	Gastric mucosa biopsy samples	9687	?-80 (The average age of these patients was 48.18 ± 13.73)	Gastric mucosa biopsy samples were collected from 29,034 patients (14,003 males and 15,031 females) who were diagnosed at the First Hospital of Jiaxing City	Infection	Figure 1	<20, 21-30, 31-40, 41-50, 51-60, 61-70, 71-80
170	A = amikacin_P.aeruginosa_Amikacin; B = ciprofloxacin_P.aeruginosa_Ciprofloxacin; C = ceftazidime_P.aeruginosa_Ceftazidime; D = imipenem and cilastatin_P.aeruginosa_Imipenem; E = meropenem_P.aeruginosa_Meropenem; F = gentamicin_P.aeruginosa_Gentamicin; G = piperacillin and beta-lactamase inhibitor_P.aeruginosa_Piperacillin tazobactum	A=Amikacin, B=Ciprofloxacin, C=Ceftazidime, D=Imipenem, E=Meropenem, F=Gentamicin, G=Piperacillin tazobactum	A=Amikacin, B=Ciprofloxacin, C=Ceftazidime, D=Imipenem, E=Meropenem, F=Gentamicin, G=Piperacillin tazobactum	P.aeruginosa	26667678	https://pubmed.ncbi.nlm.nih.gov/26667678	Antibiograms in resource limited settings: Are stratified antibiograms better?	Saxena S, Ansari SK, Raza MW, Dutta R.	Infect Dis (Lond). 2016 Apr;48(4):299-302. doi: 10.3109/23744235.2015.1113437. Epub 2015 Dec 14.	Saxena S	Infect Dis (Lond)	2016	2015-12-16			10.3109/23744235.2015.1113437	Department of Microbiology, Lady Hardinge Medical College, central Delhi, India	India	January 2011 to December 2013	2011	2013	P. aeruginosa isolated from various clinical samples	818	?-?	Inpatient and outpatient	Both (We could not correlate our findings with clinical history as samples were not directly collected from patients so whether cultures represented infection or colonisation could not be established)	Table 3	<18, 18-50, >50
172	A = metronidazole_H.pylori_Metronidazole; B = clarithromycin_H.pylori_Clarithromycin; C = moxifloxacin_H.pylori_Moxifloxacin	A=Metronidazole, B=Clarithromycin, C=Moxifloxacin	A=Metronidazole, B=Clarithromycin, C=Moxifloxacin	H.pylori	26147515	https://pubmed.ncbi.nlm.nih.gov/26147515	Susceptibility of Helicobacter pylori to antibiotics in Chinese patients	Bai P, Zhou LY, Xiao XM, Luo Y, Ding Y.	J Dig Dis. 2015 Aug;16(8):464-70. doi: 10.1111/1751-2980.12271.	Bai P	J Dig Dis	2015	2015-07-07			10.1111/1751-2980.12271	Peking University Third Hospital	China	March to December 2013	2013	2013	Patients who underwent esophagogastroduodenoscopy (EGD) for upper GI symptoms and were confirmed with H.pylori infection	181	21-68	Patients who underwent esophagogastroduodenoscopy (EGD) for upper gastrointestinal (GI) symptoms and were confirmed with H. pylori infection by rapid urease test (RUT) at the Peking University Third Hospital	Infection	Table 2	<35, 35-60, >60
174	A = XDR_A.baumannii_XDR (defined as the absence of susceptibility to all of the mentioned antimicrobials (aminoglycosides, antipseudomonal penicillin and bea-lactamase inhibitor combinations, antipseudomonal carbapenems, antipseudomonal fluoroquinolones, trimethoprim-sulfamethoxazole, cephalosporins, ampicillin-sulbactam, polymyxins, ortetracyclines), excluding polymyxins and tigecycline)	A=	XDR (defined as the absence of susceptibility to all of the mentioned antimicrobials (aminoglycosides, antipseudomonal penicillin and beta lactamase inhibitor combinations, antipseudomonal carbapenems, antipseudomonal fluoroquinolones, trimethoprim-sulfamethoxazole, cephalosporins, ampicillin-sulbactam, polymyxins, or tetracyclines), excluding polymyxins and tigecycline)	Acinetobacter baumannii	25960385	https://pubmed.ncbi.nlm.nih.gov/25960385	Risk factors for extensive drug-resistance and mortality in geriatric inpatients with bacteremia caused by Acinetobacter baumannii	Fu Q, Ye H, Liu S.	Am J Infect Control. 2015 Aug;43(8):857-60. doi: 10.1016/j.ajic.2015.03.033. Epub 2015 May 8.	Fu Q	Am J Infect Control	2015	2015-05-12			10.1016/j.ajic.2015.03.033	FuXing Hospital, Capital Medical University, Beijing, PR China	China	October 2008 and December 2013	2008	2013	Bacteremia	125	60-? (Mean age = 77.9 ± 8.2 years)	Inpatient, HA	Infection	Table 1	60-70, 70-80, >80
175	A = MDR TB_M.tuberculosis_MDR (resistance to at least rifampicin and isoniazid?)	A=	MDR (resistance to at least rifampicin and isoniazid?)	M.tuberculosis	25689297	https://pubmed.ncbi.nlm.nih.gov/25689297	Study of drug resistance in pulmonary tuberculosis cases in south coastal Karnataka	Rao P, Chawla K, Shenoy VP, Mukhopadhyay C, Brahmavar V, Kamath A, Mohapatra AK.	J Epidemiol Glob Health. 2015 Sep;5(3):275-81. doi: 10.1016/j.jegh.2015.01.002. Epub 2015 Feb 14.	Rao P	J Epidemiol Glob Health	2015	2015-02-18	PMC7320524		10.1016/j.jegh.2015.01.002	Department of Microbiology of a tertiary care centre of south-west coastal Karnataka	India	September 2011–August 2014	2011	2014	Pulmonary tuberculosis	862	15-?	The cross-sectional study was carried out in the Department of Microbiology of a tertiary care centre of south-west coastal Karnataka in liaison with the district tuberculosis office. Designated Microscopy Centres of the Udupi district (including centres of three talukas and district tuberculosis centre), Karnataka were included in the study	Infection	Table 2	15-30, 31-45, >45
176	A = carbapenem_E.coli_Carbapenem (Imipenem, meropenem and ertapenem were used to identify carbapenem resistant isolates); B = carbapenem_Klebsiella_Carbapenem (Imipenem, meropenem and ertapenem were used to identify carbapenem resistant isolates); C = carbapenem_P.aeruginosa_Carbapenem (Imipenem and meropenem were used to identify carbapenem resistant isolates)	A=E.coli, B=Klebsiella spp, C=P.auruginosa	Carbapenem (Imipenem and meropenem were used to identify carbapenem resistant isolates for A.baumannii and P.aeruginosa. Imipenem, meropenem and ertapenem were used to identify carbapenem resistant isolates for Enterobacter spp, E.coli and Klebsiella spp.)	A=E.coli, B=Klebsiella spp, C=P.auruginosa	25525198	https://pubmed.ncbi.nlm.nih.gov/25525198	Exploring the epidemiology of carbapenem-resistant Gram-negative bacteria in west London and the utility of routinely collected hospital microbiology data	Freeman R, Moore LS, Charlett A, Donaldson H, Holmes AH.	J Antimicrob Chemother. 2015 Apr;70(4):1212-8. doi: 10.1093/jac/dku500. Epub 2014 Dec 18.	Freeman R	J Antimicrob Chemother	2015	2014-12-20			10.1093/jac/dku500	2 hospitals which form part of a large Academic Health Sciences Centre in west London	UK	March 2009 and February 2012	2009	2012	The most frequently recorded specimen types were urine cultures (44.5%), wound cultures (23.7%) and sputum cultures (14.5%). Isolates from blood cultures represented 8.8% of specimen types, with screening specimens representing 3.1% of all specimen types.	A=4698, B=860, C=3099	16-?	Inpatient (This study presents an approach that utilizes routinely collected local microbiology data to investigate carbapenem resistance epidemiology in a range of Gram-negative organisms in the context of inpatients from two London teaching hospitals)	Both (Multivariable analysis was conducted to identify factors associated with infection or colonization with carbapenem-resistant organisms.)	Table 4	16-24, 25-39, 40-54, 55-64, 65-74, 75-84, >84
177	A = amoxicillin_H.pylori_Amoxicillin; B = clarithromycin_H.pylori_Clarithromycin; C = metronidazole_H.pylori_Metronidazole; D = levofloxacin_H.pylori_Levofloxacin; E = tetracycline_H.pylori_Tetracycline; F = rifampicin_H.pylori_Rifampicin	A=Amoxicillin, B=Clarithromycin, C=Metronidazole, D=Levofloxacin, E=Tetracycline, F=Rifampicin	A=Amoxicillin, B=Clarithromycin, C=Metronidazole, D=Levofloxacin, E=Tetracycline, F=Rifampicin	H.pylori	25220697	https://pubmed.ncbi.nlm.nih.gov/25220697	Prospective multi-region study on primary antibiotic resistance of Helicobacter pylori strains isolated from Chinese patients	Song Z, Zhang J, He L, Chen M, Hou X, Li Z, Zhou L.	Dig Liver Dis. 2014 Dec;46(12):1077-81. doi: 10.1016/j.dld.2014.08.038. Epub 2014 Sep 16.	Song Z	Dig Liver Dis	2014	2014-09-16			10.1016/j.dld.2014.08.038	4 clinical research centres from the Northern (Beijing), Eastern (Shanghai), Middle (Wuhan), and Southern (Guangzhou) regions of China	China	March 2008 to February 2012	2008	2012	Patients undergoing upper endoscopy due to dyspeptic symptoms. Peptic ulcer disease (n=95), non--ulcer disease (n=505)	600	18-75 (mean = 42.5 ± 13.2)	Patients undergoing upper endoscopy due to dyspeptic symptoms in four clinical research centres. All patients were enrolled in the study by clinical gastroenterologists according to the established inclusion and exclusion criteria.	Infection	Table 3	18-35, 36-50, 51-75
178	A = erythromycin_S.agalactiae_Erythromycin; B = clindamycin_S.agalactiae_Clindamycin	A=Erythromycin, B=Clindamycin	A=Erythromycin, B=Clindamycin	Group B streptococci (Streptococcus agalactiae)	24652673	https://pubmed.ncbi.nlm.nih.gov/24652673	Serotype distribution and antimicrobial susceptibility of group B streptococci in pregnant women: results from a Swiss tertiary centre	Fröhlicher S, Reichen-Fahrni G, Müller M, Surbek D, Droz S, Spellerberg B, Sendi P.	Swiss Med Wkly. 2014 Mar 20;144:w13935. doi: 10.4414/smw.2014.13935.	Fröhlicher S	Swiss Med Wkly	2014	2014-03-22			10.4414/smw.2014.13935	University Hospital of Bern in Switzerland	Switzerland	March 2009 and August 2010	2009	2010	vaginal, cervical or vaginal-perianal swab	364	20-?	Outpatient (At our centre, universal screening for GBS is performed in all pregnant women between weeks 35–37 of gestation)	Commensal (We prospectively collected GBS from colonised women and analysed the clindamycin resistance rate)	Table 2	20-29, 30-39, >39
179	A = ampicillin_Multiple_Ampicillin, Enterobacteriaceae (E. coli (193, 42%) was the predominant species among the group of Enterobacteriaceae, followed by Klebsiella species (156, 34%) and other Enterobacteriaceae (112, 24%), including the genera Enterobacter, Citrobacter, Proteus and Serratia) ; B = ampicillin and beta-lactamase inhibitor_Multiple_Ampicillin/sublactam, Enterobacteriaceae (E. coli (193, 42%) was the predominant species among the group of Enterobacteriaceae, followed by Klebsiella species (156, 34%) and other Enterobacteriaceae (112, 24%), including the genera Enterobacter, Citrobacter, Proteus and Serratia); C = ceftriaxone_Multiple_Ceftriaxone; D = fluoroquinolone_Multiple_Ciprofloxacin/Ofloxacin; E = sulfamethoxazole and trimethoprim_Multiple_Co-trimoxazole, Enterobacteriaceae (E. coli (193, 42%) was the predominant species among the group of Enterobacteriaceae, followed by Klebsiella species (156, 34%) and other Enterobacteriaceae (112, 24%), including the genera Enterobacter, Citrobacter, Proteus and Serratia)	A=Ampicillin, B=Ampicillin/sublactam, C=Ceftriaxone, D=Ciprofloxacin/Ofloxacin, E=Co-trimoxazole	A=Ampicillin, B=Ampicillin/sublactam, C=Ceftriaxone, D=Ciprofloxacin/Ofloxacin, E=Co-trimoxazole	Enterobacteriaceae (E. coli (193, 42%) was the predominant species among the group of Enterobacteriaceae, followed by Klebsiella species (156, 34%) and other Enterobacteriaceae (112, 24%), including the genera Enterobacter, Citrobacter, Proteus and Serratia)	24084640	https://pubmed.ncbi.nlm.nih.gov/24084640	Risk factors for increased antimicrobial resistance: a retrospective analysis of 309 acute cholangitis episodes	Schneider J, De Waha P, Hapfelmeier A, Feihl S, Römmler F, Schlag C, Algül H, Schmid RM, Wantia N, Huber W, Weber A.	J Antimicrob Chemother. 2014 Feb;69(2):519-25. doi: 10.1093/jac/dkt373. Epub 2013 Oct 1.	Schneider J	J Antimicrob Chemother	2014	2013-10-03			10.1093/jac/dkt373	II. Medizinische Klinik und Poliklinik, Klinikum Rechts der Isar, Technische Universität München	Germany	April 1996 and May 2009	1996	2009	Acute cholangitis (biliary pathogens)	A=198, B=354, C=461, D=460, E=460	29-93	Patients with acute cholangitis who were treated at the II. Medizinische Klinik und Poliklinik, Klinikum Rechts der Isar, Technische Universität München. Our clinical endoscopic database was queried for patients who had undergone an ERC or a PTC.	Infection	Table 3	<65, >65
180	A = cephalosporin_E.coli_Extended-Spectrum Cephalosporin (isolates resistant to at least one 3GC and/or 4GC antibiotic were defined as ESC-R. The selection of 3GC and/or 4GC antibiotics tested differed between laboratories. If one antibiotic of an antibiotic class (e.g. quinolones or carbapenems) was resistant, the antibiotic class was classified as resistant), E.coli (2004); B = cephalosporin_E.coli_Extended-Spectrum Cephalosporin (isolates resistant to at least one 3GC and/or 4GC antibiotic were defined as ESC-R. The selection of 3GC and/or 4GC antibiotics tested differed between laboratories. If one antibiotic of an antibiotic class (e.g. quinolones or carbapenems) was resistant, the antibiotic class was classified as resistant), E.coli (2011); C = cephalosporin_K.pneumoniae_Extended-Spectrum Cephalosporin (isolates resistant to at least one 3GC and/or 4GC antibiotic were defined as ESC-R. The selection of 3GC and/or 4GC antibiotics tested differed between laboratories. If one antibiotic of an antibiotic class (e.g. quinolones or carbapenems) was resistant, the antibiotic class was classified as resistant), K.pneumoniae (2004); D = cephalosporin_K.pneumoniae_Extended-Spectrum Cephalosporin (isolates resistant to at least one 3GC and/or 4GC antibiotic were defined as ESC-R. The selection of 3GC and/or 4GC antibiotics tested differed between laboratories. If one antibiotic of an antibiotic class (e.g. quinolones or carbapenems) was resistant, the antibiotic class was classified as resistant), K.pneumoniae (2011)	A=E.coli (2004), B=E.coli (2011), C=K.pneumoniae (2004), D=K.pneumoniae (2011)	Extended-Spectrum Cephalosporin (Resistant isolates were defined as those that were resistant or had intermediate susceptibility against the antibiotic tested. E. coli and K. pneumoniae isolates resistant to at least one 3GC and/or 4GC antibiotic were defined as ESC-R. The selection of 3GC and/or 4GC antibiotics tested differed between laboratories. If one antibiotic of an antibiotic class (e.g. quinolones or carbapenems) was resistant, the antibiotic class was classified as resistant)	E.coli, K.pneumoniae	23725981	https://pubmed.ncbi.nlm.nih.gov/23725981	Temporal trends of extended-spectrum cephalosporin-resistant Escherichia coli and Klebsiella pneumoniae isolates in in- and outpatients in Switzerland, 2004 to 2011	Kronenberg A, Hilty M, Endimiani A, Muhlemann K.	Euro Surveill. 2013 May 23;18(21):20484.	Kronenberg A	Euro Surveill	2013	2013-06-04				Swiss Antibiotic Resistance Surveillance database ANRESIS (22 clinical microbiology laboratories located in Switzerland)	Switzerland	2004 and 2011 (different breakpoints for resistance used)	2004	2011	Blood, urine, respiratory, wounds	A=15406, B=24631, C=2070, D=3490	0-?	Outpatient and inpatient, HA and CA (During the eight-year period, a total of 63,743 E. coli (39.8%) and 11,083 (52.1%) K. pneumoniae were isolated from hospitalised patients from 34 different hospitals, and 96,267 E. coli (60.2%) and 10,207 K. pneumoniae (47.9%) isolates were collected from outpatients; In inpatients, we did not record differences between those with a nosocomial infection and those without (p=0.15))	They send antimicrobial susceptibility test results (AST) of all routinely performed analyses, including isolates from none-sterile sites	Table 1	<2, 2-15, 15-45, 45-65, >65
181	A = clarithromycin_H.pylori_Clarithromycin; B = metronidazole_H.pylori_Metronidazole; C = ciprofloxacin_H.pylori_Ciprofloxacin; D = clarithromycin + metronidazole_H.pylori_Clarithromycin + metronidazole (dual resistant)	A=Clarithromycin, B=Metronidazole, C=Ciprofloxacin, D=Clarithromycin-metronidazole	A=Clarithromycin, B=Metronidazole, C=Ciprofloxacin, D=Clarithromycin-metronidazole (dual resistance)	H.pylori	24156217	https://pubmed.ncbi.nlm.nih.gov/24156217	Primary antimicrobial resistance of Helicobacter pylori in Belgium	Vekens K, Vandebosch S, De Bel A, Urbain D, Mana F.	Acta Clin Belg. 2013 May-Jun;68(3):183-7. doi: 10.2143/ACB.3233.	Vekens K	Acta Clin Belg	2013	2013-10-26			10.2143/ACB.3233	UZBrussel hospital	Belgium	February 2009 to April 2010	2009	2010	Gastric biopsy	180	17-90	Eight gastric biopsies (four antral and four corpus) were obtained in each patient in the period from February 2009 to April 2010 in a University Hospital in Brussels. Most patients consulting live in the centre of Brussels or the area around the hospital. Adults who presented for upper gastrointestinal endoscopy	Infection (Biopsies for H. pylori infection were taken in 507 patients)	Table 2	<51, >50
182	A = clarithromycin_H.pylori_Clarithromycin; B = metronidazole_H.pylori_Metronidazole; C = levofloxacin_H.pylori_Levofloxacin; D = tetracycline_H.pylori_Tetracycline	A=Clarithromycin, B=Metronidazole, C=Levofloxacin, D=Tetracycline	A=Clarithromycin, B=Metronidazole, C=Levofloxacin, D=Tetracycline	H.pylori	23090037	https://pubmed.ncbi.nlm.nih.gov/23090037	The incidence of primary antibiotic resistance of Helicobacter pylori in Vietnam	Binh TT, Shiota S, Nguyen LT, Ho DD, Hoang HH, Ta L, Trinh DT, Fujioka T, Yamaoka Y.	J Clin Gastroenterol. 2013 Mar;47(3):233-8. doi: 10.1097/MCG.0b013e3182676e2b.	Binh TT	J Clin Gastroenterol	2013	2012-10-24	PMC3556356	NIHMS397831	10.1097/MCG.0b013e3182676e2b	Cho Ray Hospital in Ho Chi Minh and Bach Mai Hospital in Hanoi	Vietnam	2008	2008	2008	Gastric mucosa of H. pylori-infected patients	103	14-74	Patients who underwent endoscopy at Cho Ray Hospital in Ho Chi Minh and Bach Mai Hospital	Infection (H. pylori strains were obtained as described in our previous study from the gastric mucosa of H. pylori-infected Vietnamese patients)	Table 2	14-34, 35-49, 50-64, >64
183	A = Any_Multiple_MDR (resistant to one or more classes of antimicrobial agents recommended as first line therapy), Multiple (All consecutive adult infected patients admitted to the medical, surgical, nephrology or hematology wards of the hospital, or to the intensive care unit (ICU) were included, based on a diagnosis of infection according to the Center for Disease Control (CDC) criteria)	A=	MDR (resistant to one or more classes of antimicrobial agents recommended as first line therapy)	Multiple (All consecutive adult infected patients admitted to the medical, surgical, nephrology or hematology wards of the hospital, or to the intensive care unit (ICU) were included, based on a diagnosis of infection according to the Center for Disease Control (CDC) criteria)	23267668	https://pubmed.ncbi.nlm.nih.gov/23267668	Additional risk factors for infection by multidrug-resistant pathogens in healthcare-associated infection: a large cohort study	Cardoso T, Ribeiro O, Aragão IC, Costa-Pereira A, Sarmento AE.	BMC Infect Dis. 2012 Dec 26;12:375. doi: 10.1186/1471-2334-12-375.	Cardoso T	BMC Infect Dis	2012	2012-12-27	PMC3566942		10.1186/1471-2334-12-375	Hospital de Santo António, Oporto Hospital Centre, Portugal	Portugal	1 June 2008 to 31 May 2009	2008	2009	Localised infection without systemic inflammatory response syndrome, sepsis, severe sepsis, septic shock	439	?-? Mean age±SD=65 ± 20	Inpatient, HA and CA (All consecutive adult infected patients admitted to the medical, surgical, nephrology or hematology wards of the hospital, or to the intensive care unit (ICU) were included, based on a diagnosis of infection according to the Center for Disease Control (CDC) criteria)	Infection (All consecutive adult infected patients admitted to the medical, surgical, nephrology or hematology wards of the hospital, or to the intensive care unit (ICU) were included, based on a diagnosis of infection according to the Center for Disease Control (CDC) criteria)	Table 2	<61, 61-80, >80
184	A = ampicillin_E.coli_Ampicillin; B = cefazolin_E.coli_Cefazolin; C = sulfamethoxazole and trimethoprim_E.coli_Trimethoprimsulfamethoxazole (TMZ); D = fluoroquinolone_E.coli_Fluoroquinolones (Levofloxacin / Ciprofloxacin); E = nitrofurantoin_E.coli_Nitrofurantoin; F = fluoroquinolone + sulfamethoxazole and trimethoprim_E.coli_ FQ (Levofloxacin / Ciprofloxacin) and TMZ; G = gentamicin_E.coli_Gentamycin; H = cephalosporin_E.coli_Extended spectrum cephalosporin (resistance to at least one of the following: ceftriaxone or cefotaxime, ceftazidime, and cefepime); I = MDR 3_E.coli_MDR (Resistance to more than 3 drug classes was defined as resistance to 3 or more of the following: fluoroquinolones, trimethoprim-sulfamethoxazole, gentamicin, piperacillin-tazobactam, carbapenems, or extended-spectrum cephalosporins); J = Any_E.coli_Any	A=Ampicillin, B=Cefazolin, C=Trimethoprimsulfamethoxazole (TMZ), D=Fluoroquinolones (FQ), E=Nitrofurantoin, F= FQ and TMZ, G=Gentamycin, H=Extended spectrum cephalosporin, I=MDR, J=Any	A=Ampicillin, B=Cefazolin, C=Trimethoprimsulfamethoxazole (TMZ), D=Fluoroquinolones (FQ), E=Nitrofurantoin, F= FQ and TMZ, G=Gentamycin, H=Extended spectrum cephalosporin (ceftriaxone, ceftazidime, and/or cefepime), I=MDR (resistance to 3 or more of following: carbapenems, ESC, FQ, Gentamicin, Piperacillin-tazobactam, and TMZ)	E.coli	22795635	https://pubmed.ncbi.nlm.nih.gov/22795635	Incidence of antibiotic-resistant Escherichia coli bacteriuria according to age and location of onset: a population-based study from Olmsted County, Minnesota	Swami SK, Liesinger JT, Shah N, Baddour LM, Banerjee R.	Mayo Clin Proc. 2012 Aug;87(8):753-9. doi: 10.1016/j.mayocp.2012.02.025. Epub 2012 Jul 13.	Swami SK	Mayo Clin Proc	2012	2012-07-17	PMC3538489		10.1016/j.mayocp.2012.02.025	The Rochester Epidemiology Project, Olmsted County, Minnesota	USA	January 1, 2005, through December 31, 2009	2005	2009	Urine cultures (monomicrobial bacteriuria)	5619	0-?	Inpatient, CA and HA (Isolates were classified as nosocomial (collected from inpatients at >72 hours after hospitalization), HA (collected from outpatients who had been hospitalized 90 days before culture collection; were residents of a nursing home or long-term care facility; or had received home intravenous therapy, wound care, specialized nursing, urinary catheterization, dialysis, or chemotherapy within 30 days before culture collection), and CA (collected from outpatients or inpatients hospitalized for <72 hours without any HA risk factors)	Infection (Analyses were stratified by patient age and location of infection onset)	Supplementary Table	0-17, 18-64, 65-79, >80
185	A = imipenem and cilastatin_Acinetobacter_Imipenem, Acinetobacter spp (Of the 514 Acinetobacter isolates collected, all were confirmed as Acinetobacter spp. and 94.6% were confirmed as Acinetobacter baumannii); B = meropenem_Acinetobacter_Meropenem, Acinetobacter spp (Of the 514 Acinetobacter isolates collected, all were confirmed as Acinetobacter spp. and 94.6% were confirmed as Acinetobacter baumannii); C = levofloxacin_Acinetobacter_Levofloxacin, Acinetobacter spp (Of the 514 Acinetobacter isolates collected, all were confirmed as Acinetobacter spp. and 94.6% were confirmed as Acinetobacter baumannii); D = ceftazidime_Acinetobacter_Ceftazidime, Acinetobacter spp (Of the 514 Acinetobacter isolates collected, all were confirmed as Acinetobacter spp. and 94.6% were confirmed as Acinetobacter baumannii); E = colistin_Acinetobacter_Colistin, Acinetobacter spp (Of the 514 Acinetobacter isolates collected, all were confirmed as Acinetobacter spp. and 94.6% were confirmed as Acinetobacter baumannii); F = tobramycin_Acinetobacter_Tobramycin, Acinetobacter spp (Of the 514 Acinetobacter isolates collected, all were confirmed as Acinetobacter spp. and 94.6% were confirmed as Acinetobacter baumannii); G = piperacillin and beta-lactamase inhibitor_Acinetobacter_Piperacillin/tazobactam, Acinetobacter spp (Of the 514 Acinetobacter isolates collected, all were confirmed as Acinetobacter spp. and 94.6% were confirmed as Acinetobacter baumannii); H = doripenem_Acinetobacter_Doripenem, Acinetobacter spp (Of the 514 Acinetobacter isolates collected, all were confirmed as Acinetobacter spp. and 94.6% were confirmed as Acinetobacter baumannii); I = MDR 3_Acinetobacter_MDR (3 or more antimicrobial agents of different classes represented by imipenem, ceftazidime, colistin, levofloxacin, piperacillin/tazobactam, and tobramycin), Acinetobacter spp (Of the 514 Acinetobacter isolates collected, all were confirmed as Acinetobacter spp. and 94.6% were confirmed as Acinetobacter baumannii)	A=Imipenem, B=Meropenem, C=Levofloxacin, D=Ceftazidime, E=Colistin, F=Tobramycin, G=Piperacillin/tazobactam, H=Doripenem, I=MDR	A=Imipenem, B=Meropenem, C=Levofloxacin, D=Ceftazidime, E=Colistin, F=Tobramycin, G=Piperacillin/tazobactam, H=Doripenem, I=MDR	Acinetobacter spp (Of the 514 Acinetobacter isolates collected, all were confirmed as Acinetobacter spp. and 94.6% were confirmed as Acinetobacter baumannii)	22579652	https://pubmed.ncbi.nlm.nih.gov/22579652	Multidrug resistance among Acinetobacter spp. in the USA and activity profile of key agents: results from CAPITAL Surveillance 2010	Queenan AM, Pillar CM, Deane J, Sahm DF, Lynch AS, Flamm RK, Peterson J, Davies TA.	Diagn Microbiol Infect Dis. 2012 Jul;73(3):267-70. doi: 10.1016/j.diagmicrobio.2012.04.002. Epub 2012 May 12.	Queenan AM	Diagn Microbiol Infect Dis	2012	2012-05-15			10.1016/j.diagmicrobio.2012.04.002	US CAPITAL 2010 Surveillance data. 65 sites distributed across the 9 US Bureau of Census regions and Puerto Rico	USA	May 2010 to December 2010	2010	2010	Clinical isolates randomly selected from specific body sites without preference to any specific resistance phenotype. The majority of the isolates (57.6%) were from lower respiratory tract infections (LRTIs) with sources that included bronchial lavage fluid, sputum, and tracheal aspirates. Other significant sources were bloodstream (23.9%) and skin/wound (9.1%) infections.	502	?-?	Outpatient and inpatient (By patient location, 47.7% of the isolates were from non–intensive care unit (ICU) inpatients, 37.4% were from the ICU, and 14.6% were from outpatients.)	Infection (In addition to susceptibility data, geographic location, infection site, patient age, and hospital ward data were recorded)	Table 3	<18, 18-64, >64
186	A = ampicillin_Multiple_Ampicillin Female; B = nitrofurantoin_Multiple_Nitrofuratoin Female; C = sulfamethoxazole and trimethoprim_Multiple_TMP-SMX Female; D = fluoroquinolone_Multiple_FQs (ciprofloxacin / levofloxacin) Female; E = cephalosporin_Multiple_ESCs (ceftriaxone / cefotaxime) Female; F = gentamicin_Multiple_ Gentamycin Female; G = ampicillin_Multiple_Ampicillin Male; H = nitrofurantoin_Multiple_Nitrofuratoin Male; I = sulfamethoxazole and trimethoprim_Multiple_TMP-SMX Male; J = fluoroquinolone_Multiple_FQs (ciprofloxacin / levofloxacin) Male; K = cephalosporin_Multiple_ESCs (ceftriaxone / cefotaxime) Male; L = gentamicin_Multiple_ Gentamycin Male	A=Ampicillin Female, B=Nitrofuratoin Female, C=TMP-SMX Female, D=FQs Female, E=ESCs Female, F= Gentamycin Female, G=Ampicillin Male, H=Nitrofuratoin Male, I=TMP-SMX Male, J=FQs Male, K=ESCs Male, L= Gentamycin Male	Female: A=Ampicillin, B=Nitrofuratoin, C=TMP-SMX, D=FQs (ciprofloxacin and levofloxacin), E=ESCs (ceftriaxone and cefotaxime), F= Gentamicin, Male G=Ampicillin, H=Nitrofuratoin, I=TMP-SMX, J=FQs, K=ESCs, L= Gentamycin	Multiple (E.coli (66.1%), Enterococcus (8.1%), Klebsiella (5.9%), Staphylococcus saprophyticus (3.9%), P.mirabilis (3.9%), Enterobacter (2.7%), P.aeruginosa (1.2%), Coagulase-negative Staphylococcus (3.7%), Citrobacter spp. (1.2%), Staphylococcus aureus (1.1%)coagulase-negative Staphylococcus (3.7%), Citrobacter spp. (1.2%), Staphylococcus aureus (1.1%))	22552451	https://pubmed.ncbi.nlm.nih.gov/22552451	Sex, drugs, bugs, and age: rational selection of empirical therapy for outpatient urinary tract infection in an era of extensive antimicrobial resistance	Rocha JL, Tuon FF, Johnson JR.	Braz J Infect Dis. 2012 Mar-Apr;16(2):115-21. doi: 10.1016/s1413-8670(12)70291-x.	Rocha JL	Braz J Infect Dis	2012	2012-05-04			10.1016/s1413-8670(12)70291-x	36 participating clinical laboratories in Curitiba, Brazil	Brazil	May 1st and December 1st, 2009	2009	2009	Community-source urinary isolates (UTI)	Female=8700, Male=1098	13-? (Mean age = 61.8 ± 19.8 [males]; 47.0 ± 20.5 [females])	Outpatient (urine isolates from patients presenting to outpatient clinics at the university hospital or recovered by the private laboratory)	Infection	Table 3	13-20, 21-30, 31-40, 41-50, 51-60, 61-70, 71-80, >81
187	A = penicillin_S.pneumoniae_Penicillin	A=	Penicillin	S.pneumoniae	22217142	https://pubmed.ncbi.nlm.nih.gov/22217142	Eleven-year surveillance of antibiotic resistance in Streptococcus pneumoniae in Casablanca (Morocco)	Benbachir M, Elmdaghri N, Belabbes H, Haddioui G, Benzaid H, Zaki B.	Microb Drug Resist. 2012 Apr;18(2):157-60. doi: 10.1089/mdr.2011.0130. Epub 2012 Jan 4.	Benbachir M	Microb Drug Resist	2012	2012-01-06			10.1089/mdr.2011.0130	The Ibn Rochd University Hospital of Casablanca (Morocco)	Morocco	January 1998 to December 2008	1998	2008	CSF, blood, biological fluids, respiratory tract, pus, otitis media	955	?-?	All the isolates of S. pneumoniae recovered at the microbiology laboratory were included.	All the isolates of S. pneumoniae recovered at the microbiology laboratory were included.	Table 2	Children (<15), Adults
188	A = macrolide_P.acnes_MLS antibiotics (Erythromycin / Clindamycin); B = tetracycline_P.acnes_Cycline antibiotics (Tetracycline / Doxycycline / Minocycline)	A=MLS antibiotics (Erythromycin / Clindamycin), B=Cycline antibiotics (Tetracycline / Doxycycline / Minocycline)	A=MLS antibiotics (Erythromycin, Clindamycin), B=Cycline antibiotics (Tetracycline, Doxycycline, Minocycline)	P. acnes	22103749	https://pubmed.ncbi.nlm.nih.gov/22103749	Antibiotic-resistant Propionibacterium acnes among acne patients in a regional skin centre in Hong Kong	Luk NM, Hui M, Lee HC, Fu LH, Liu ZH, Lam LY, Eastel M, Chan YK, Tang LS, Cheng TS, Siu FY, Ng SC, Lai YK, Ho KM.	J Eur Acad Dermatol Venereol. 2013 Jan;27(1):31-6. doi: 10.1111/j.1468-3083.2011.04351.x. Epub 2011 Nov 21.	Luk NM	J Eur Acad Dermatol Venereol	2013	2011-11-23			10.1111/j.1468-3083.2011.04351.x	FLITC (a secondary referral skin clinic) in Hong Kong	Hong Kong	June and December 2009	2009	2009	Acne vulgaris (For each patient, material was sampled from an inflammatory papule or pustule with a comedo extractor)	86	13-52	Outpatient (Patients with acne vulgaris attending FLITC (a secondary referral skin clinic))	Infection (The disease duration varied from 1 to 24 years)	Table 3	<16, 16-20, 21-25, >25
189	A = ampicillin_E.coli_Ampicillin; B = amoxicillin and beta-lactamase inhibitor_E.coli_Amoxicillin clavulanic acid; C = cefuroxime_E.coli_Cefuroxime axetil; D = fosfomycin_E.coli_Fosfomycin; E = nitrofurantoin_E.coli_Nitrofurantoin; F = norfloxacin_E.coli_Norfloxacin; G = sulfamethoxazole and trimethoprim_E.coli_TMP-SMX; H = norfloxacin + sulfamethoxazole and trimethoprim_E.coli_Dual resistance (resistance to norfloxacin and trimethoprim sulphamethoxazole); I = MDR 3_E.coli_Multiresistance (resistance to three or more of norfloxacin, trimethoprim sulphamethoxazole, amoxicillin clavulanic acid, and cefuroxime axetil)	A=Ampicillin, B=Amoxicillin clavulanic acid, C=Cefuroxime axetil, D=Fosfomycin, E=Nitrofurantoin, F=Norfloxacin, G=TMP-SMX, H=Dual resistance, I=Multiresistance	A=Ampicillin, B=Amoxicillin clavulanic acid, C=Cefuroxime axetil, D=Fosfomycin, E=Nitrofurantoin, F=Norfloxacin, G=TMP-SMX, H=Dual resistance (resistance to norfloxacin and trimethoprim sulphamethoxazole), I=Multiresistance (resistance to three or more of norfloxacin, trimethoprim sulphamethoxazole, amoxicillin clavulanic acid, and cefuroxime axetil)	E.coli	21880098	https://pubmed.ncbi.nlm.nih.gov/21880098	Active surveillance of antibiotic resistance prevalence in urinary tract and skin infections in the outpatient setting	Kronenberg A, Koenig S, Droz S, Mühlemann K.	Clin Microbiol Infect. 2011 Dec;17(12):1845-51. doi: 10.1111/j.1469-0691.2011.03519.x. Epub 2011 Aug 31.	Kronenberg A	Clin Microbiol Infect	2011	2011-09-02			10.1111/j.1469-0691.2011.03519.x	General practitioners and dermatologists practising in the Canton of Bern, Switzerland	Switzerland	1 September 2008 and 28 February 2009	2008	2009	UTI	A/B/C/F/G/H/I=430, D=60, E=86	15-? (Mean age (SD)=48.3 (22.3) for solicited samples (n=428) and 55.7 (23.0) for routine samples (n=525))	Outpatient (Urine samples were provided by a total of 124 physicians, who account for 13% of all practising physicians in the ambulatory setting in the Canton of Berne)	Infection	Table 1	15-45, >45
190	A = MDR TB_M.tuberculosis_MDR (isoniazid and rifampicin)	A=	MDR (isoniazid and rifampicin)	M.tuberculosis	21324205	https://pubmed.ncbi.nlm.nih.gov/21324205	Epidemiology of anti-tuberculosis drug resistance in a Chinese population: current situation and challenges ahead	Shao Y, Yang D, Xu W, Lu W, Song H, Dai Y, Shen H, Wang J.	BMC Public Health. 2011 Feb 17;11:110. doi: 10.1186/1471-2458-11-110.	Shao Y	BMC Public Health	2011	2011-02-18	PMC3045946		10.1186/1471-2458-11-110	Jiangsu province of China	China	May 1, 2008 and December 31, 2008	2008	2008	TB	1824	?-? (average age was 50.8 ± 19.3)	Strains were collected from 1824 diagnosed sputum smear positive pulmonary TB patients in Jiangsu province of China	Infection	Table 4	<25, 25-34, 35-44, 45-54, 55-64, >64
191	A = penicillin_S.pneumoniae_Penicillin, Pneumococci; B = ceftriaxone_S.pneumoniae_Ceftriaxone, Pneumococci	A=Penicillin, B=Ceftriaxone	A=Penicillin, B=Ceftriaxone	Pneumococci	21412585	https://pubmed.ncbi.nlm.nih.gov/21412585	Prevalence of pneumococcal serotypes and resistance to antimicrobial agents in patients with meningitis: ten-year analysis	Alvares JR, Mantese OC, Paula Ad, Wolkers PC, Almeida VV, Almeida SC, Guerra ML, Brandileone MC.	Braz J Infect Dis. 2011 Jan-Feb;15(1):22-7.	Alvares JR	Braz J Infect Dis	2011	2011-03-18				Hospital de Clínicas of the Universidade Federal de Uberlândia, Minas Gerais State	Brazil	April 1999 to April 2009	1999	2009	Meningitis	72	0-82 (mean=18.4 24± 22.9 years; median, 5.2 years; 25th percentile, 5.2 months; and 75th percentile, 36 years)	Inpatient (clinical specimens (blood or cerebrospinal fl uid) of a patient hospitalized with meningitis.)	Infection	Table 2 (Penicillin) and Table 3 (Ceftriaxone)	<1, >1
192	A = gentamicin_Enterococcus_Gentamycin; B = ciprofloxacin_Enterococcus_Ciprofloxacin; C = vancomycin_Enterococcus_Vancomycin; D = teicoplanin_Enterococcus_Teicoplanin; E = gentamicin_S.aureus_Gentamycin; F = oxacillin_S.aureus_Oxacillin; G = ciprofloxacin_S.aureus_Ciprofloxacin; H = erythromycin_S.aureus_Erythromycin; I = clindamycin_S.aureus_Clindamycin; J = cefazolin_CoNS_Cefazolin; K = gentamicin_CoNS_Gentamycin; L = oxacillin_CoNS_Oxacillin; M = ciprofloxacin_CoNS_Ciprofloxacin; N = erythromycin_CoNS_Erythromycin; O = clindamycin_CoNS_Clindamycin; P = penicillin_Streptococcus_Penicillin G; Q = cefazolin_Streptococcus_Cefazolin; R = gentamicin_Streptococcus_Gentamycin; S = ciprofloxacin_Streptococcus_Ciprofloxacin; T = erythromycin_Streptococcus_Erythromycin; U = vancomycin_Streptococcus_Vancomycin; V = teicoplanin_Streptococcus_Teicoplanin; W = cephalosporin_Pseudomonas_Ceftriazone/cefotaxime; X = ceftazidime_Pseudomonas_Ceftazidime; Y = cefoperazone and beta-lactamase inhibitor_Pseudomonas_Cefoperazone-Sublactam; Z = piperacillin and beta-lactamase inhibitor_Pseudomonas_Piperacillin-Tazobactam; AA = amikacin_Pseudomonas_Amikacin; AB = gentamicin_Pseudomonas_Gentamycin; AC = netilmicin_Pseudomonas_Netilmicin; AD = tobramycin_Pseudomonas_Tobramycin; AE = ciprofloxacin_Pseudomonas_Ciprofloxacin; AF = imipenem and cilastatin_Pseudomonas_Imipenem; AG = meropenem_Pseudomonas_Meropenem; AH = cefepime_Pseudomonas_Cefepime; AI = colistin_Pseudomonas_Colistin; AJ = polymyxin B_Pseudomonas_Polymixin; AK = cephalosporin_E.coli_Ceftriazone/cefotaxime; AL = ceftazidime_E.coli_Ceftazidime; AM = cefoperazone and beta-lactamase inhibitor_E.coli_Cefoperazone-Sublactam; AN = piperacillin and beta-lactamase inhibitor_E.coli_Piperacillin-Tazobactam; AO = amikacin_E.coli_Amikacin; AP = gentamicin_E.coli_Gentamycin; AQ = netilmicin_E.coli_Netilmicin; AR = ciprofloxacin_E.coli_Ciprofloxacin; AS = imipenem and cilastatin_E.coli_Imipenem; AT = meropenem_E.coli_Meropenem; AU = cefepime_E.coli_Cefepime; AV = cephalosporin_Klebsiella_Ceftriazone/cefotaxime; AW = ceftazidime_Klebsiella_Ceftazidime; AX = cefoperazone and beta-lactamase inhibitor_Klebsiella_Cefoperazone-Sublactam; AY = piperacillin and beta-lactamase inhibitor_Klebsiella_Piperacillin-Tazobactam; AZ = amikacin_Klebsiella_Amikacin; BA = gentamicin_Klebsiella_Gentamycin; BB = netilmicin_Klebsiella_Netilmicin; BC = ciprofloxacin_Klebsiella_Ciprofloxacin; BD = cefepime_Klebsiella_Cefepime; BE = cephalosporin_Acinetobacter_Ceftriazone/cefotaxime; BF = ceftazidime_Acinetobacter_Ceftazidime; BG = cefoperazone and beta-lactamase inhibitor_Acinetobacter_Cefoperazone-Sublactam; BH = piperacillin and beta-lactamase inhibitor_Acinetobacter_Piperacillin-Tazobactam; BI = amikacin_Acinetobacter_Amikacin; BJ = gentamicin_Acinetobacter_Gentamycin; BK = netilmicin_Acinetobacter_Netilmicin; BL = tobramycin_Acinetobacter_Tobramycin; BM = ciprofloxacin_Acinetobacter_Ciprofloxacin; BN = imipenem and cilastatin_Acinetobacter_Imipenem; BO = meropenem_Acinetobacter_Meropenem; BP = cefepime_Acinetobacter_Cefepime; BQ = colistin_Acinetobacter_Colistin; BR = polymyxin B_Acinetobacter_Polymixin	Enterococcus: A=Gentamycin, B=Ciprofloxacin, C=Vancomycin, D=Teicoplanin, S.aureus: E=Gentamycin, F=Oxacillin, G=Ciprofloxacin, H=Erythromycin, I=Clindamycin, CoNS: J=Cefazolin, K=Gentamycin, L=Oxacillin, M=Ciprofloxacin, N=Erythromycin, O=Clindamycin, Streptococcus spp: P=Penicillin G, Q=Cefazolin, R=Gentamycin, S=Ciprofloxacin, T=Erythromycin, U=Vancomycin, V=Teicoplanin, Pseudomonas spp: W=Ceftriazone/cefotaxime, X=Ceftazidime, Y=Cefoperazone-Sublactam, Z=Piperacillin-Tazobactam, AA=Amikacin, AB=Gentamycin, AC=Netilmicin, AD=Tobramycin, AE=Ciprofloxacin, AF=Imipenem, AG=Meropenem, AH=Cefepime, AI=Colistin, AJ=Polymixin, E.coli: AK=Ceftriazone/cefotaxime, AL=Ceftazidime, AM=Cefoperazone-Sublactam, AN=Piperacillin-Tazobactam, AO=Amikacin, AP=Gentamycin, AQ=Netilmicin, AR=Ciprofloxacin, AS=Imipenem, AT=Meropenem, AU=Cefepime, Klebsiella spp: AV=Ceftriazone/cefotaxime, AW=Ceftazidime, AX=Cefoperazone-Sublactam, AY=Piperacillin-Tazobactam, AZ=Amikacin, BA=Gentamycin, BB=Netilmicin, BC=Ciprofloxacin, BD=Cefepime, Acinobacter spp: BE=Ceftriazone/cefotaxime, BF=Ceftazidime, BG=Cefoperazone-Sublactam, BH=Piperacillin-Tazobactam, BI=Amikacin, BJ=Gentamycin, BK=Netilmicin, BL=Tobramycin, BM=Ciprofloxacin, BN=Imipenem, BO=Meropenem, BP=Cefepime, BQ=Colistin, BR=Polymixin	Gentamycin, Ciprofloxacin, Vancomycin, Teicoplanin, Oxacillin, Erythromycin, Clindamycin, Cefazolin, Penicillin G, Ceftriazone/cefotaxime, Ceftazidime, Cefoperazone-Sublactam, Piperacillin-Tazobactam, Amikacin, Netilmicin, Tobramycin, Imipenem, Meropenem, Cefepime, Colistin, Polymixin	Enterococcus, Streptococcus , Pseudomonas, E.coli, Klebsiella, Acinobacter	21131751	https://pubmed.ncbi.nlm.nih.gov/21131751	The effect of age on the bacteria isolated and the antibiotic-sensitivity pattern in infections among cancer patients	Kumar P, Medhekar A, Ghadyalpatil NS, Noronha V, Biswas S, Kurkure P, Nair R, Kelkar R, Banavali SD.	Indian J Cancer. 2010 Oct-Dec;47(4):391-6. doi: 10.4103/0019-509X.73574.	Kumar P	Indian J Cancer	2010	2010-12-07			10.4103/0019-509X.73574	Tata Memorial Cancer Hospital and Research Center (TMH) in Mumbai, India	India	No dates given	NA	NA	The origin of the isolates was the blood stream (51.76%), respiratory tract (15.08%), gastrointestinal tract (12.62%), skin and soft tissue (11.55%), urinary tract (3.32%) and other infection sites (5.67%).	Enterococcus (4)=109, S.aureus(5)=107, CoNS (6)=61, Streptococcus (7)=32, Pseudomonas (14)=245, E.coli (11)=106, Klebsiella (9)=99, Acinobacter (14)=93, (the number in bracets is the number of different drugs each pathogen was tested against)	12-62	Inpatient (samples sent from admitted patients under the Medical Oncology services of the hospital)	Infection (The unique isolates that were obtained from samples that were consistent with a patient history of an appropriate clinical infection were selected.)	Table 3	12-19, 20-49, >50
193	A = metronidazole_H.pylori_1990-1995; B = metronidazole_H.pylori_1996-1999; C = metronidazole_H.pylori_2007-2009; D = erythromycin_H.pylori_1990-1995; E = clarithromycin_H.pylori_1996-1999; F = clarithromycin_H.pylori_2007-2009; G = amoxicillin_H.pylori_1996-1999; H = amoxicillin_H.pylori_2007-2009; I = tetracycline_H.pylori_1990-1995; J = tetracycline_H.pylori_1996-1999; K = tetracycline_H.pylori_2007-2009; L = ofloxacin_H.pylori_1990-1995; M = ciprofloxacin_H.pylori_1996-1999; N = ciprofloxacin_H.pylori_2007-2009	Metronidazole: A=1990-1995, B=1996-1999, C=2007-2009, Erythromycin: D=1990-1995, Clarithromycin: E=1996-1999, F=2007-2009, Amoxicillin: G=1996-1999, H=2007-2009, Tetracycline: I=1990-1995, J=1996-1999, K=2007-2009, Ofloxacin: L=1990-1995, Ciprofloxacin: M=1996-1999, N=2007-2009	Metronidazole, Clarithromycin, Amoxicillin, Tetracycline, Ciprofloxacin	H.pylori	20638598	https://pubmed.ncbi.nlm.nih.gov/20638598	Two-decade trends in primary Helicobacter pylori resistance to antibiotics in Bulgaria	Boyanova L, Nikolov R, Gergova G, Evstatiev I, Lazarova E, Kamburov V, Panteleeva E, Spassova Z, Mitov I.	Diagn Microbiol Infect Dis. 2010 Aug;67(4):319-26. doi: 10.1016/j.diagmicrobio.2010.03.010.	Boyanova L	Diagn Microbiol Infect Dis	2010	2010-07-20			10.1016/j.diagmicrobio.2010.03.010	University of Sofia, Sofia, Bulgaria	Bulgaria	2007 to 2009	2007	2009	H.pylori infection	501	5-87	Strains isolated from untreated patients	Infection	Table 2	5-17, 18-87
194	A = isoniazid_M.tuberculosis_Isonazid; B = rifampicin_M.tuberculosis_Rifampicin; C = ethambutol_M.tuberculosis_Ethambutol; D = streptomycin_M.tuberculosis_Streptomycin; E = Any first line_M.tuberculosis_Any (isoniazid / rifampicin / ethambutol / streptomycin); F = MDR TB_M.tuberculosis_MDR (resistance to at least isoniazid and rifampicin); G = ofloxacin_M.tuberculosis_Ofloxacin; H = 4-aminosalicylic acid_M.tuberculosis_Para-aminosalicyclic acid; I = ethionamide_M.tuberculosis_Ethionamide; J = rifabutin_M.tuberculosis_Rifabutin	A=Isonazid, B=Rifampicin, C=Ethambutol, D=Streptomycin, E=Any (isoniazid / rifampicin / ethambutol / streptomycin), F=MDR (resistance to at least isoniazid and rifampicin), G=Ofloxacin, H=Para-aminosalicyclic acid, I=Ethionamide, J=Rifabutin	A=Isonazid, B=Rifampicin, C=Ethambutol, D=Streptomycin, E=Any (isoniazid, rifampicin, ethambutol or streptomycin), F=MDR (resistance to at least isoniazid and rifampicin), G=Ofloxacin, H=Para-aminosalicyclic acid, I=Ethionamide, J=Rifabutin	M.tuberculosis	20652344	https://pubmed.ncbi.nlm.nih.gov/20652344	Declining drug resistance of Mycobacterium tuberculosis isolates from elderly patients in Taiwan, 2000-2008	Liu WL, Lai CC, Tan CK, Lin SH, Huang YT, Liao CH, Hsueh PR.	Eur J Clin Microbiol Infect Dis. 2010 Nov;29(11):1413-6. doi: 10.1007/s10096-010-1019-7. Epub 2010 Jul 22.	Liu WL	Eur J Clin Microbiol Infect Dis	2010	2010-07-24			10.1007/s10096-010-1019-7	National Taiwan University Hospital (NTUH)	Taiwan	January 2000 to December 2008	2000	2008	TB	A-F=3186, G-J=814	15-?	A total of 3,186 non-duplicate isolates were recovered from various clinical specimens	Infection	Table 1 (first line) and Table 2 (second line)	15-64, >64
196	A = ESBL_K.pneumoniae_ESBL	A=	ESBL	K.pneumoniae	20225774	https://pubmed.ncbi.nlm.nih.gov/20225774	Increased isolation of ESBL producing Klebsiella pneumoniae with emergence of carbapenem resistant isolates in Pakistan: report from a tertiary care hospital	Khan E, Ejaz M, Zafar A, Jabeen K, Shakoor S, Inayat R, Hasan R.	J Pak Med Assoc. 2010 Mar;60(3):186-90.	Khan E	J Pak Med Assoc	2010	2010-03-16				Aga Khan University Hospital, Karachi	Pakistan	January 2002 to 2007	2002	2007	All clinical samples yielding growth of K. pneumoniae were selected (blood, urine, wound, respiratory, sterile fluids, CVP)	15878	?-?	Inpatient and outpatient (Data retrieved from centralized database included location (inpatient or outpatient))	All clinical samples yielding growth of K. pneumoniae were selected.	Table 1	<10, 11-20, 21-40, 41-60, >60
198	A = clarithromycin_H.pylori_Clarithromycin	A=	Clarithromycin	H.pylori	19751432	https://pubmed.ncbi.nlm.nih.gov/19751432	Annual change of primary resistance to clarithromycin among Helicobacter pylori isolates from 1996 through 2008 in Japan	Horiki N, Omata F, Uemura M, Suzuki S, Ishii N, Iizuka Y, Fukuda K, Fujita Y, Katsurahara M, Ito T, Cesar GE, Imoto I, Takei Y.	Helicobacter. 2009 Oct;14(5):86-90. doi: 10.1111/j.1523-5378.2009.00714.x.	Horiki N	Helicobacter	2009	2009-09-16			10.1111/j.1523-5378.2009.00714.x	St. Luke’s international hospital in Tokyo, Japan	Japan	1996 through 2008	1996	2008	Gastric biopsy	3521	?-? (Mean age (SD)=55.4 (13.7))	Patients that presented in St. Luke’s international hospital in Tokyo, Japan, from 1996 through 2008	Infection (patients with gastroduodenal ulcer or gastritis)	Table 2	<40, 40-65, >65
199	A = ciprofloxacin_S.aureus_Ciprofloxacin, S.aureus (methicillin susceptible); B = clarithromycin_S.aureus_Clarithromycin, S.aureus (methicillin susceptible); C = clindamycin_S.aureus_Clindamycin, S.aureus (methicillin susceptible); D = gentamicin_S.aureus_Gentamycin, S.aureus (methicillin susceptible); E = levofloxacin_S.aureus_Levofloxacin, S.aureus (methicillin susceptible); F = moxifloxacin_S.aureus_Moxifloxacin, S.aureus (methicillin susceptible); G = tigecycline_S.aureus_Tigecycline, S.aureus (methicillin susceptible); H = sulfamethoxazole and trimethoprim_S.aureus_Trimethoprim/sulfamethoxazole, S.aureus (methicillin susceptible); I = ciprofloxacin_S.aureus_Ciprofloxacin, S.aureus (methicillin resistant); J = clarithromycin_S.aureus_clarithromycin, S.aureus (methicillin resistant); K = clindamycin_S.aureus_clindamycin, S.aureus (methicillin resistant); L = gentamicin_S.aureus_gentamicin, S.aureus (methicillin resistant); M = levofloxacin_S.aureus_levofloxacin, S.aureus (methicillin resistant); N = moxifloxacin_S.aureus_moxifloxacin, S.aureus (methicillin resistant); O = tigecycline_S.aureus_tigecycline, S.aureus (methicillin resistant); P = sulfamethoxazole and trimethoprim_S.aureus_ trimethoprim/sulfamethoxazole, S.aureus (methicillin resistant); Q = vancomycin_S.aureus_vancomycin, S.aureus (methicillin resistant); R = amikacin_E.coli_amikacin; S = amoxicillin and beta-lactamase inhibitor_E.coli_amoxicillin/clavulanic acid; T = cefazolin_E.coli_cefazolin; U = cefepime_E.coli_cefepime; V = cefoxitin_E.coli_cefoxitin; W = ceftazidime_E.coli_ceftazidime; X = ceftriaxone_E.coli_ceftriaxone; Y = ciprofloxacin_E.coli_ciprofloxacin; Z = ertapenem_E.coli_ertapenem; AA = gentamicin_E.coli_gentamicin; AB = levofloxacin_E.coli_levofloxacin; AC = nitrofurantoin_E.coli_nitrofurantoin; AD = piperacillin and beta-lactamase inhibitor_E.coli_piperacillin/tazobactam; AE = tigecycline_E.coli_tigecycline; AF = sulfamethoxazole and trimethoprim_E.coli_trimethoprim/sulfamethoxazole; AG = amoxicillin and beta-lactamase inhibitor_S.pneumoniae_amoxicillin/clavulanic acid; AH = ceftriaxone_S.pneumoniae_ceftriaxone (non-meningitis); AI = ceftriaxone_S.pneumoniae_ceftriaxone (meningitis); AJ = cefuroxime_S.pneumoniae_cefuroxime (oral); AK = cefuroxime_S.pneumoniae_cefuroxime (parenteral); AL = clarithromycin_S.pneumoniae_clarithromycin; AM = clindamycin_S.pneumoniae_clindamycin; AN = doripenem_S.pneumoniae_doripenem; AO = ertapenem_S.pneumoniae_ertapenem; AP = levofloxacin_S.pneumoniae_levofloxacin; AQ = meropenem_S.pneumoniae_meropenem; AR = moxifloxacin_S.pneumoniae_moxifloxacin; AS = penicillin_S.pneumoniae_penicillin (oral); AT = penicillin_S.pneumoniae_penicillin (non-meningitis); AU = penicillin_S.pneumoniae_penicillin (meningitis); AV = telithromycin_S.pneumoniae_telithromycin; AW = tigecycline_S.pneumoniae_tigecycline; AX = sulfamethoxazole and trimethoprim_S.pneumoniae_trimethoprim/sulfamethoxazole; AY = amikacin_P.aeruginosa_amikacin; AZ = cefepime_P.aeruginosa_cefepime; BA = ceftazidime_P.aeruginosa_ceftazidime; BB = ciprofloxacin_P.aeruginosa_ciprofloxacin; BC = colistin_P.aeruginosa_colistin; BD = doripenem_P.aeruginosa_doripenem; BE = gentamicin_P.aeruginosa_gentamicin; BF = levofloxacin_P.aeruginosa_levofloxacin; BG = meropenem_P.aeruginosa_meropenem; BH = piperacillin and beta-lactamase inhibitor_P.aeruginosa_piperacillin/tazobactam; BI = meticillin_S.aureus_Methicillin; BJ = ESBL_E.coli_ESBL; BK = vancomycin_Enterococcus_Vancomycin	S.aureus (methicillin susceptible): A=Ciprofloxacin, B=Clarithromycin, C=Clindamycin, D=Gentamycin, E=Levofloxacin, F=Moxifloxacin, G=Tigecycline, H=Trimethoprim/sulfamethoxazole, S.aureus (methicillin resistant): I=Ciprofloxacin, J=clarithromycin, K=clindamycin, L=gentamicin, M=levofloxacin, N=moxifloxacin, O=tigecycline, P= trimethoprim/sulfamethoxazole, Q=vancomycin, E.coli: R=amikacin, S=amoxicillin/clavulanic acid, T=cefazolin, U=cefepime, V=cefoxitin, W=ceftazidime, X=ceftriaxone, Y=ciprofloxacin, Z=ertapenem, AA=gentamicin, AB=levofloxacin, AC=nitrofurantoin, AD=piperacillin/tazobactam, AE=tigecycline, AF=trimethoprim/sulfamethoxazole, S.pneumoniae: AG=amoxicillin/clavulanic acid, AH=ceftriaxone (non-meningitis), AI=ceftriaxone (meningitis), AJ=cefuroxime (oral), AK=cefuroxime (parenteral), AL=clarithromycin, AM=clindamycin, AN=doripenem, AO=ertapenem, AP=levofloxacin, AQ=meropenem, AR=moxifloxacin, AS=penicillin (oral), AT=penicillin (non-meningitis), AU=penicillin (meningitis), AV=telithromycin, AW=tigecycline, AX=trimethoprim/sulfamethoxazole, P.aeruginosa: AY=amikacin, AZ=cefepime, BA=ceftazidime, BB=ciprofloxacin, BC=colistin, BD=doripenem, BE=gentamicin, BF=levofloxacin, BG=meropenem, BH=piperacillin/tazobactam, S.aureus: BI=Methicillin, E.coli: BJ=ESBL, Enterococci: BK=Vancomycin	Ciprofloxacin, Clarithromycin, Clindamycin, Gentamycin, Levofloxacin, Moxifloxacin, Tigecycline, TMP/SMX, Vancomycin, Amoxicillin/clavulanic acid, Cefazolin, Cefepime, Cefoxitin, Ceftazidime, Ceftriaxone, Ertapenem, Nitrofurantoin, Piperacillin/tazobactam, Ceftriaxone (non-meningitis), Ceftriaxone (meningitis), Cefuroxime (oral), Cefuroxime (parenteral), Doripenem, Meropenem, Penicillin (oral), Penicillin (non-meningitis), Penicillin (meningitis), Telithromycin, Amikacin, Colistin, Methicillin, ESBL	S.aureus (methicillin susceptible), S.aureus (methicillin resistant), E.coli, S.pneumoniae, P.aeruginosa, Enterococci	23587776	https://pubmed.ncbi.nlm.nih.gov/23587776	Comparison of pathogens and their antimicrobial resistance patterns in paediatric, adult and elderly patients in Canadian hospitals	Adam HJ, Baxter MR, Davidson RJ, Rubinstein E, Fanella S, Karlowsky JA, Lagacé-Wiens PR, Hoban DJ, Zhanel GG; Canadian Antimicrobial Resistance Alliance (CARA).	J Antimicrob Chemother. 2013 May;68 Suppl 1:i31-7. doi: 10.1093/jac/dkt024.	Adam HJ	J Antimicrob Chemother	2013	2013-04-17			10.1093/jac/dkt024	CANWARD surveillance study from tertiary-care centres across Canada	Canada	Between 2007 and 2011	2007	2011	Blood, respiratory, urine, wound	MSSA=4177, MRSA=1266, E.coli=5451, S.pneumoniae=1881, P.aeruginosa=2183, BI=5443, BJ=5451, BK=1599	0-?	27 123 clinically significant isolates were collected as part of the CANWARD surveillance study from tertiary-care centres across Canada	Consecutive isolates from varied specimen sources (blood cultures, respiratory, urine and wound specimens) that were deemed to be of clinical significance by the tertiary-care centres were submitted to the coordinating site (Health Sciences Centre, Winnipeg, Manitoba, Canada) annually	Table 2 and Text (MRSA, ESBL, VRE)	0-18, 19-64, >64
200	A = penicillin_S.aureus_Penicillin; B = amoxicillin and beta-lactamase inhibitor_S.aureus_Amoxy/clav; C = piperacillin and beta-lactamase inhibitor_S.aureus_Pip/taz; D = ceftriaxone_S.aureus_Ceftriaxone; E = imipenem and cilastatin_S.aureus_Imipenem; F = meropenem_S.aureus_Meropenem; G = levofloxacin_S.aureus_Levofloxacin; H = minocycline_S.aureus_Minocycline; I = levofloxacin_S.aureus_Levofloxacin; J = minocycline_S.aureus_Minocycline; K = ampicillin_E.faecium_Ampicillin; L = levofloxacin_E.faecium_Levofloxacin; M = linezolid_E.faecium_Linezolid; N = minocycline_E.faecium_Minocycline; O = vancomycin_E.faecium_Vancomycin; P = ampicillin_Enterococcus_Ampicillin; Q = linezolid_Enterococcus_Linezolid; R = minocycline_Enterococcus_Minocycline; S = piperacillin and beta-lactamase inhibitor_Acinetobacter_Pip/taz; T = ceftazidime_Acinetobacter_Ceftazidime; U = ceftriaxone_Acinetobacter_Ceftriaxone; V = cefepime_Acinetobacter_Cefepime; W = imipenem and cilastatin_Acinetobacter_Imipenem; X = meropenem_Acinetobacter_Meropenem; Y = levofloxacin_Acinetobacter_Levofloxacin; Z = amikacin_Acinetobacter_Amikacin; AA = minocycline_Acinetobacter_Minocycline; AB = amoxicillin and beta-lactamase inhibitor_K.pneumoniae_Amoxy/clav; AC = piperacillin and beta-lactamase inhibitor_K.pneumoniae_Pip/taz; AD = ceftazidime_K.pneumoniae_Ceftazidime; AE = ceftriaxone_K.pneumoniae_Ceftriaxone; AF = cefepime_K.pneumoniae_Cefepime; AG = imipenem and cilastatin_K.pneumoniae_Imipenem; AH = meropenem_K.pneumoniae_Meropenem; AI = levofloxacin_K.pneumoniae_Levofloxacin; AJ = amikacin_K.pneumoniae_Amikacin; AK = minocycline_K.pneumoniae_Minocycline; AL = tigecycline_K.pneumoniae_Tigecycline; AM = amoxicillin and beta-lactamase inhibitor_K.pneumoniae_Amoxy/clav; AN = piperacillin and beta-lactamase inhibitor_K.pneumoniae_Pip/taz; AO = ceftazidime_K.pneumoniae_Ceftazidime; AP = ceftriaxone_K.pneumoniae_Ceftriaxone; AQ = cefepime_K.pneumoniae_Cefepime; AR = imipenem and cilastatin_K.pneumoniae_Imipenem; AS = meropenem_K.pneumoniae_Meropenem; AT = levofloxacin_K.pneumoniae_Levofloxacin; AU = amikacin_K.pneumoniae_Amikacin; AV = minocycline_K.pneumoniae_Minocycline; AW = tigecycline_K.pneumoniae_Tigecycline; AX = meticillin_S.aureus_MSSA vs MRSA; AY = vancomycin_Enterococcus_VSE vs VRE; AZ = MDR 3_Acinetobacter_Resistance to levofloxacin and amikacin, plus resistance to carbapenems and/or third generation cephalosporins; BA = ESBL_K.pneumoniae_K.pneumoniae vs ESBL K.pneumoniae; BB = piperacillin and beta-lactamase inhibitor_Acinetobacter_Pip/taz; BC = minocycline_Acinetobacter_Minocycline	S.aureus: A=Penicillin, B=Amoxy/clav, C=Pip/taz, D=Ceftriaxone, E=Imipenem, F=Meropenem, G=Levofloxacin, H=Minocycline, MRSA: I=Levofloxacin, J=Minocycline, E.faecium: K=Ampicillin, L=Levofloxacin, M=Linezolid, N=Minocycline, O=Vancomycin, VRE: P=Ampicillin, Q=Linezolid, R=Minocycline, Acinetobacter: S=Pip/taz, T=Ceftazidime, U=Ceftriaxone, V=Cefepime, W=Imipenem, X=Meropenem, Y=Levofloxacin, Z=Amikacin, AA=Minocycline, K.pneumoniae: AB=Amoxy/clav, AC=Pip/taz, AD=Ceftazidime, AE=Ceftriaxone, AF=Cefepime, AG=Imipenem, AH=Meropenem, AI=Levofloxacin, AJ=Amikacin, AK=Minocycline, AL=Tigecycline, ESBL-producing K.pneumoniae: AM=Amoxy/clav, AN=Pip/taz, AO=Ceftazidime, AP=Ceftriaxone, AQ=Cefepime, AR=Imipenem, AS=Meropenem, AT=Levofloxacin, AU=Amikacin, AV=Minocycline, AW=Tigecycline, AX=MSSA vs MRSA, AY=VSE vs VRE, AZ=non-MDR Acinetobacter vs MDR Acinetobacter, BA=K.pneumoniae vs ESBL K.pneumoniae, MDR Acinetobacter: BB=Pip/taz, BC=Minocycline	Penicillin, Amoxy/clav, Pip/taz, Ceftriaxone, Imipenem, Meropenem, Levofloxacin, Linezolid, Minocycline Tigcycline, Vancomycin, Ampicillin, Ceftazidime, Cefepime, Amikacin, Methicillin, MDR, ESBL	S.aureus, E.faecium, Acinetobacter, K.pneumoniae	19297267	https://pubmed.ncbi.nlm.nih.gov/19297267	Antimicrobial susceptibility among bacterial isolates from ICU and non-ICU setting and different age groups: results from the tigecycline evaluation and Surveillance trial in North America	Low DE, Markovic MJ, Dowzicky MJ.	J Chemother. 2009 Feb;21(1):16-23. doi: 10.1179/joc.2009.21.1.16.	Low DE	J Chemother	2009	2009-03-20			10.1179/joc.2009.21.1.16	Tigecycline Evaluation and Surveillance Trial (T.E.S.T.), North America	USA	2006	2006	2006	blood, respiratory tract, urine (limited to no more than 25% of isolates from any center), skin, wound, fluids and other defined sources	S.aureus=1092 (Imipenem=735, Meropenem=357), MRSA=543, E.faecium=272, VRE=177, Acinetobacter=583 (Imipenem=404, Meropenem=179), K.pneumoniae=657 (Imipenem=709, Meropenem=378), ESBL K.pneumoniae=108 (Imipenem=71, Meropenem=37)	18-?	Data were collected from large teaching institutions in north America as part of the T.E.s.T. surveillance study	Infection (patients with a documented infection where the isolate was identified as the probable causative organism)	Table 1 (Gram positive) and Table 2 (Gram negative)	18-64, >64
201	A = ciprofloxacin_S.aureus_Ciprofloxacin; B = clindamycin_S.aureus_Clindamycin; C = erythromycin_S.aureus_Erythromycin; D = gentamicin_S.aureus_Gentamicin; E = oxacillin_S.aureus_Oxacillin; F = sulfamethoxazole and trimethoprim_S.aureus_Trimethroprim/sulfamethoxazole; G = MDR 3_S.aureus_MDR (defined as concurrent resistance to three or more of the following agents: ciprofloxacin, clindamycin, erythromycin, gentamicin, oxacillin and trimethoprim/sulfamethoxazole)	A=Ciprofloxacin, B=Clindamycin, C=Erythromycin, D=Gentamicin, E=Oxacillin, F=Trimethroprim/sulfamethoxazole, G=MDR	A=Ciprofloxacin, B=Clindamycin, C=Erythromycin, D=Gentamicin, E=Oxacillin, F=Trimethroprim/sulfamethoxazole, G=MDR (defined as concurrent resistance to three or more of the following agents: ciprofloxacin, clindamycin, erythromycin, gentamicin, oxacillin and trimethoprim/sulfamethoxazole)	S.aureus	18397923	https://pubmed.ncbi.nlm.nih.gov/18397923	Susceptibility of Staphylococcus aureus isolated from skin and wound infections in the United States 2005-07: laboratory-based surveillance study	Tillotson GS, Draghi DC, Sahm DF, Tomfohrde KM, Del Fabro T, Critchley IA.	J Antimicrob Chemother. 2008 Jul;62(1):109-15. doi: 10.1093/jac/dkn149. Epub 2008 Apr 8.	Tillotson GS	J Antimicrob Chemother	2008	2008-04-10			10.1093/jac/dkn149	The Surveillance Network (TSN®), USA	USA	January 2005 to September 2007	2005	2007	Skin and wound specimen source	27010	?-?	Outpatient and inpatient (S. aureus isolates were studied according to patient location including inpatient, intensive care unit (ICU) and outpatient)	Infection (Strains of S. aureus isolated from skin or wound infections were used as the source most likely to yield the highest incidence of this species as per Styers et al.)	Table 4	<17, 17-64, >64
202	A = Any first line_M.tuberculosis_Any (Single resistance: isoniazid/rifampicin/ethambutol/streptomycin/Pyrazinamide, Polydrug resistance: isoniazid at least/rifampicin at least, MDR: INH-RIF at least/INH-RIF-EMB-SM at least/INH-RIF-EMB-SM-PZA)	A=	Any (Single resistance: isoniazid/rifampicin/ethambutol/streptomycin/Pyrazinamide, Polydrug resistance: isoniazid at least/rifampicin at least, MDR: INH-RIF at least/INH-RIF-EMB-SM at least/INH-RIF-EMB-SM-PZA)	M.tuberculosis	18400612	https://pubmed.ncbi.nlm.nih.gov/18400612	Increasing drug resistance of Mycobacterium tuberculosis isolates in a medical center in northern Taiwan	Su WJ, Feng JY, Huang CC, Perng RP.	J Formos Med Assoc. 2008 Mar;107(3):259-64. doi: 10.1016/S0929-6646(08)60145-X.	Su WJ	J Formos Med Assoc	2008	2008-04-11			10.1016/S0929-6646(08)60145-X	Taipei Veterans General Hospital	Taiwan	January 2003 to December 2004	2003	2004	TB	611	?-?	M. tuberculosisisolates from611 patients in Taipei Veterans General Hospitalwere available for analysis	Infection	Table 1	<25, 25-45, 46-65, >65
203	A = ampicillin_E.coli_Female, Ampicillin; B = amoxicillin and beta-lactamase inhibitor_E.coli_Female, Amoxicillin-clavulanic acid; C = cefaclor_E.coli_Female, Cefaclor; D = cefprozil_E.coli_Female, Cefprozil; E = sulfamethoxazole and trimethoprim_E.coli_Female, Cotrimoxazole; F = amikacin_E.coli_Female, Amikacin; G = norfloxacin_E.coli_Female, Norfloxacin; H = ampicillin_E.coli_Male, Ampicillin; I = amoxicillin and beta-lactamase inhibitor_E.coli_Male, Amoxicillin-clavulanic acid; J = cefaclor_E.coli_Male, Cefaclor; K = cefprozil_E.coli_Male, Cefprozil; L = sulfamethoxazole and trimethoprim_E.coli_Male, Cotrimoxazole; M = amikacin_E.coli_Male, Amikacin; N = norfloxacin_E.coli_Male, Norfloxacin	Female: A=Ampicillin, B=Amoxicillin-clavulanic acid, C=Cefaclor, D=Cefprozil, E=Cotrimoxazole, F=Amikacin, G=Norfloxacin, Male: H=Ampicillin, I=Amoxicillin-clavulanic acid, J=Cefaclor, K=Cefprozil, L=Cotrimoxazole, M=Amikacin, N=Norfloxacin	Ampicillin, Amoxicillin-clavulanic acid, Cefaclor, Cefprozil, Cotrimoxazole, Amikacin, Norfloxacin	E.coli	18227764	https://pubmed.ncbi.nlm.nih.gov/18227764	Antimicrobial resistance of Esherichia coli urinary isolates from primary care patients in Greece	Falagas ME, Polemis M, Alexiou VG, Marini-Mastrogiannaki A, Kremastinou J, Vatopoulos AC.	Med Sci Monit. 2008 Feb;14(2):CR75-79.	Falagas ME	Med Sci Monit	2008	2008-01-30				3 private Greek primary care diagnostic centers (2 in Athens and 1 in Kyparissia)	Greece	Jan to June 2005	2005	2005	UTI	Female=2074, Male=386	?-?	Patients tested at the laboratories of three private Greek primary care diagnostic centers	Infection	Table 1 (Female) and Table 2 (Male)	<15, 15-35, 35-55, >55
204	A = fluoroquinolone_H.influenzae_Fluoroquinolone (Levofloxacin or Ciprofloxacin)	A=	Fluoroquinolone (Levofloxacin or Ciprofloxacin)	H.influenzae	17977993	https://pubmed.ncbi.nlm.nih.gov/17977993	Emergence of fluoroquinolone-resistant Haemophilus influenzae strains among elderly patients but not among children	Yokota S, Ohkoshi Y, Sato K, Fujii N.	J Clin Microbiol. 2008 Jan;46(1):361-5. doi: 10.1128/JCM.01561-07. Epub 2007 Oct 31.	Yokota S	J Clin Microbiol	2008	2007-11-06	PMC2224291		10.1128/JCM.01561-07	Hospitals in the Hokkaido prefecture, Japan	Japan	Between 2002 and 2004	2002	2004	The isolates were obtained from the following clinical specimens (with the numbers of samples in parentheses): sputum (190), rhinorrhea (178), nasal cavity (19), pharyngeal fluid (33), otopyorrhea (15), vaginal secreta (6), conjunctival discharge (5), bronchial lavage fluid (5), blood (2), urine (2), lochia (1), and cerebrospinal fluid (1)	457	0-?	Clinical laboratories of general hospitals and a commercial clinical laboratory in Japan	457 clinical strains of H. influenzae were isolated	Table 1	0-9, 10-19, 20-29, 30-39, 40-49, 50-59, 60-69, 70-79, >79
205	A = ampicillin_E.coli_Ampicillin; B = ciprofloxacin_E.coli_Ciprofloxacin; C = sulfamethoxazole and trimethoprim_E.coli_Cotrimoxazole	A=Ampicillin, B=Ciprofloxacin, C=Cotrimoxazole	A=Ampicillin, B=Ciprofloxacin, C=Cotrimoxazole	E.coli	17893757	https://pubmed.ncbi.nlm.nih.gov/17893757	Quinolone resistance in female outpatient urinary tract isolates of Escherichia coli: age-related differences	Gobernado M, Valdés L, Alós JI, Garcia-Rey C, Dal-Ré R, García-de-Lomas J; Spanish Surveillance Group for E. coli Urinary Pathogens.	Rev Esp Quimioter. 2007 Jun;20(2):206-10.	Gobernado M	Rev Esp Quimioter	2007	2007-09-26				National survey of 20 clinical microbiology laboratories corresponding to regional and university hospitals throughout Spain	Spain	November 2003 and October 2004	2003	2004	UTI	2230	18-?	Outpatient (Quinolone resistance in female outpatient urinary tract isolates of Escherichia coli, 20 clinical microbiology laboratories corresponding to regional and university hospitals throughout Spain)	Infection (Quinolone resistance in female outpatient urinary tract isolates of Escherichia coli)	Table 3	<66, >65
206	A = ofloxacin_E.coli_Ofloxacin; B = amoxicillin and beta-lactamase inhibitor_E.coli_Amoxicillin clavulanic acid; C = cefuroxime_E.coli_Cefuroxime axetil; D = ciprofloxacin_E.coli_Ciprofloxacin; E = norfloxacin_E.coli_Norfloxacin; F = nitrofurantoin_E.coli_Nitrofurantoin; G = sulfamethoxazole and trimethoprim_E.coli_TMP/SMX	A=Ofloxacin, B=Amoxicillin clavulanic acid, C=Cefuroxime axetil, D=Ciprofloxacin, E=Norfloxacin, F=Nitrofurantoin, G=TMP/SMX	A=Ofloxacin, B=Amoxicillin clavulanic acid, C=Cefuroxime axetil, D=Ciprofloxacin, E=Norfloxacin, F=Nitrofurantoin, G=TMP/SMX	E.coli	17105833	https://pubmed.ncbi.nlm.nih.gov/17105833	Empiric treatment of uncomplicated urinary tract infection with fluoroquinolones in older women in Israel: another lost treatment option?	Kahan NR, Chinitz DP, Waitman DA, Dushnitzky D, Kahan E, Shapiro M.	Ann Pharmacother. 2006 Dec;40(12):2223-7. doi: 10.1345/aph.1H396. Epub 2006 Nov 14.	Kahan NR	Ann Pharmacother	2006	2006-11-16			10.1345/aph.1H396	Managed care organisation in Isreal	Isreal	Jan-May 2005	2005	2005	Urine culture	3731	41-75	All urineculturesorderedby LHFphysicians practicing in bothmanaged care organizations and independently operated clinics	All women aged 18-75 years with a urine culture that yielded a growth of E. coli	Table 1 and Table 2 (Ofloxacin)	18-50, 51-75
207	A = ampicillin_Salmonella_Ampicillin; B = sulfamethoxazole and trimethoprim_Salmonella_Co-trimoxazole; C = chloramphenicol_Salmonella_Chloramphenicol; D = ciprofloxacin_Salmonella_Ciprofloxacin; E = nalidixic acid_Salmonella_Nalidixic acid; F = ampicillin + chloramphenicol + sulfamethoxazole and trimethoprim_Salmonella_MDR (ampicillin, chloramphenicol and co-trimoxazole)	A=Ampicillin, B=Co-trimoxazole, C=Chloramphenicol, D=Ciprofloxacin, D=Nalidixic acid, E=MDR (ampicillin, chloramphenicol and co-trimoxazole)	A=Ampicillin, B=Co-trimoxazole, C=Chloramphenicol, D=Ciprofloxacin, D=Nalidixic acid, E=MDR (ampicillin, chloramphenicol and co-trimoxazole)	Salmonella	16766005	https://pubmed.ncbi.nlm.nih.gov/16766005	Age-related clinical and microbiological characteristics of enteric fever in India	Walia M, Gaind R, Paul P, Mehta R, Aggarwal P, Kalaivani M.	Trans R Soc Trop Med Hyg. 2006 Oct;100(10):942-8. doi: 10.1016/j.trstmh.2006.02.015.	Walia M	Trans R Soc Trop Med Hyg	2006	2006-06-13			10.1016/j.trstmh.2006.02.015	Safdarjang Hospital, New Delhi, India	India	January 1999 to December 2003	1999	2003	Enteric fever	377	0-?	Outpatient and inpatient (Two groups of patients were studied: those receiving treatment in the outpatients department and those hospitalised for treatment (inpatients))	Infection (patients with blood-culture-positive enteric fever)	Table 2	0-2, 3-5, 6-12, >12
209	A = clindamycin_S.agalactiae_Clindamycin; B = erythromycin_S.agalactiae_Erythromycin	A=Clindamycin, B=Erythromycin	A=Clindamycin, B=Erythromycin	Group B streptococcus (S. agalactiae)	16549015	https://pubmed.ncbi.nlm.nih.gov/16549015	Frequency of antimicrobial resistance among invasive and colonizing Group B streptococcal isolates	Borchardt SM, DeBusscher JH, Tallman PA, Manning SD, Marrs CF, Kurzynski TA, Foxman B.	BMC Infect Dis. 2006 Mar 20;6:57. doi: 10.1186/1471-2334-6-57.	Borchardt SM	BMC Infect Dis	2006	2006-03-22	PMC1435911		10.1186/1471-2334-6-57	Wisconsin Division of Public Health, Bureau of Communicable Diseases, Invasive Bacterial Laboratory Surveillance System	USA	1998 and 2002	1998	2002	Invasive GBS isolates (most from blood or CSF)	315	0-?	486 invasive strains were collected from 482 patients through the Wisconsin Division of Public Health, Bureau of Communicable Diseases, Invasive Bacterial Laboratory Surveillance System	Infection (invasive isolates)	Table 3	<1, 1-17, 18-29, 30-49, >49
210	A = amoxicillin_E.coli_Amoxicillin; B = amoxicillin and beta-lactamase inhibitor_E.coli_Co-amoxiclav; C = trimethoprim_E.coli_Trimethroprim; D = sulfamethoxazole and trimethoprim_E.coli_Co-trimoxazole; E = norfloxacin_E.coli_Norfloxacin; F = ciprofloxacin_E.coli_Ciprofloxacin; G = nitrofurantoin_E.coli_Nitrofuantoin; H = amoxicillin_P.mirabilis_Amoxicillin; I = amoxicillin and beta-lactamase inhibitor_P.mirabilis_Co-amoxiclav; J = trimethoprim_P.mirabilis_Trimethroprim; K = sulfamethoxazole and trimethoprim_P.mirabilis_Co-trimoxazole; L = norfloxacin_P.mirabilis_Norfloxacin; M = ciprofloxacin_P.mirabilis_Ciprofloxacin; N = amoxicillin and beta-lactamase inhibitor_K.pneumoniae_Co-amoxiclav; O = trimethoprim_K.pneumoniae_Trimethroprim; P = sulfamethoxazole and trimethoprim_K.pneumoniae_Co-trimoxazole; Q = norfloxacin_K.pneumoniae_Norfloxacin; R = ciprofloxacin_K.pneumoniae_Ciprofloxacin; S = nitrofurantoin_K.pneumoniae_Nitrofuantoin	E.coli: A=Amoxicillin, B=Co-amoxiclav, C=Trimethroprim, D=Co-trimoxazole, E=Norfloxacin, F=Ciprofloxacin, G=Nitrofuantoin, P.mirabilis: H=Amoxicillin, I=Co-amoxiclav, J=Trimethroprim, K=Co-trimoxazole, L=Norfloxacin, M=Ciprofloxacin, K.pneumoniae: N=Co-amoxiclav, O=Trimethroprim, P=Co-trimoxazole, Q=Norfloxacin, R=Ciprofloxacin, S=Nitrofuantoin	Amoxicillin, Co-amoxiclav, Trimethroprim, Co-trimoxazole, Norfloxacin, Ciprofloxacin, Nitrofuantoin	E.coli, P.mirabilis, K.pneumoniae	16473503	https://pubmed.ncbi.nlm.nih.gov/16473503	Antibiotic treatment and resistance of unselected uropathogens in the elderly	Nys S, van Merode T, Bartelds AI, Stobberingh EE.	Int J Antimicrob Agents. 2006 Mar;27(3):236-41. doi: 10.1016/j.ijantimicag.2005.10.015. Epub 2006 Feb 13.	Nys S	Int J Antimicrob Agents	2006	2006-02-14			10.1016/j.ijantimicag.2005.10.015	Twenty-one General Practices from the Sentinel Station of NIVEL participating in the study were located all over The Netherlands.	Netherlands	January 2003 until December 2004	2003	2004	UTI	E.coli=416, P.mirabilis=38, K.pneumoniae=32	71-104 (mean age of 80.1)	Outpatient (Twenty-one General Practices)	Infection (Female patients over 70 years of age suffering from an acute uncomplicated UTI)	Table 4	71–80, 81–90, >90
211	A = nalidixic acid_E.coli_Nalidixic acid; B = fluoroquinolone_E.coli_Fluoroquinolones (norfloxacin, ciprofloxacin)	A=Nalidixic acid, B=Fluoroquinolones	A=Nalidixic acid, B=Fluoroquinolones (norfloxacin, ciprofloxacin)	E.coli	15715717	https://pubmed.ncbi.nlm.nih.gov/15715717	Antibiotic resistance of Escherichia coli from community-acquired urinary tract infections in relation to demographic and clinical data	Alós JI, Serrano MG, Gómez-Garcés JL, Perianes J.	Clin Microbiol Infect. 2005 Mar;11(3):199-203. doi: 10.1111/j.1469-0691.2004.01057.x.	Alós JI	Clin Microbiol Infect	2005	2005-02-18			10.1111/j.1469-0691.2004.01057.x	Emergency Service of the Hospital de Mó stoles (Madrid, Spain)	Spain	March 2002 and January 2003	2002	2003	CA-UTI	164	17-91 (mean age of 54.12 years)	Outpatient, CA (patients with community-acquired UTI diagnosed in the Emergency Service of the Hospital de Mó stoles)	Infection (patients with community-acquired UTI)	Text - Results P3	<50, >49
213	A = meticillin_S.aureus_Methicillin	A=	Methicillin	S.aureus	15573843	https://pubmed.ncbi.nlm.nih.gov/15573843	Advancing age and the risk of nasal carriage of Staphylococcus aureus among patients on long-term hospital-based hemodialysis	Saxena AK, Panhotra BR, Chopra R.	Ann Saudi Med. 2004 Sep-Oct;24(5):337-42. doi: 10.5144/0256-4947.2004.337.	Saxena AK	Ann Saudi Med	2004	2004-12-03	PMC6148131		10.5144/0256-4947.2004.337	King Fahad Hospital and tertiary care center in the Eastern Province of Saudi Arabia	Saudi Arabia	July 1997 to July 2000	1997	2000	Patients with end stage renal disease on hemodialysis with persistent S.aureus nasal carriage	78	15-84	ESRD patients enrolled on long-term HD during July 1997 to July 2000, at King Fahad Hospital and tertiary care center	Commensal (Screening for HCV, HBV and nasal carriage of S. aureus is done routinely for all new patients enrolled on hemodialysis and then once every 3 months)	Table 2 (MSSA) and Table 3 (MRSA)	15-24, 25-34, 35-44, 45-54, 55-64, 65-74, 75-84
215	A = penicillin_S.pneumoniae_Penicillin; B = cefuroxime_S.pneumoniae_Cefuroxime; C = cefotaxime_S.pneumoniae_Cefotaxime; D = erythromycin_S.pneumoniae_Erythromycin; E = clindamycin_S.pneumoniae_Clindamycin; F = levofloxacin_S.pneumoniae_Levofloxacin; G = gatifloxacin_S.pneumoniae_Gatifloxacin; H = moxifloxacin_S.pneumoniae_Moxifloxacin; I = linezolid_S.pneumoniae_Linezolid; J = quinupristin/dalfopristin_S.pneumoniae_Quinupristin-dalfopristin	A=Penicillin, B=Cefuroxime, C=Cefotaxime, D=Erythromycin, E=Clindamycin, F=Levofloxacin, G=Gatifloxacin, H=Moxifloxacin, I=Linezolid, J=Quinupristin-dalfopristin	A=Penicillin, B=Cefuroxime, C=Cefotaxime, D=Erythromycin, E=Clindamycin, F=Levofloxacin, G=Gatifloxacin, H=Moxifloxacin, I=Linezolid, J=Quinupristin-dalfopristin	S.pneumoniae	15214879	https://pubmed.ncbi.nlm.nih.gov/15214879	Invasive Streptococcus pneumoniae from Portugal: implications for vaccination and antimicrobial therapy	Serrano I, Ramirez M, Melo-Cristino J; Portuguese Surveillance Group for the Study of Respiratory Pathogens.	Clin Microbiol Infect. 2004 Jul;10(7):652-6. doi: 10.1111/j.1469-0691.2004.00869.x.	Serrano I	Clin Microbiol Infect	2004	2004-06-25			10.1111/j.1469-0691.2004.00869.x	30 microbiology laboratories throughout Portugal	Portugal	1999 and 2002	1999	2002	Isolates were recovered from blood, cerebrospinal fluid, and other normally sterile fluids.	465	0-?	Isolates were collected by 30 microbiology laboratories throughout Portugal	Infection (Streptococcus pneumoniae isolates recovered from patients with invasive disease)	Table 3	<6, total. I have done Total - <6 to give >5
216	A = penicillin_S.pneumoniae_Penicillin; B = erythromycin_S.pneumoniae_Erythromycin; C = tetracycline_S.pneumoniae_Tetracycline; D = sulfamethoxazole and trimethoprim_S.pneumoniae_TMP/SMX; E = ofloxacin_S.pneumoniae_Ofloxacin; F = MDR 3_S.pneumoniae_MDR (resistance to 3 or more antibiotic classes)	A=Penicillin, B=Erythromycin, C=Tetracycline, D=TMP/SMX, E=Ofloxacin, F=MDR (resistance to 3 or more antibiotic classes)	A=Penicillin, B=Erythromycin, C=Tetracycline, D=TMP/SMX, E=Ofloxacin, F=MDR	S.pneumoniae	14986245	https://pubmed.ncbi.nlm.nih.gov/14986245	Nasopharyngeal carriage of Streptococcus pneumoniae by adults and children in community and family settings	Regev-Yochay G, Raz M, Dagan R, Porat N, Shainberg B, Pinco E, Keller N, Rubinstein E.	Clin Infect Dis. 2004 Mar 1;38(5):632-9. doi: 10.1086/381547. Epub 2004 Feb 17.	Regev-Yochay G	Clin Infect Dis	2004	2004-02-27			10.1086/381547	Fifty primary care clinics that belonged to Maccabi Healthcare Services (MHS; one of the major health management organizations in Israel) and that were located in 4 large cities in central Israel participated in the study	Isreal	6-week period in winter 2001	2001	2001	Nasopharyngeal samples (carriage)	264	0-6 and 18-91 (the median age of adults was 43 years, the median age of children was 2 years)	Fifty primary care clinics that belonged to Maccabi Healthcare Services (MHS; one of the major health management organizations in Israel) and that were located in 4 large cities in central Israel participated in the study	Carriage	Figure 2	0-6, 18-91
217	A = metronidazole_H.pylori_Metronidazole; B = clarithromycin_H.pylori_Clarithromicin; C = azithromycin_H.pylori_Azithromycin; D = amoxicillin_H.pylori_Amoxicillin; E = ciprofloxacin_H.pylori_Ciprofloxacin; F = tetracycline_H.pylori_Tetracycline; G = clarithromycin + metronidazole_H.pylori_Metronidazole+Clarithromycin	A=Metronidazole, B=Clarithromicin, C=Azithromycin, D=Amoxicillin, E=Ciprofloxacin, F=Tetracycline, G=Metronidazole+Clarithromycin	A=Metronidazole, B=Clarithromicin, C=Azithromycin, D=Amoxicillin, E=Ciprofloxacin, F=Tetracycline, G=Metronidazole+Clarithromycin	H.pylori	14614074	https://pubmed.ncbi.nlm.nih.gov/14614074	Helicobacter pylori infection in elderly Bulgarian patients	Boyanova L, Katsarov N, Gergova G, Nikolov R, Derejian S, Spassova Z, Mitov I, Krastev Z.	J Med Microbiol. 2003 Dec;52(Pt 12):1131-1133. doi: 10.1099/0022-1317-52-12-1131.	Boyanova L	J Med Microbiol	2003	2003-11-14			10.1099/0022-1317-52-12-1131	Sofia, Bulgaria	Bulgaria	January 1996 and July 2003	1996	2003	Gastroduodenal disease	A=515, B=505, C=312, D=449, E=257, F=507, G=497	19-89	Inpatient (All were admitted because of abdominal complaints (describing 60-89 year olds only))	Infection (Primary and combined resistance in H. pylori isolates from elderly and other adult patients with gastroduodenal disease)	Table 2	19-59, 60-89
218	A = ciprofloxacin_E.coli_Men; B = ciprofloxacin_E.coli_Women	A=Men, B=Women	Ciprofloxacin	E.coli	14585850	https://pubmed.ncbi.nlm.nih.gov/14585850	Ciprofloxacin-resistant Escherichia coli from bacteraemias in England; increasingly prevalent and mostly from men	Livermore DM, Nichols T, Lamagni TL, Potz N, Reynolds R, Duckworth G.	J Antimicrob Chemother. 2003 Dec;52(6):1040-2. doi: 10.1093/jac/dkg479. Epub 2003 Oct 29.	Livermore DM	J Antimicrob Chemother	2003	2003-10-31			10.1093/jac/dkg479	Health Protection Agency’s LabBase/CoSurv surveillance system (routine microbiological information on bacteraemias from over 90% of the clinical diagnostic laboratories in England and Wales)	UK	1995–2001	1995	2001	E.coli bacteraemia	A=15896, B=21614	0-?	Routine susceptibility data for bacteraemia isolates were collected from over 90% of hospitals in England.	Infection (bacteraemia)	Table 2	<1, 1-14, 15-44, 45-64, >64
219	A = oxacillin_S.aureus_S.aureus Oxacillin; B = oxacillin_CoNS_CoNS Oxacillin; C = vancomycin_Enterococcus_Enterococcus Vancomycin; D = penicillin_S.pneumoniae_S.pneumoniae Penicillin; E = levofloxacin_S.pneumoniae_S.pneumoniae Levofloxacin; F = ceftazidime_E.coli_E.coli Ceftazidime; G = cefepime_E.coli_E.coli Cefepime; H = ciprofloxacin_E.coli_E.coli Ciprofloxacin; I = ceftazidime_Klebsiella_Klebsiella Ceftazidime; J = cefepime_Klebsiella_Klebsiella Cefepime; K = ceftazidime_P.aeruginosa_P.aeruginosa Ceftazidime; L = cefepime_P.aeruginosa_P.aeruginosa Cefepime; M = imipenem and cilastatin_P.aeruginosa_P.aeruginosa Imipenem; N = ciprofloxacin_P.aeruginosa_P.aeruginosa Ciprofloxacin; O = ceftazidime_Enterobacter_Enterobacter Ceftazidime; P = cefepime_Enterobacter_Enterobacter Cefepime	A=S.aureus Oxacillin, B=CoNS Oxacillin, C=Enterococcus Vancomycin, D=S.pneumoniae Penicillin, E=S.pneumoniae Levofloxacin, F=E.coli Ceftazidime, G=E.coli Cefepime, H=E.coli Ciprofloxacin, I=Klebsiella Ceftazidime, J=Klebsiella Cefepime, K=P.aeruginosa Ceftazidime, L=P.aeruginosa Cefepime, M=P.aeruginosa Imipenem, N=P.aeruginosa Ciprofloxacin, O=Enterobacter Ceftazidime, P=Enterobacter Cefepime	Oxacillin, Vancomycin, Penicillin, Levofloxacin, Ceftazidime, Cefepime, Ciprofloxacin, Imipenem	S.aureus, CoNS, Enterococcus, S.pneumoniae, E.coli, Klebsiella, P.aeruginosa, Enterobacter	12458134	https://pubmed.ncbi.nlm.nih.gov/12458134	Age-related trends in pathogen frequency and antimicrobial susceptibility of bloodstream isolates in North America: SENTRY Antimicrobial Surveillance Program, 1997-2000	Diekema DJ, Pfaller MA, Jones RN; SENTRY Participants Group.	Int J Antimicrob Agents. 2002 Dec;20(6):412-8. doi: 10.1016/s0924-8579(02)00204-2.	Diekema DJ	Int J Antimicrob Agents	2002	2002-11-30			10.1016/s0924-8579(02)00204-2	North American SENTRY Antimicrobial Surveillance Program	USA	January 1997 and September 2000	1997	2000	Bloodstream infection	S.aureus=6502, CoNS=3248, Enterococcus=2625, S.pneumoniae=1271/926, E.coli=4461, Klebsiella=1906, P.aeruginosa=1112, Enterobacter=917	0-?	Inpatient, HA and CA	Infection (BSI)	Table 2	<1, 1-5, 6-18, 19-49, 50-64, >64
220	A = fluoroquinolone_S.pneumoniae_Fluoroquinolone (Ciprofloxacin, Levofloxacin, Tosufloxacin, Sparfloxacin, Gatifloxacin)	A=	Fluoroquinolone (Ciprofloxacin, Levofloxacin, Tosufloxacin, Sparfloxacin, Gatifloxacin)	S.pneumoniae	12234869	https://pubmed.ncbi.nlm.nih.gov/12234869	Fluoroquinolone-resistant Streptococcus pneumoniae strains occur frequently in elderly patients in Japan	Yokota S, Sato K, Kuwahara O, Habadera S, Tsukamoto N, Ohuchi H, Akizawa H, Himi T, Fujii N.	Antimicrob Agents Chemother. 2002 Oct;46(10):3311-5. doi: 10.1128/aac.46.10.3311-3315.2002.	Yokota S	Antimicrob Agents Chemother	2002	2002-09-18	PMC128788		10.1128/aac.46.10.3311-3315.2002	Hokkaido prefecture, Japan	Japan	999 to 2001	1999	2001	Rhinorrhea, sputum, otorrhea, throat swab, nasal mucous membrane and articular fluids	293	0-8 and 20-?	Outpatient and inpatient (Two hundred fourteen strains were from outpatients. Seventy-nine strains were isolated from hospitalized patients)	The isolates were obtained from rhinorrhea (235 samples), sputum (23), otorrhea (15), throat swab (14), nasal mucous membrane (5), and articular fluids	Table 2	0-8, 20-64, >65
221	A = penicillin_S.pneumoniae_Penicillin; B = erythromycin_S.pneumoniae_Erythromycin; C = erythromycin + penicillin_S.pneumoniae_Combined Penicillin + Erythromycin	A=Penicillin, B=Erythromycin, C=Combined	Penicillin, Erythromycin, Penicillin + Erythromycin	S.pneumoniae	12096005	https://pubmed.ncbi.nlm.nih.gov/12096005	Streptococcus pneumoniae bacteraemia in Belgium: differential characteristics in children and the elderly population and implications for vaccine use	Flamaing J, Verhaegen J, Peetermans WE.	J Antimicrob Chemother. 2002 Jul;50(1):43-50. doi: 10.1093/jac/dkf086.	Flamaing J	J Antimicrob Chemother	2002	2002-07-04			10.1093/jac/dkf086	National reference laboratory at the University Hospital Leuven	Belgium	2000	2000	2000	Bacteraemia	3987	0-4 and >59	All invasive isolates of S. pneumoniae are sent to the national reference laboratory at the University Hospital Leuven by >100 Belgian laboratories, covering >50% of the Belgian population.	Infection (bacteraemia)	Table 1 (resistance) and Text (totals)	0-4, >59
222	A = ciprofloxacin_S.pneumoniae_Ciprofloxacin	A=	Ciprofloxacin	S.pneumoniae	11959559	https://pubmed.ncbi.nlm.nih.gov/11959559	Antimicrobial resistance among clinical isolates of Streptococcus pneumoniae in Canada during 2000	Low DE, de Azavedo J, Weiss K, Mazzulli T, Kuhn M, Church D, Forward K, Zhanel G, Simor A, McGeer A.	Antimicrob Agents Chemother. 2002 May;46(5):1295-301. doi: 10.1128/aac.46.5.1295-1301.2002.	Low DE	Antimicrob Agents Chemother	2002	2002-04-18	PMC127188		10.1128/aac.46.5.1295-1301.2002	Canadian Bacterial Surveillance Network	Canada	2000	2000	2000	901 (40%) were isolated from blood cultures, 578 (24%) from lower respiratory tract specimens, 439 (20%) from conjunctival swabs, 217 (10%) from ear swabs, 44 (2%) from cerebrospinal fluid, and 66 (2%) from other sites	2206	?-?	Members of the Canadian Bacterial Surveillance Network, comprising private laboratories and community and university-affiliated hospital laboratories from across Canada	First 20 consecutive clinical isolates followed by all sterile site isolates of S. pneumoniae	Text - Results P5	<15, 15 and 64, >64
223	A = Any first line_M.tuberculosis_Any major drug (isoniazid / rifampicin / streptomycin / ethambutol); B = isoniazid_M.tuberculosis_Isoniazid; C = streptomycin_M.tuberculosis_Streptomycin	A=Any major drug (isoniazid / rifampicin / streptomycin / ethambutol), B=Isoniazid, C=Streptomycin	A=Any (isoniazid, rifampicin, streptomycin or ethambutol), B=Isoniazid, C=Streptomycin	M.tuberculosis	11936736	https://pubmed.ncbi.nlm.nih.gov/11936736	The nationwide tuberculosis drug resistance survey in Mongolia, 1999	Tsogt G, Naranbat N, Buyankhisig B, Batkhuyag B, Fujiki A, Mori T.	Int J Tuberc Lung Dis. 2002 Apr;6(4):289-94.	Tsogt G	Int J Tuberc Lung Dis	2002	2002-04-09				TB diagnostic centres from all 21 Aimaks and the eight Districts of Ulaanbaatar, Mongolia	Mongolia	1 November 1998 to 1 May 1999	1998	1999	TB	405	0-? (mean age was 28.6 years for females and 31.4 years for males)	All the TB diagnostic centres from all 21 Aimaks and the eight Districts of Ulaanbaatar participated in the survey, which virtually covers the patient population of the whole country	Infection	Table 1	0-29, 30-49, >49
224	A = B-lactamase_H.influenzae_B-lactamase production	A=	B-lactamase production	H.influenzae	11932142	https://pubmed.ncbi.nlm.nih.gov/11932142	Prevalence of beta-lactamase production in H. influenzae isolated in Latin America in 1998-1999: results of the LASER study	López-Vidal Y, Palavecino E, Rossi F; Latin American Surveillance and Epidemiology Research (LASER) Study Group.	Int J Antimicrob Agents. 2002 Mar;19(3):201-5. doi: 10.1016/s0924-8579(02)00004-3.	López-Vidal Y	Int J Antimicrob Agents	2002	2002-04-05			10.1016/s0924-8579(02)00004-3	15 participating study centres in seven countries in Latin America and the West Indies	Latin America and the West Indies	January 1998 and December 1999	1998	1999	Sputum, throat, nasal, broncheoalveolar lavage, eye, ear, blood, CSF, sinus, tracheal aspirate, vagina, vulva, abscess, nasopharynx aspirate, pleural fluid, bronchial aspirate, other, unknown	1335	0-? (adults ≥18 years (mean age 53.13 years) and children ≤18 years (mean age 4.4 years))	Outpatient and inpatient (The patient selection included outpatients and inpatients of the participating hospitals)	1513 consecutive clinical isolates of H. influenzae were collected from children and adults	Table 3	<1, 1-2, 3-4, <18, 18-39, 40-64, >64
225	A = ampicillin_E.coli_Ampicillin; B = nitrofurantoin_E.coli_Nitrofurantoin; C = ciprofloxacin_E.coli_Ciprofloxacin; D = levofloxacin_E.coli_Levofloxacin; E = sulfamethoxazole and trimethoprim_E.coli_TMP-SMZ	A=Ampicillin, B=Nitrofurantoin, C=Ciprofloxacin, D=Levofloxacin, E=TMP-SMZ	A=Ampicillin, B=Nitrofurantoin, C=Ciprofloxacin, D=Levofloxacin, E=TMP-SMZ	E.coli	11389500	https://pubmed.ncbi.nlm.nih.gov/11389500	Antimicrobial resistance among uropathogens that cause community-acquired urinary tract infections in women: a nationwide analysis	Gupta K, Sahm DF, Mayfield D, Stamm WE.	Clin Infect Dis. 2001 Jul 1;33(1):89-94. doi: 10.1086/320880. Epub 2001 Jun 5.	Gupta K	Clin Infect Dis	2001	2001-06-05			10.1086/320880	The Surveillance Network (TSN) Database—USA	USA	1998	1998	1998	CA-UTI	63196	15-?	Outpatient, CA (Isolates recovered from urine samples that were obtained from women aged 15–50 years and >50 years in an outpatient setting in 1998)	Infection (In order to limit our analyses to episodes of community-acquired UTI in women)	Table 2 (resistance) and Text (totals)	15-50, >50
226	A = penicillin_S.pneumoniae_Penicillin; B = ceftriaxone_S.pneumoniae_Ceftriaxone; C = erythromycin_S.pneumoniae_Erythromycin; D = tetracycline_S.pneumoniae_Tetracycline; E = sulfamethoxazole and trimethoprim_S.pneumoniae_TMP-SMX; F = chloramphenicol_S.pneumoniae_Chloramphenicol	A=Penicillin, B=Ceftriaxone, C=Erythromycin, D=Tetracycline, E=TMP-SMX, F=Chloramphenicol	A=Penicillin, B=Ceftriaxone, C=Erythromycin, D=Tetracycline, E=TMP-SMX, F=Chloramphenicol	S.pneumoniae	11353617	https://pubmed.ncbi.nlm.nih.gov/11353617	Antimicrobial resistance among clinical isolates of Streptococcus pneumoniae in the United States during 1999--2000, including a comparison of resistance rates since 1994--1995	Doern GV, Heilmann KP, Huynh HK, Rhomberg PR, Coffman SL, Brueggemann AB.	Antimicrob Agents Chemother. 2001 Jun;45(6):1721-9. doi: 10.1128/AAC.45.6.1721-1729.2001.	Doern GV	Antimicrob Agents Chemother	2001	2001-05-17	PMC90537		10.1128/AAC.45.6.1721-1729.2001	33 United States medical center microbiology laboratories	USA	November 1, 1999, through April 30, 2000	1999	2000	Upper respiratory tract, lower respiratory tract, blood, CSF/normally sterile body fluid, other	1516	0-?	Outpatient and inpatient (33 United States medical center microbiology laboratories)	Fifty consecutive S. pneumoniae isolates were requested from each medical center.	Table 3	0-5, 6-20, 21-64, >64
227	A = amoxicillin and beta-lactamase inhibitor_E.coli_Amoxicillin-clavulanate; B = fluoroquinolone_E.coli_Fluoroquinolones; C = sulfamethoxazole and trimethoprim_E.coli_TMP-SMX	A=Amoxicillin-clavulanate, B=Fluoroquinolones, C=TMP-SMX	A=Amoxicillin-clavulanate, B=Fluoroquinolones, C=TMP-SMX	E.coli	11158087	https://pubmed.ncbi.nlm.nih.gov/11158087	Risk factors for antibiotic-resistant Escherichia coli isolated from hospitalized patients with urinary tract infections: a prospective study	Sotto A, De Boever CM, Fabbro-Peray P, Gouby A, Sirot D, Jourdan J.	J Clin Microbiol. 2001 Feb;39(2):438-44. doi: 10.1128/JCM.39.2.438-444.2001.	Sotto A	J Clin Microbiol	2001	2001-02-07	PMC87756		10.1128/JCM.39.2.438-444.2001	University Hospital of Nîmes, Nîmes, which is in southern France	France	15 November 1998 and 15 February 1999	1998	1999	UTI	320	0-96	Inpatient, CA and HA (All hospitalized patients who had a documented E. coli UTI. Patients from whom E. coli was isolated at least 48 h after admission were considered to have a nosocomial infection; all other infections were considered to be community acquired)	Infection (All hospitalized patients who had a documented E. coli UTI)	Table 2 (AMC) and Table 4 (FQs) and Table 6 (SXT)	<66, >65
228	A = penicillin_S.pneumoniae_Penicillin	A=	Penicillin	S.pneumoniae	11414411	https://pubmed.ncbi.nlm.nih.gov/11414411	Risk factors for penicillin-resistant Streptococcus pneumoniae acquisition in patients in Bangkok	Dejthevapor C, Vibhagool A, Thakkinstian A, Sirinavi S, Vorachit M.	Southeast Asian J Trop Med Public Health. 2000 Dec;31(4):679-83.	Dejthevapor C	Southeast Asian J Trop Med Public Health	2000	2001-06-21				Ramathibodi Hospital which is a 900-bed teachinghospital in Bangkok.	Thailand	January to December 1997	1997	1997	Positive cultures for S. pneumoniae	124	0-87	Inpatient, CA and HA (Previous hospitalization was an admission to any hospital during the immediate three months prior to this admission. All patients with positive cultures for S. pneumoniae treated at this hospital)	Risk and risk factors for PRSP infection/coloniza tion	Table 1	<16, >15
229	A = clarithromycin_H.pylori_Clarithromycin; B = metronidazole_H.pylori_Metronidazole	A=Clarithromycin, B=Metronidazole	A=Clarithromycin, B=Metronidazole	H.pylori	11091043	https://pubmed.ncbi.nlm.nih.gov/11091043	Factors affecting the variation in antibiotic resistance of Helicobacter pylori over a 3-year period	Ferrero M, Ducóns JA, Sicilia B, Santolaria S, Sierra E, Gomollón F.	Int J Antimicrob Agents. 2000 Nov;16(3):245-8. doi: 10.1016/s0924-8579(00)00205-3.	Ferrero M	Int J Antimicrob Agents	2000	2000-11-25			10.1016/s0924-8579(00)00205-3	Hospital San Jorge, Huesca, Spain	Spain	November 1996 to January 2000	1996	2000	H.pylori culture, endoscopy and antral and corpus biopsies	300	14-87	Patients seen at one centre	Antral and corpus specimens, obtained at endoscopy	Table 2	<50, >50
230	A = ciprofloxacin_S.pneumoniae_Ciprofloxacin; B = erythromycin_S.pneumoniae_Erythromycin	A=Ciprofloxacin, B=Erythromycin	A=Ciprofloxacin, B=Erythromycin	S.pneumoniae	10952606	https://pubmed.ncbi.nlm.nih.gov/10952606	Analysis of ciprofloxacin activity against Streptococcus pneumoniae after 10 years of use in the United States	Sahm DF, Peterson DE, Critchley IA, Thornsberry C.	Antimicrob Agents Chemother. 2000 Sep;44(9):2521-4. doi: 10.1128/aac.44.9.2521-2524.2000.	Sahm DF	Antimicrob Agents Chemother	2000	2000-08-22	PMC90096		10.1128/aac.44.9.2521-2524.2000	377 geographically distributed U.S. hospitals	USA	1997 to 1998 respiratory season	1997	1998	S.pneumoniae isolates	5640	?-?	Isolates collected from 377 geographically distributed U.S. hospitals during the 1997 to 1998 respiratory season	Isolates collected from 377 geographically distributed U.S. hospitals during the 1997 to 1998 respiratory season	Table 2	<15, 15-64, >64
231	A = Any first line_M.tuberculosis_Swiss born, Any (isoniazid / rifampicin / ethambutol / pyrazinamide); B = MDR TB_M.tuberculosis_Swiss born, MDR (resistance to at least isoniazid and rifampicin); C = Any first line_M.tuberculosis_Foreign born, Any (isoniazid / rifampicin / ethambutol / pyrazinamide); D = MDR TB_M.tuberculosis_Foreign born, MDR (resistance to at least isoniazid and rifampicin)	Swiss-born: A=Any (isoniazid / rifampicin / ethambutol / pyrazinamide), B=MDR (resistance to at least isoniazid and rifampicin), Foreign-born: C=Any (isoniazid / rifampicin / ethambutol / pyrazinamide), D=MDR (resistance to at least isoniazid and rifampicin)	A=Any (isoniazid, rifampicin, ethambutol, pyrazinamide), B=MDR (resistance to at least isoniazid and rifampicin)	M.tuberculosis	10968491	https://pubmed.ncbi.nlm.nih.gov/10968491	Surveillance of antituberculosis drug resistance in Switzerland 1995-1997: the central link	Helbling P, Altpeter E, Raeber PA, Pfyffer GE, Zellweger JP.	Eur Respir J. 2000 Aug;16(2):200-2. doi: 10.1034/j.1399-3003.2000.16b03.x.	Helbling P	Eur Respir J	2000	2000-09-01			10.1034/j.1399-3003.2000.16b03.x	Federal Office of Public Health, Switzerland	Switzerland	October 1995 and December 1997	1995	1997	TB	418	0-97 and 1-99	The analysis presented here includes all culture-positive TB cases diagnosed between October 1995 and December 1997 and reported to the SFOPH.	Infection	Table 1	<65, >64
232	A = penicillin_S.pneumoniae_Penicillin	A=	Penicillin	S.pneumoniae	10797084	https://pubmed.ncbi.nlm.nih.gov/10797084	Streptococcus pneumoniae in the USA: in vitro susceptibility and pharmacodynamic analysis	Mason EO Jr, Lamberth LB, Kershaw NL, Prosser BL, Zoe A, Ambrose PG.	J Antimicrob Chemother. 2000 May;45(5):623-31. doi: 10.1093/jac/45.5.623.	Mason EO Jr	J Antimicrob Chemother	2000	2000-05-08			10.1093/jac/45.5.623	92 laboratories in the continental USA	USA	June 1996 and April 1997	1996	1997	S.pneumoniae isolates	4309	?-?	Inpatient and outpatient (Patient information collected included anatomical site of isolation, age, gender and whether collected from in-patients or out-patients)	5344 organisms identified by 92 laboratories in the continental USA as S. pneumoniae were submitted	Table 3	<3, 3-6, 7-12, 13-25, 26-65, >65
233	A = penicillin_S.pneumoniae_Penicillin	A=	Penicillin	S.pneumoniae	10629012	https://pubmed.ncbi.nlm.nih.gov/10629012	Antimicrobial resistance of Streptococcus pneumoniae isolated in Taiwan: an island-wide surveillance study between 1996 and 1997	Fung CP, Hu BS, Lee SC, Liu PY, Jang TN, Leu HS, Kuo BI, Yen MY, Liu CY, Liu YC, Lau YJ, Yu KW.	J Antimicrob Chemother. 2000 Jan;45(1):49-55. doi: 10.1093/jac/45.1.49.	Fung CP	J Antimicrob Chemother	2000	2000-01-11			10.1093/jac/45.1.49	14 geographically scattered laboratories in Taiwan	Taiwan	July 1996 to June 1997	1996	1997	Two hundred and two isolates (36.7%) were from sputa, 155 (28.2%) from blood, 55 (10%) from ascitic fluid, 31 (5.6%) from eye swabs, 15 (2.7%) from pleural fluid and nine (1.6%) from cerebrospinal fluid (CSF). Discharges from middle ears, noses and throats yielded 42 (7.6%), 17 (3.1%) and 24 (4.4%) isolates, respectively	550	0-92	14 geographically scattered laboratories in Taiwan	Infection (Only one isolate was accepted per episode of infection)	Table 4	<2, 2-3, 4-14, 15-29, 30-65, >65
234	A = ciprofloxacin_S.pneumoniae_Ciprofloxacin	A=	Ciprofloxacin	S.pneumoniae	10413735	https://pubmed.ncbi.nlm.nih.gov/10413735	Decreased susceptibility of Streptococcus pneumoniae to fluoroquinolones in Canada. Canadian Bacterial Surveillance Network	Chen DK, McGeer A, de Azavedo JC, Low DE.	N Engl J Med. 1999 Jul 22;341(4):233-9. doi: 10.1056/NEJM199907223410403.	Chen DK	N Engl J Med	1999	1999-07-22			10.1056/NEJM199907223410403	Canadian Bacterial Surveillance Network	Canada	Between 1988 and 1998	1988	1998	Of the isolates, 2630 (35 percent) were from blood or other sterile sites (2411 from blood, 101 from cerebrospinal fluid, and 118 from other sterile fluids), 2769 (37 percent) were from the respiratory tract (1910 from sputum, 337 from bronchoscopic specimens, 246 from nasal or sinus specimens, 238 from pharyngeal specimens, and 38 from other respiratory tract specimens), and 2073 (27 percent) were from other sites (1482 from eye swabs, 522 from ear swabs, and 69 from other sites). The source of 79 isolates (1.0 percent) was not specified.	6335	?-?	Members of the Canadian Bacterial Surveillance Network, which consists of private laboratories and community and university-affiliated hospitals in all 10 provinces in Canada	First 20 consecutive clinical isolates and then all sterile-site isolates of S. pneumoniae	Table 2	<15, 15-64, >64
235	A = MDR 2_S.pneumoniae_MDR (two or more antimicrobial drugs), Pneumococci	A=	MDR (two or more antimicrobial drugs)	Pneumococci	9866434	https://pubmed.ncbi.nlm.nih.gov/9866434	Prevalence of antimicrobial drug-resistant Streptococcus pneumoniae in Washington State	Frick PA, Black DJ, Duchin JS, Deliganis S, McKee WM, Fritsche TR.	West J Med. 1998 Dec;169(6):364-9.	Frick PA	West J Med	1998	1998-12-29	PMC1305404			13 hospital laboratories in Washington State	USA	1 October 1995 to 30 January 1997	1995	1997	Invasive S.pneumoniae isolate. Of the 275 isolates, 258 (93.8%) were from blood. Other sources and numbers of isolates included middleear fluid, 5 (1.8%); cerebrospinal fluid, 4 (1.5%); pleural fluid, 4 (1.5%); peritoneal fluid, 1 (0.4%); bone marrow, 1 (0.4%); mastoid, 1 (0.4%); and brain biopsy, 1 (0.4%).	247	0-95 (Mean patient age was 48.2 years )	Inpatient (Two variables were found by univariate analysis to be risk factors for infection with PNSP: immunosuppression and antimicrobial drug use in the month before admission.)	Infection (All pneumococcal isolates from normally sterile body sites)	Text - Results P2	<13, >12
236	A = penicillin_S.pneumoniae_Penicillin; B = MDR 3_S.pneumoniae_MDR (resistant to three or more antibiotics, including penicillin)	A=Penicillin, B=MDR	A=Penicillin, B=MDR	S.pneumoniae	9195057	https://pubmed.ncbi.nlm.nih.gov/9195057	Multivariate analysis of risk factors for infection due to penicillin-resistant and multidrug-resistant Streptococcus pneumoniae: a multicenter study	Clavo-Sánchez AJ, Girón-González JA, López-Prieto D, Canueto-Quintero J, Sánchez-Porto A, Vergara-Campos A, Marín-Casanova P, Córdoba-Doña JA.	Clin Infect Dis. 1997 Jun;24(6):1052-9. doi: 10.1086/513628.	Clavo-Sánchez AJ	Clin Infect Dis	1997	1997-06-01			10.1086/513628	5 hospitals in Cadiz (southern Spain)	Spain	February 1993 to March 1994	1993	1994	S.pneumoniae isolates. The sources of the clinically significant isolates were blood (41 isolates), pleural fluid (8), sputum (30), bronchoal- cveolar lavage fluid (7), CSF (7), otic specimens (6), conjunctival specimens (3), ascitic fluid (4), and miscellaneous samples (6;protected brush catheter specimens obtained via a bronchoscope (tained during surgery for acute osteomyelitis [1], and bile ob-tained during surgery for acute noncalculous cholecystitis [1]).	95	1-81 (mean age ± SD = 45.34 ± 20.69)	Inpatient, CA and HA	Infection (True infection was defined as isolation of S. pneumoniae from clinically significant material or isolation of S. pneumoniae from other samples and clinical evidence of infection not attrib-utable to other microorganisms.)	Table 5 (Penicillin) and Table 7 (MDR)	<6, 6-44, 45-64, >64
237	A = Any first line_M.tuberculosis_Any (isoniazid, rifampin, streptomycin, ethambutol, kanamycin)	A=	Any (isoniazid, rifampin, streptomycin, ethambutol, kanamycin)	M.tuberculosis	8762847	https://pubmed.ncbi.nlm.nih.gov/8762847	Resistance to antituberculosis drugs in Japan	Hirano K, Kazumi Y, Abe C, Mori T, Aoki M, Aoyagi T.	Tuber Lung Dis. 1996 Apr;77(2):130-5. doi: 10.1016/s0962-8479(96)90027-1.	Hirano K	Tuber Lung Dis	1996	1996-04-01			10.1016/s0962-8479(96)90027-1	38 hospitals in various districts of Japan	Japan	1 June through 30 November in 1992	1992	1992	TB	941	?-?	Inpatient (Cultures were obtained from patients hospitalized at 38 hospitals in various districts of Japan)	Infection	Table 4	<20, 20-29, 30-39, 40-49, 50-59, 60-69, 70-79, >79
238	A = penicillin_S.pneumoniae_Penicillin	A=	Penicillin	S.pneumoniae	8592999	https://pubmed.ncbi.nlm.nih.gov/8592999	Emergence of multiple-antibiotic-resistant Streptococcus pneumoniae in Hong Kong	Kam KM, Luey KY, Fung SM, Yiu PP, Harden TJ, Cheung MM.	Antimicrob Agents Chemother. 1995 Dec;39(12):2667-70. doi: 10.1128/aac.39.12.2667.	Kam KM	Antimicrob Agents Chemother	1995	1995-12-01	PMC163009		10.1128/aac.39.12.2667	Four public hospital and two outpatient clinic laboratories in Hong Kong	Hong Kong	January 1993 to May 1995	1993	1995	S.pneumoniae isolates (13 (6.4%), 157 (77%), 10 (4.9%), 17 (8.3%), and 7 (3.4%) were isolated from the upper respiratory tract, the lower respiratory tract, the blood or cerebrospinal fluid (CSF), the eye, and other sites, respectively. )	195	0-93 (mean, 45.6)	Four public hospital and two outpatient clinic laboratories	204 pneumococcal strains collected during the study period	Table 5	<14, >14
239	A = erythromycin_S.pneumoniae_Erythromycin	A=	Erythromycin	S.pneumoniae	7619999	https://pubmed.ncbi.nlm.nih.gov/7619999	Infections caused by erythromycin-resistant Streptococcus pneumoniae: incidence, risk factors, and response to therapy in a prospective study	Moreno S, García-Leoni ME, Cercenado E, Diaz MD, Bernaldo de Quirós JC, Bouza E.	Clin Infect Dis. 1995 May;20(5):1195-200. doi: 10.1093/clinids/20.5.1195.	Moreno S	Clin Infect Dis	1995	1995-05-01			10.1093/clinids/20.5.1195	Hospital General "Gregorio MaraliOn," Madrid, Spain	Spain	1988 to 1992	1988	1992	Pneumococcal infection	203	0-91	Inpatient, CA and HA (we identified and prospectively followed all hospitalized patients in a 27-month period who had the organism isolated from any clinical sample)	Five patients (16%) were considered colonized and 27 were considered infected by erythromycin-resistant pneumococci	Table 2	<5, >4
240	A = penicillin_S.pneumoniae_Penicillin	A=	Penicillin	S.pneumoniae	7893874	https://pubmed.ncbi.nlm.nih.gov/7893874	Predictive factors for invasive disease due to penicillin-resistant Streptococcus pneumoniae: a population-based study	Nava JM, Bella F, Garau J, Lite J, Morera MA, Martí C, Fontanals D, Font B, Pineda V, Uriz S, et al.	Clin Infect Dis. 1994 Nov;19(5):884-90. doi: 10.1093/clinids/19.5.884.	Nava JM	Clin Infect Dis	1994	1994-11-01			10.1093/clinids/19.5.884	El Valles County (an industrial area with 800,000 inhabitants in the province of Barcelona, Spain).	Spain	(1 January 1987 through 31 April 1992	1987	1992	Invasive pneumococcal disease	374	0-95 (mean ± SD, 50.3 ± 27 years)	Inpatient, CA and HA (admitted to one ofthe five hospitals in EI Valles County)	Infection (A prospective population-based study was carried out to determine predictive factors associated with penicillin-resistant pneumococcal invasive disease)	Table 3	<5, 5-14, 15-44, 45-64, >64
241	A = Any_M.tuberculosis_Any (isoniazid, rifampicin, streptomycin, sthambutol, pyrazinamide, aminosalycylic acid, kanamycin,tuberactinomycin, prothionamide, cycloserine)	A=	Any (isoniazid, rifampicin, streptomycin, sthambutol, pyrazinamide, aminosalycylic acid, kanamycin,tuberactinomycin, prothionamide, cycloserine)	M.tuberculosis	1477389	https://pubmed.ncbi.nlm.nih.gov/1477389	Drug resistance of Mycobacterium tuberculosis in Korea	Kim SJ, Hong YP.	Tuber Lung Dis. 1992 Aug;73(4):219-24. doi: 10.1016/0962-8479(92)90090-7.	Kim SJ	Tuber Lung Dis	1992	1992-08-01			10.1016/0962-8479(92)90090-7	The nationwide tuberculosis prevalence surveys (NTPS), Korea	Korea	1965, 1970, 1975, 1980, 1985, 1990	1965	1990	TB	677	?-?	All the isolates of M. tuberculosis from patients screened from the sample population and clinical isolates from newly diagnosed patients with pulmonary tuberculosis in the chest clinics of the Korean National Tuberculosis Association or in private or public hospitals	Infection	Table 2	<30, 30-59, >59
242	A = B-lactamase_H.influenzae_B-lactamase production (ampicillin and amoxicillin)	A=	B-lactamase production (ampicillin and amoxicillin)	H.influenzae	2052962	https://pubmed.ncbi.nlm.nih.gov/2052962	Haemophilus influenzae resistance in a community hospital	Jacobs NF Jr, Jerris RC.	South Med J. 1991 Jun;84(6):730-2. doi: 10.1097/00007611-199106000-00013.	Jacobs NF Jr	South Med J	1991	1991-06-01			10.1097/00007611-199106000-00013	DeKalb Medical Centre, Decatur, Georgia	USA	January 1 1987 to December 31 1989	1987	1989	H.influenzae isolates	325	?-?	All isolates of H influenzae at DeKalb Medical Center	All isolates of H influenzae at DeKalb Medical Center	Table 1	<6, 6-20, 21-59, >59
243	A = tetracycline_N.gonorrhoeae_Male High level teracycline; B = penicillin_N.gonorrhoeae_Male Chromosomally mediated penicillin; C = tetracycline_N.gonorrhoeae_Female High level teracycline; D = penicillin_N.gonorrhoeae_Female Chromosomally mediated penicillin	A=Male High level teracycline, B=Male Chromosomally mediated penicillin, C=Female High level teracycline, D=Female Chromosomally mediated penicillin	High level teracycline, Chromosomally mediated penicillin	N.gonorrhoeae	2496174	https://pubmed.ncbi.nlm.nih.gov/2496174	Determinants of emergence of antibiotic-resistant Neisseria gonorrhoeae	Hook EW 3rd, Brady WE, Reichart CA, Upchurch DM, Sherman LA, Wasserheit JN.	J Infect Dis. 1989 May;159(5):900-7. doi: 10.1093/infdis/159.5.900.	Hook EW 3rd	J Infect Dis	1989	1989-05-01			10.1093/infdis/159.5.900	Druid STD Clinic of Baltimore City Health Department, Eastern STD Clinic of the Baltimore City Health Department	USA	August 1986 through January 1988, April and July 1987	1986	1987	Gonorrhoea	Male=125, Female=52	Males=14-43, females=13-37	The first 25 isolates from males attending the Druid STD Clinic of Baltimore City Health Dep	Studies were carried out to evaluate the prevalence and risk factors for antibiotic-resistant Neisseria gonorrhoeae infection	Table 2	<20, 20-24, >24
244	A = penicillin_S.pneumoniae_Penicillin	A=	Penicillin	S.pneumoniae	3655402	https://pubmed.ncbi.nlm.nih.gov/3655402	Invasive disease due to Streptococcus pneumoniae in an area with a high rate of relative penicillin resistance	Istre GR, Tarpay M, Anderson M, Pryor A, Welch D.	J Infect Dis. 1987 Nov;156(5):732-5. doi: 10.1093/infdis/156.5.732.	Istre GR	J Infect Dis	1987	1987-11-01			10.1093/infdis/156.5.732	20 clinical laboratories, Oklahoma City, Oklahoma, metropolitan area	USA	1 January-31 December 1984	1984	1984	Invasive pneumococcal disease	139	0-?	18 acute care hospitals and the two private clinical microbiology laboratories in the Oklahoma City area. The rate of invasive pneumococcal disease among Oklahoma City residents	Infection (Invasive pneumococcal disease - isolates recovered from blood, CSF adm other normally sterile body sites	Text - Results P3	0-4, 5-69, >69
245	A = tetracycline_E.coli_Tetracycline; B = ampicillin_E.coli_Ampicillin; C = sulfamethoxazole_E.coli_Sulphamethoxazole; D = Any_E.coli_One or more of Tetracycline / Ampicillin / Sulphamethoxazole	A=Tetracycline, B=Ampicillin, C=Sulphamethoxazole, D=One or more of these	Tetracycline, Ampicillin, Sulphamethoxazole, More than one of these	E.coli	6341595	https://pubmed.ncbi.nlm.nih.gov/6341595	Faecal carriage of aerobic gram-negative bacilli and drug resistance of Escherichia coli in different age-groups in Dutch urban communities	Degener JE, Smit AC, Michel MF, Valkenburg HA, Muller L.	J Med Microbiol. 1983 May;16(2):139-45. doi: 10.1099/00222615-16-2-139.	Degener JE	J Med Microbiol	1983	1983-05-01			10.1099/00222615-16-2-139	This study was part of a large epidemiological survey in a Dutch town of c. 60000 inhabitants	Netherlands	1975-1978	1975	1978	Fecal samples	A/B=680, C/D=594	0-80	Community (large epidemiological survey in a Dutch town of c. 60000 inhabitants)	Commensal (Faecal carriage rates for aerobic gram-negative bacilli and for antibiotic-resistant Escherichia coli were determined in samples of the Dutch urban population)	Table 2	<1, 1-5, 6-17, 18-49, 50-80
246	A = tetracycline_S.pneumoniae_Pneumococci; B = tetracycline_S.pyogenes_Group A streptococci	A=Pneumococci, B=Group A streptococci	Tetracycline	A=Pneumococci, B=Group A streptococci	12851	https://pubmed.ncbi.nlm.nih.gov/12851	Tetracycline resistance in pneumococci and group A streptococci. Report of an ad-hoc study group on antibiotic resistance		Br Med J. 1977 Jan 15;1(6054):131-3. doi: 10.1136/bmj.1.6054.131.		Br Med J	1977	1977-01-15	PMC1603935		10.1136/bmj.1.6054.131	Nation wide survey, UK	UK	The survey began in the last week of January and ended in the last week of April 1975.	1975	1975	Streptococcal and pneumococcal isolates	A=1224, B=1996	?-?	Outpatient and inpatient (Inpatient, Outpatient, GP patient, other)	Recent clinical isolates at the London Hospital	Table 3	<50, >49
247	A = cefoxitin_S.aureus_Cefoxitin; B = levofloxacin_S.aureus_Levofloxacin; C = erythromycin_S.aureus_Erythromycin; D = clindamycin_S.aureus_Clindamycin; E = doxycycline_S.aureus_Doxycycline; F = sulfamethoxazole and trimethoprim_S.aureus_Trimethroprim/sulfamethoxazole	A=Cefoxitin, B=Levofloxacin, C=Erythromycin, D=Clindamycin, E=Doxycycline, F=Trimethroprim/sulfamethoxazole	A=Cefoxitin, B=Levofloxacin, C=Erythromycin, D=Clindamycin, E=Doxycycline, F=Trimethroprim/sulfamethoxazole	S.aureus	31582419	https://pubmed.ncbi.nlm.nih.gov/31582419	Staphylococcus aureus Resistance Patterns in Wisconsin: 2018 Surveillance of Wisconsin Organisms for Trends in Antimicrobial Resistance and Epidemiology (SWOTARE) Program Report	Schulte RH, Munson E.	Clin Med Res. 2019 Dec;17(3-4):72-81. doi: 10.3121/cmr.2019.1503. Epub 2019 Oct 3.	Schulte RH	Clin Med Res	2019	2019-10-05	PMC6886895		10.3121/cmr.2019.1503	Multi-center laboratory surveillance, Wisconsin	USA	2018	2018	2018	S.aureus isolates (Of the 309 isolates, 72.8% came from a skin and soft tissue source (178 isolates from wounds, 26 from abscesses, 21 from tissue; Figure 3). Invasive sources comprised 19.4% of the total isolates (50 from blood, 9 from aspirates, 1 from bone), and 3.6% were derived from the lower respiratory tract (8 from sputum, 3 from semi-invasive respiratory procedures).)	309	0-?	Most isolates emanated from inpatient care (42.4%) or outpatient (40.1%) encounters. Only 54 isolates (17.5%) resulted from emergency department visits.	Clinically-significant isolates of S. aureus	Table 4 (resistance) and Figure 2 (totals)	0-19, 20-39, 40-59, 60-79, >79
248	A = MDR 3_Multiple_MDR (The multidrug resistance phenotype was defined using the consensus definitions proposed by Magiorakos et al), Gram-negative bacteria (E.coli (50), K.pneumoniae (50), S.marcescens (15), E.cloacae (13), P.aeruginosa (12), A.baumannii (6), Other (24))	A=	MDR (The multidrug resistance phenotype was defined using the consensus definitions proposed by Magiorakos et al)	Gram-negative bacteria (E.coli (50), K.pneumoniae (50), S.marcescens (15), E.cloacae (13), P.aeruginosa (12), A.baumannii (6), Other (24))	31296179	https://pubmed.ncbi.nlm.nih.gov/31296179	Bloodstream infections caused by multidrug-resistant gram-negative bacteria: epidemiological, clinical and microbiological features	Leal HF, Azevedo J, Silva GEO, Amorim AML, de Roma LRC, Arraes ACP, Gouveia EL, Reis MG, Mendes AV, de Oliveira Silva M, Barberino MG, Martins IS, Reis JN.	BMC Infect Dis. 2019 Jul 11;19(1):609. doi: 10.1186/s12879-019-4265-z.	Leal HF	BMC Infect Dis	2019	2019-07-13	PMC6624930		10.1186/s12879-019-4265-z	São Rafael Hospital (Tertiary referral hospital), Salvador, Brazil	Brazil	March 2015 to March 2016	2015	2016	Bloodstream infection	143	0-?	Inpatient, CA and HA (The location of acquisition and type of BSI were defined as follows: 1) “community-onset - healthcare-associated” (CO-HCA) was defined as a BSI occurring within 48 h of hospital admission plus the presence of one of the following healthcare risk factors: prior hospitalization, surgery, dialysis, or residence in a long-term care facility within the 12 months preceding the BSI, or the presence of an invasive device; 2) “community-acquired” (CA) was defined as a BSI occurring ≤48 h after admission but without one of the above healthcare risk factors; and 3) “hospital-onset-healthcare-associated” (HO-HCA) was defined as a BSI that occurred 48 h after hospital admission)	Infection (BSI)	Table 1	0-15, 16-30, 31-59, >59
249	A = ESBL_E.coli_ESBL	A=	ESBL	E.coli	31529852	https://pubmed.ncbi.nlm.nih.gov/31529852	Multidrug resistance and risk factors associated with community-acquired urinary tract infections caused by Escherichia coli in Venezuela	Guzmán M, Salazar E, Cordero V, Castro A, Villanueva A, Rodulfo H, De Donato M.	Biomedica. 2019 May 1;39(s1):96-107. doi: 10.7705/biomedica.v39i2.4030.	Guzmán M	Biomedica	2019	2019-09-19			10.7705/biomedica.v39i2.4030	Hospital Universitario “Antonio Patricio de Alcalá” in Cumaná, Estado Sucre, Venezuela	Venezuela	January 1 to June 30 2014	2014	2014	UTI	103	12-70	Outpatient, CA (Patients attending the urology outpatient consultation and the emergency unit)	Infection (CA-UTI)	Table 2	>60, <61
250	A = rifaximin_H.pylori_Rifaximin; B = garenoxacin_H.pylori_Garenoxacin; C = garenoxacin + rifamixin_H.pylori_Rifamixin + Garenoxacin	A=Rifaximin, B=Garenoxacin, C=Rifamixin + Garenoxacin	A=Rifaximin, B=Garenoxacin, C=Rifamixin + Garenoxacin	H.pylori	30917150	https://pubmed.ncbi.nlm.nih.gov/30917150	Five alternative Helicobacter pylori antibiotics to counter high levofloxacin and metronidazole resistance in the Dominican Republic	Miftahussurur M, Cruz M, Doohan D, Subsomwong P, Abreu JAJ, Hosking C, Waskito LA, Yamaoka Y.	PLoS One. 2019 Mar 27;14(3):e0213868. doi: 10.1371/journal.pone.0213868. eCollection 2019.	Miftahussurur M	PLoS One	2019	2019-03-28	PMC6436749		10.1371/journal.pone.0213868	Digestive Disease Center, Dr. Luis E. Aybar Health and Hygiene City, Santo Domingo, Dominican Republic	Dominican Republic	February 2011	2011	2011	Homogenized antral biopsy specimens of patients who underwent endoscopy examination	63	?-?	Patients who underwent endoscopy examination at the Digestive Disease Center, Dr. Luis E. Aybar Health and Hygiene City, Santo Domingo, Dominican Republic	Patients who underwent endoscopy examination	Table 1 and Table 2 (Rifamixin + Garenoxacin)	<30, 30-39, 40-49, 50-59, >59
251	A = meticillin_S.aureus_Methicillin	A=	Methicillin	S.aureus	30203738	https://pubmed.ncbi.nlm.nih.gov/30203738	Antibiotic Resistance Patterns and Molecular Characterization of Methicillin-Resistant Staphylococcus aureus in Clinical Settings in Rwanda	Masaisa F, Kayigi E, Seni J, Bwanga F, Muvunyi CM.	Am J Trop Med Hyg. 2018 Nov;99(5):1239-1245. doi: 10.4269/ajtmh.17-0554.	Masaisa F	Am J Trop Med Hyg	2018	2018-09-12	PMC6221221		10.4269/ajtmh.17-0554	Center Hospitalier Universtaire de Kigali (CHUK), Rwandan Biomedical Center National Reference Laboratory Division (RBC/BIOS-NRL), and Molecular Biology Laboratory Makerere University College of Health Sciences (MakCHS).	Rwanda	June 2013 to April 2014	2013	2014	The majority of isolates (80.8%) were retrieved from pus swabs followed by blood sample (11, 2%).	125	0-73 (Age, years, mean = 21.9 ± (18.9))	Outpatient and Inpatient (Collected S. aureus were from various clinical specimens obtained from inpatients and outpatients who attended this hospital from June 2013 to April 2014)	Collected S. aureus were from various clinical specimens obtained from inpatients and outpatients who attended this hospital from June 2013 to April 2014	Table 1	<19, 19-64, >64
252	A = metronidazole_H.pylori_Metronidazole; B = tetracycline_H.pylori_Tetracycline; C = clarithromycin_H.pylori_Clarithromycin; D = amoxicillin_H.pylori_Amoxicillin; E = furazolidone_H.pylori_Furazolidone; F = ofloxacin_H.pylori_Ofloxacin; G = ciprofloxacin_H.pylori_Ciprofloxacin; H = levofloxacin_H.pylori_Levofloxacin	A=Metronidazole, B=Tetracycline, C=Clarithromycin, D=Amoxicillin, E=Furazolidone, F=Ofloxacin, G=Ciprofloxacin, H=Levofloxacin	A=Metronidazole, B=Tetracycline, C=Clarithromycin, D=Amoxicillin, E=Furazolidone, F=Ofloxacin, G=Ciprofloxacin, H=Levofloxacin	H.pylori	30041525	https://pubmed.ncbi.nlm.nih.gov/30041525	Helicobacter pylori Multidrug Resistance Due to Misuse of Antibiotics in Iran	Saniee P, Hosseini F, Kadkhodaei S, Siavoshi F, Khalili-Samani S.	Arch Iran Med. 2018 Jul 1;21(7):283-288.	Saniee P	Arch Iran Med	2018	2018-07-26				Endoscopy unit of Shariati hospital, Tehran-Iran	Iran	2010–2017	2010	2017	Dyspeptic referrals	218	?-?	Dyspeptic referrals to the endoscopy unit of Shariati hospital, Tehran-Iran	Infection (188 (86.2%) with gastritis and 30 (13.8%) with peptic ulcer were recruited)	Table 1	<40, >40
254	A = Any_Streptococcus_One or more of Amoxicillin clavulanic acid / Clindamycin / Moxifloxacin, Oral streptococci; B = clindamycin + moxifloxacin + amoxicillin and beta-lactamase inhibitor_Streptococcus_MDR (Amoxicillin clavulanic acid + Clindamycin + Moxifloxacin), Oral streptococci; C = MDR 2_Streptococcus_Two or more of Amoxicillin clavulanic acid / Clindamycin / Moxifloxacin, Oral streptococci	A=Any (Amoxicillin clavulanic acid / Clindamycin / Moxifloxacin), B=MDR (Amoxicillin clavulanic acid + Clindamycin + Moxifloxacin)	A=Any (Amoxicillin clavulanic acid / Clindamycin / Moxifloxacin), B=MDR (Amoxicillin clavulanic acid + Clindamycin + Moxifloxacin)	Oral streptococci	29160117	https://pubmed.ncbi.nlm.nih.gov/29160117	Determination and identification of antibiotic-resistant oral streptococci isolated from active dental infections in adults	Loyola-Rodriguez JP, Ponce-Diaz ME, Loyola-Leyva A, Garcia-Cortes JO, Medina-Solis CE, Contreras-Ramire AA, Serena-Gomez E.	Acta Odontol Scand. 2018 May;76(4):229-235. doi: 10.1080/00016357.2017.1405463. Epub 2017 Nov 21.	Loyola-Rodriguez JP	Acta Odontol Scand	2018	2017-11-22			10.1080/00016357.2017.1405463	Clinic of Periodontics (Dental School of Potosina University, Mexico)	Mexico	Article received 26 Sept 2017	2017	2017	Patients who attended for dental treatment due to active infections with acute symptoms in the permanent dentition	59	18-62 (mean age of 38.2 ± 12.04)	All were recruited from the Clinic of Periodontics (Dental School of Potosina University, Mexico)	Infection (infections with acute symptoms in the permanent dentition)	Table 5	18-25, 26-50, >50
255	A = penicillin_S.pneumoniae_Penicillin (All invasive isolates); B = cefotaxime + penicillin _S.pneumoniae_Penicillin + Cefotaxime (Meningitis only)	A=Penicillin (All invasive isolates), B=Penicillin + Cefotaxime (Meningitis only)	Penicillin, Cefotaxime	S.pneumoniae	28681811	https://pubmed.ncbi.nlm.nih.gov/28681811	Increasing incidence of penicillin- and cefotaxime-resistant Streptococcus pneumoniae causing meningitis in India: Time for revision of treatment guidelines?	Verghese VP, Veeraraghavan B, Jayaraman R, Varghese R, Neeravi A, Jayaraman Y, Thomas K, Mehendale SM.	Indian J Med Microbiol. 2017 Apr-Jun;35(2):228-236. doi: 10.4103/ijmm.IJMM_17_124.	Verghese VP	Indian J Med Microbiol	2017	2017-07-07			10.4103/ijmm.IJMM_17_124	Christian Medical College Hospital, a tertiary care hospital in South India	India	January 2008 to August 2016	2008	2016	A=Invasive pneumococcal isolates, B=Meningitis	A=830, B=167	?-?	Invasive pneumococcal isolates from blood, cerebrospinal fluid (CSF) and sterile body fluids in all age groups from our hospital as part of invasive bacterial disease surveillance and those from other sentinel sites as a part of reference laboratory activity for hospital-based sentinel surveillance of bacterial meningitis were included in this study.	Infection (invasive pneumococcal isolates)	Table 2	0-4, 5-16, >16
256	A = azithromycin_Shigella_Azihromycin; B = ciprofloxacin_Shigella_Ciprofloxacin	A=Azihromycin, B=Ciprofloxacin	A=Azihromycin, B=Ciprofloxacin	Shigella	28098543	https://pubmed.ncbi.nlm.nih.gov/28098543	Increasing Antibiotic Resistance in Shigella spp. from Infected New York City Residents, New York, USA	Murray K, Reddy V, Kornblum JS, Waechter H, Chicaiza LF, Rubinstein I, Balter S, Greene SK, Braunstein SL, Rakeman JL, Dentinger CM.	Emerg Infect Dis. 2017 Feb;23(2):332-335. doi: 10.3201/eid2302.161203.	Murray K	Emerg Infect Dis	2017	2017-01-19	PMC5324786		10.3201/eid2302.161203	Public health laboratories in New York City (NYC), New York, USA	USA	March 22, 2013–May 31, 2015	2013	2015	Shigella isolates	683	0-93 (The median age of case-patients was 27 years (range 0–93 years))	Inpatient and outpatient (Of 31 (32%) reported hospitalizations, 28 (90%) were infected with DSA and 3 (10%) with ciprofloxacin-resistant isolates)	Infection (we interviewed persons infected with DSA or ciprofloxacin-resistant Shigella isolates)	Table 1	0-17, 18-64, >64
257	A = MDR TB_M.tuberculosis_MDR (no definition)	A=	MDR (no definition)	M.tuberculosis	28157459	https://pubmed.ncbi.nlm.nih.gov/28157459	Multidrug-resistant tuberculosis in Bangladesh: results from a sentinel surveillance system	Banu S, Rahman MT, Ahmed S, Khatun R, Ferdous SS, Hosen B, Rahman MM, Ahmed T, Cavanaugh JS, Heffelfinger JD.	Int J Tuberc Lung Dis. 2017 Jan 1;21(1):12-17. doi: 10.5588/ijtld.16.0384.	Banu S	Int J Tuberc Lung Dis	2017	2017-02-04			10.5588/ijtld.16.0384	Fourteen hospitals from the seven divisions in Bangladesh were selected as sentinel surveillance sites	Bangladesh	August 2011 to December 2014	2011	2014	TB	1906	8-90	All newly registered persons with smear-positive pulmonary TB identified at the participating health facilities were eligible to participate	Infection	Table 2	<30, 30-44, 45-59, >59
258	A = clindamycin_P.acnes_Clindamycin; B = erythromycin_P.acnes_Erythromycin	A=Clindamycin, B=Erythromycin	A=Clindamycin, B=Erythromycin	Propionibacterium acnes	27896620	https://pubmed.ncbi.nlm.nih.gov/27896620	Antimicrobial activity of topical agents against Propionibacterium acnes: an in vitro study of clinical isolates from a hospital in Shanghai, China	Ma Y, Zhang N, Wu S, Huang H, Cao Y.	Front Med. 2016 Dec;10(4):517-521. doi: 10.1007/s11684-016-0480-9. Epub 2016 Dec 23.	Ma Y	Front Med	2016	2016-11-30			10.1007/s11684-016-0480-9	Department of Dermatology at Huashan Hospital of Fudan University	China	January 2015 and June 2015	2015	2015	Acne (facial acne lesions)	69	14-36 (mean age of 21.32 _x0001_ 1.33 years)	The patients were recruited from the Department of Dermatology at Huashan Hospital of Fudan University between January 2015 and June 2015.	Infection (facial acne)	Table 2	<25, >24
259	A = amoxicillin_Multiple_Amoxicillin, Multiple (E.coli, E.faecalis, Klebsiella, P.mirabilis, P.aeruginosa, CoNS, P.retgerri, S.aureus); B = ampicillin_Multiple_Ampicillin, Multiple (E.coli, E.faecalis, Klebsiella, P.mirabilis, P.aeruginosa, CoNS, P.retgerri, S.aureus); C = amoxicillin and beta-lactamase inhibitor_Multiple_Amoxicillin-clavulanic acid, Multiple (E.coli, E.faecalis, Klebsiella, P.mirabilis, P.aeruginosa, CoNS, P.retgerri, S.aureus); D = piperacillin and beta-lactamase inhibitor_Multiple_Piperacillin-tazobactam, Multiple (E.coli, E.faecalis, Klebsiella, P.mirabilis, P.aeruginosa, CoNS, P.retgerri, S.aureus); E = ceftriaxone_Multiple_Ceftriaxone, Multiple (E.coli, E.faecalis, Klebsiella, P.mirabilis, P.aeruginosa, CoNS, P.retgerri, S.aureus); F = cefalexin_Multiple_Cephalexin, Multiple (E.coli, E.faecalis, Klebsiella, P.mirabilis, P.aeruginosa, CoNS, P.retgerri, S.aureus); G = cefuroxime_Multiple_Cefuroxime, Multiple (E.coli, E.faecalis, Klebsiella, P.mirabilis, P.aeruginosa, CoNS, P.retgerri, S.aureus); H = cefepime_Multiple_Cefepime, Multiple (E.coli, E.faecalis, Klebsiella, P.mirabilis, P.aeruginosa, CoNS, P.retgerri, S.aureus); I = amikacin_Multiple_Amikacin, Multiple (E.coli, E.faecalis, Klebsiella, P.mirabilis, P.aeruginosa, CoNS, P.retgerri, S.aureus); J = gentamicin_Multiple_Gentamicin, Multiple (E.coli, E.faecalis, Klebsiella, P.mirabilis, P.aeruginosa, CoNS, P.retgerri, S.aureus); K = ciprofloxacin_Multiple_Ciprofloxacin, Multiple (E.coli, E.faecalis, Klebsiella, P.mirabilis, P.aeruginosa, CoNS, P.retgerri, S.aureus); L = ofloxacin_Multiple_Ofloxacin, Multiple (E.coli, E.faecalis, Klebsiella, P.mirabilis, P.aeruginosa, CoNS, P.retgerri, S.aureus); M = norfloxacin_Multiple_Norfloxacin, Multiple (E.coli, E.faecalis, Klebsiella, P.mirabilis, P.aeruginosa, CoNS, P.retgerri, S.aureus); N = levofloxacin_Multiple_Levofloxacin, Multiple (E.coli, E.faecalis, Klebsiella, P.mirabilis, P.aeruginosa, CoNS, P.retgerri, S.aureus); O = sulfamethoxazole and trimethoprim_Multiple_TMP-SMX, Multiple (E.coli, E.faecalis, Klebsiella, P.mirabilis, P.aeruginosa, CoNS, P.retgerri, S.aureus); P = meropenem_Multiple_Meropenem, Multiple (E.coli, E.faecalis, Klebsiella, P.mirabilis, P.aeruginosa, CoNS, P.retgerri, S.aureus); Q = imipenem and cilastatin_Multiple_Imipenem, Multiple (E.coli, E.faecalis, Klebsiella, P.mirabilis, P.aeruginosa, CoNS, P.retgerri, S.aureus); R = nitrofurantoin_Multiple_Nitrofurantoin, Multiple (E.coli, E.faecalis, Klebsiella, P.mirabilis, P.aeruginosa, CoNS, P.retgerri, S.aureus); S = vancomycin_Multiple_Vancomycin, Multiple (E.coli, E.faecalis, Klebsiella, P.mirabilis, P.aeruginosa, CoNS, P.retgerri, S.aureus); T = chloramphenicol_Multiple_Chloramphenicol, Multiple (E.coli, E.faecalis, Klebsiella, P.mirabilis, P.aeruginosa, CoNS, P.retgerri, S.aureus); U = MDR 3_Multiple_MDR (resistant to 1 or more drug from 3 or more groups of antimicrobial agents), Multiple (E.coli, E.faecalis, Klebsiella, P.mirabilis, P.aeruginosa, CoNS, P.retgerri, S.aureus); V = tigecycline_Multiple_Tigecycline, Multiple (E.coli, E.faecalis, Klebsiella, P.mirabilis, P.aeruginosa, CoNS, P.retgerri, S.aureus)	A=Amoxicillin, B=Ampicillin, C=Amoxicillin-clavulanic acid, D=Piperacillin-tazobactam, E=Ceftriaxone, F=Cephalexin, G=Cefuroxime, H=Cefepime, I=Amikacin, J=Gentamicin, K=Ciprofloxacin, L=Ofloxacin, M=Norfloxacin, N=Levofloxacin, O=TMP-SMX, P=Meropenem, Q=Imipenem, R=Nitrofurantoin, S=Vancomycin, T=Chloramphenicol, U=MDR, V=Tigecycline	A=Amoxicillin, B=Ampicillin, C=Amoxicillin-clavulanic acid, D=Piperacillin-tazobactam, E=Ceftriaxone, F=Cephalexin, G=Cefuroxime, H=Cefepime, I=Amikacin, J=Gentamicin, K=Ciprofloxacin, L=Ofloxacin, M=Norfloxacin, N=Levofloxacin, O=TMP-SMX, P=Meropenem, Q=Imipenem, R=Nitrofurantoin, S=Vancomycin, T=Chloramphenicol, U=MDR, V=Tigecycline	Multiple (E.coli, E.faecalis, Klebsiella, P.mirabilis, P.aeruginosa, CoNS, P.retgerri, S.aureus)	27801368	https://pubmed.ncbi.nlm.nih.gov/27801368	Antimicrobial resistance in patients with urinary tract infections and the impact on empiric therapy in Serbia	Zec S, Despotovic A, Spurnic-Radovanovic A, Milosevic I, Jovanovic M, Pelemis M, Stevanovic G.	J Infect Dev Ctries. 2016 Oct 31;10(10):1065-1072. doi: 10.3855/jidc.8124.	Zec S	J Infect Dev Ctries	2016	2016-11-02			10.3855/jidc.8124	Department of Clinical Pharmacotherapy, Clinic for Infectious and Tropical Diseases, Clinical Centre of Serbia, Belgrade	Serbia	January 1, 2010 and August 1, 2015	2010	2015	UTI	256 (MDR=119)	18-?	Inpatient (The majority of the patients were initially hospitalised under the diagnosis of Fever of Unknown Origin (FUO), )	Infection (any one of the four urinary tract syndromes: cystitis, prostatitis, pyelonephritis and urosepsis)	Table 3 and Table 4 (MDR)	18-34, 35-64, >64
260	A = amikacin_Multiple_Amikacin, Female, Gram negative bacteria (E.coli (64.8%), K.pneumoniae (6.1%), P.aeruginosa (2.8%), P.mirabilis (3.1%), E.aerogenes (2%), E.cloacae (1.4%), C.freundii (0.9%), Other.(2.7%)); B = amoxicillin_Multiple_Amoxicillin, Female, Gram negative bacteria (E.coli (64.8%), K.pneumoniae (6.1%), P.aeruginosa (2.8%), P.mirabilis (3.1%), E.aerogenes (2%), E.cloacae (1.4%), C.freundii (0.9%), Other.(2.7%)); C = amoxicillin and beta-lactamase inhibitor_Multiple_amoxicillin/clavulanic acid, Female, Gram negative bacteria (E.coli (64.8%), K.pneumoniae (6.1%), P.aeruginosa (2.8%), P.mirabilis (3.1%), E.aerogenes (2%), E.cloacae (1.4%), C.freundii (0.9%), Other.(2.7%)); D = cefoxitin_Multiple_cefoxitin, Female, Gram negative bacteria (E.coli (64.8%), K.pneumoniae (6.1%), P.aeruginosa (2.8%), P.mirabilis (3.1%), E.aerogenes (2%), E.cloacae (1.4%), C.freundii (0.9%), Other.(2.7%)); E = cefotaxime_Multiple_cefotaxime, Female, Gram negative bacteria (E.coli (64.8%), K.pneumoniae (6.1%), P.aeruginosa (2.8%), P.mirabilis (3.1%), E.aerogenes (2%), E.cloacae (1.4%), C.freundii (0.9%), Other.(2.7%)); F = ceftazidime_Multiple_ceftazidime, Female, Gram negative bacteria (E.coli (64.8%), K.pneumoniae (6.1%), P.aeruginosa (2.8%), P.mirabilis (3.1%), E.aerogenes (2%), E.cloacae (1.4%), C.freundii (0.9%), Other.(2.7%)); G = cefepime_Multiple_cefepime, Female, Gram negative bacteria (E.coli (64.8%), K.pneumoniae (6.1%), P.aeruginosa (2.8%), P.mirabilis (3.1%), E.aerogenes (2%), E.cloacae (1.4%), C.freundii (0.9%), Other.(2.7%)); H = ciprofloxacin_Multiple_ciprofloxacin, Female, Gram negative bacteria (E.coli (64.8%), K.pneumoniae (6.1%), P.aeruginosa (2.8%), P.mirabilis (3.1%), E.aerogenes (2%), E.cloacae (1.4%), C.freundii (0.9%), Other.(2.7%)); I = piperacillin and beta-lactamase inhibitor_Multiple_piperacillin/tazobactam, Female, Gram negative bacteria (E.coli (64.8%), K.pneumoniae (6.1%), P.aeruginosa (2.8%), P.mirabilis (3.1%), E.aerogenes (2%), E.cloacae (1.4%), C.freundii (0.9%), Other.(2.7%)); J = imipenem and cilastatin_Multiple_imipenem, Female, Gram negative bacteria (E.coli (64.8%), K.pneumoniae (6.1%), P.aeruginosa (2.8%), P.mirabilis (3.1%), E.aerogenes (2%), E.cloacae (1.4%), C.freundii (0.9%), Other.(2.7%)); K = sulfamethoxazole and trimethoprim_Multiple_co-trimoxazole, Female, Gram negative bacteria (E.coli (64.8%), K.pneumoniae (6.1%), P.aeruginosa (2.8%), P.mirabilis (3.1%), E.aerogenes (2%), E.cloacae (1.4%), C.freundii (0.9%), Other.(2.7%)); L = amikacin_Multiple_Amikacin, Male, Gram negative bacteria (E.coli (64.8%), K.pneumoniae (6.1%), P.aeruginosa (2.8%), P.mirabilis (3.1%), E.aerogenes (2%), E.cloacae (1.4%), C.freundii (0.9%), Other.(2.7%)); M = amoxicillin_Multiple_Amoxicillin, Male, Gram negative bacteria (E.coli (64.8%), K.pneumoniae (6.1%), P.aeruginosa (2.8%), P.mirabilis (3.1%), E.aerogenes (2%), E.cloacae (1.4%), C.freundii (0.9%), Other.(2.7%)); N = amoxicillin and beta-lactamase inhibitor_Multiple_amoxicillin/clavulanic acid, Male, Gram negative bacteria (E.coli (64.8%), K.pneumoniae (6.1%), P.aeruginosa (2.8%), P.mirabilis (3.1%), E.aerogenes (2%), E.cloacae (1.4%), C.freundii (0.9%), Other.(2.7%)); O = cefoxitin_Multiple_cefoxitin, Male, Gram negative bacteria (E.coli (64.8%), K.pneumoniae (6.1%), P.aeruginosa (2.8%), P.mirabilis (3.1%), E.aerogenes (2%), E.cloacae (1.4%), C.freundii (0.9%), Other.(2.7%)); P = cefotaxime_Multiple_cefotaxime, Male, Gram negative bacteria (E.coli (64.8%), K.pneumoniae (6.1%), P.aeruginosa (2.8%), P.mirabilis (3.1%), E.aerogenes (2%), E.cloacae (1.4%), C.freundii (0.9%), Other.(2.7%)); Q = ceftazidime_Multiple_ceftazidime, Male, Gram negative bacteria (E.coli (64.8%), K.pneumoniae (6.1%), P.aeruginosa (2.8%), P.mirabilis (3.1%), E.aerogenes (2%), E.cloacae (1.4%), C.freundii (0.9%), Other.(2.7%)); R = cefepime_Multiple_cefepime, Male, Gram negative bacteria (E.coli (64.8%), K.pneumoniae (6.1%), P.aeruginosa (2.8%), P.mirabilis (3.1%), E.aerogenes (2%), E.cloacae (1.4%), C.freundii (0.9%), Other.(2.7%)); S = ciprofloxacin_Multiple_ciprofloxacin, Male, Gram negative bacteria (E.coli (64.8%), K.pneumoniae (6.1%), P.aeruginosa (2.8%), P.mirabilis (3.1%), E.aerogenes (2%), E.cloacae (1.4%), C.freundii (0.9%), Other.(2.7%)); T = piperacillin and beta-lactamase inhibitor_Multiple_piperacillin/tazobactam, Male, Gram negative bacteria (E.coli (64.8%), K.pneumoniae (6.1%), P.aeruginosa (2.8%), P.mirabilis (3.1%), E.aerogenes (2%), E.cloacae (1.4%), C.freundii (0.9%), Other.(2.7%)); U = imipenem and cilastatin_Multiple_imipenem, Male, Gram negative bacteria (E.coli (64.8%), K.pneumoniae (6.1%), P.aeruginosa (2.8%), P.mirabilis (3.1%), E.aerogenes (2%), E.cloacae (1.4%), C.freundii (0.9%), Other.(2.7%)); V = sulfamethoxazole and trimethoprim_Multiple_co-trimoxazole, Male, Gram negative bacteria (E.coli (64.8%), K.pneumoniae (6.1%), P.aeruginosa (2.8%), P.mirabilis (3.1%), E.aerogenes (2%), E.cloacae (1.4%), C.freundii (0.9%), Other.(2.7%))	Female: A=Amikacin, B=Amoxicillin, C=amoxicillin/clavulanic acid, D=cefoxitin, E=cefotaxime, F=ceftazidime, G=cefepime, H=ciprofloxacin, I=piperacillin/tazobactam, J=imipenem, K=co-trimoxazole, Male: L=Amikacin, M=Amoxicillin, N=amoxicillin/clavulanic acid, O=cefoxitin, P=cefotaxime, Q=ceftazidime, R=cefepime, S=ciprofloxacin, T=piperacillin/tazobactam, U=imipenem, V=co-trimoxazole	Amikacin, Amoxicillin, amoxicillin/clavulanic acid, cefoxitin, cefotaxime, ceftazidime, cefepime, ciprofloxacin, piperacillin/tazobactam, imipenem, co-trimoxazole	Gram negative bacteria (E.coli (64.8%), K.pneumoniae (6.1%), P.aeruginosa (2.8%), P.mirabilis (3.1%), E.aerogenes (2%), E.cloacae (1.4%), C.freundii (0.9%), Other.(2.7%))	27575938	https://pubmed.ncbi.nlm.nih.gov/27575938	Role of age and sex in determining antibiotic resistance in febrile urinary tract infections	Lee DS, Choe HS, Kim HY, Yoo JM, Bae WJ, Cho YH, Kim SW, Han CH, Bae SR, Jang H, Park SB, Yoon BI, Lee SJ.	Int J Infect Dis. 2016 Oct;51:89-96. doi: 10.1016/j.ijid.2016.08.015. Epub 2016 Aug 26.	Lee DS	Int J Infect Dis	2016	2016-08-31			10.1016/j.ijid.2016.08.015	The data were collected from three teaching hospitals with 600–1300 beds in the capital region of Korea (Seoul and Gyeonggi) and three other teaching hospitals with 300–1000 beds located in metropolitan areas (Daejeon, Busan, and Incheon)	Korea	January 2012 to December 2014	2012	2014	Febrile UTI	A=1308, B=1282, C=1101, D=1104, E=1315, F=1304, G=1308, H=1298, I=1302, J=1309, K=1307, L=568, M=490, N=447, O=435, P=456, Q=566, R=566, S=546, T=566, U=568, V=557	?-? (Mean ± SD: All=48.59 ± 26.63, Female=53.13 ± 22.41, Male=38.93 ± 31.82)	Outpatients (outpatient febrile UTI)	Infection (outpatient febrile UTI)	Table 2 (Female) and Table 3 (Male)	<20, 20-60, >60
261	A = ertapenem_E.coli_Ertapenem, Canada 2013-2014; B = imipenem and cilastatin_E.coli_Imipenem, Canada 2013-2014; C = cefepime_E.coli_Cefepime, Canada 2013-2014; D = ceftriaxone_E.coli_Ceftriaxone, Canada 2013-2014; E = cefotaxime_E.coli_Cefotaxime, Canada 2013-2014; F = ceftazidime_E.coli_Ceftazidime, Canada 2013-2014; G = piperacillin and beta-lactamase inhibitor_E.coli_Piperacillin-tazobactam, Canada 2013-2014; H = ciprofloxacin_E.coli_Ciprofloxacin, Canada 2013-2014; I = levofloxacin_E.coli_Levofloxacin, Canada 2013-2014; J = amikacin_E.coli_Amikacin, Canada 2013-2014; K = ESBL_E.coli_ESBL, Canada 2013-2014; L = ertapenem_E.coli_Ertapenem, US 2013-2014; M = imipenem and cilastatin_E.coli_Imipenem, US 2013-2014; N = cefepime_E.coli_Cefepime, US 2013-2014; O = ceftriaxone_E.coli_Ceftriaxone, US 2013-2014; P = cefotaxime_E.coli_Cefotaxime, US 2013-2014; Q = ceftazidime_E.coli_Ceftazidime, US 2013-2014; R = piperacillin and beta-lactamase inhibitor_E.coli_Piperacillin-tazobactam, US 2013-2014; S = ciprofloxacin_E.coli_Ciprofloxacin, US 2013-2014; T = levofloxacin_E.coli_Levofloxacin, US 2013-2014; U = amikacin_E.coli_Amikacin, US 2013-2014; V = ESBL_E.coli_ESBL, US 2013-2014; W = ESBL_E.coli_ESBL, Canada 2010-2012; X = ESBL_E.coli_ESBL, US 2010-2012	Canada 2013-2014: A=Ertapenem, B=Imipenem, C=Cefepime, D=Ceftriaxone, E=Cefotaxime, F=Ceftazidime, G=Piperacillin-tazobactam, H=Ciprofloxacin, I=Levofloxacin, J=Amikacin, K=ESBL, US 2013-2014: L=Ertapenem, M=Imipenem, N=Cefepime, O=Ceftriaxone, P=Cefotaxime, Q=Ceftazidime, R=Piperacillin-tazobactam, S=Ciprofloxacin, T=Levofloxacin, U=Amikacin, V=ESBL, Canada 2010-2012W=ESBL, US 2010-2012: X=ESBL	Ertapenem, Imipenem, Cefepime, Ceftriaxone, Cefotaxime, Ceftazidime, Piperacillin-tazobactam, Ciprofloxacin, Levofloxacin, Amikacin, ESBL	E.coli	27306116	https://pubmed.ncbi.nlm.nih.gov/27306116	Susceptibility patterns and ESBL rates of Escherichia coli from urinary tract infections in Canada and the United States, SMART 2010-2014	Lob SH, Nicolle LE, Hoban DJ, Kazmierczak KM, Badal RE, Sahm DF.	Diagn Microbiol Infect Dis. 2016 Aug;85(4):459-65. doi: 10.1016/j.diagmicrobio.2016.04.022. Epub 2016 May 6.	Lob SH	Diagn Microbiol Infect Dis	2016	2016-06-17			10.1016/j.diagmicrobio.2016.04.022	10 hospitals in Canada and 32 in the US	USA	January 2010 and December 2014	2010	2014	UTI	Canada 2013-2014=398, USA 2013-2014=1040, Canada 2010-2012=602, USA 2010-2012=1458	?-?	Inpatient, HA and CA (Clinical information collected included patient gender, age, and hospital ward. A UTI was defined as HA or CA if the patient’s length of hospital stay at the time of specimen collection was ≥48 hours or <48 hours, respectively)	Infection (UTI)	Table 3 (2013-2014) and Table S1 (2010-2012)	<65, >64
262	A = meticillin_S.aureus_Methicillin; B = MDR 3_S.aureus_MDR defined according to the definitions of the EUCAST; C = meticillin_S.epidermidis_Methicillin; D = MDR 3_S.epidermidis_MDR defined according to the definitions of the EUCAST	A=MRSA, B=MDR S.aureus, C=MRSE, D=MDR S.epidermidis	Methicillin, MDR	S.aureus, S.epidermidis	27178769	https://pubmed.ncbi.nlm.nih.gov/27178769	Staphylococcal orthopaedic device-related infections in older patients	Morgenstern M, Erichsen C, von Rüden C, Metsemakers WJ, Kates SL, Moriarty TF, Hungerer S.	Injury. 2016 Jul;47(7):1427-34. doi: 10.1016/j.injury.2016.04.027. Epub 2016 May 2.	Morgenstern M	Injury	2016	2016-05-15			10.1016/j.injury.2016.04.027	Level-one trauma centre with a high volume unit for septic and reconstructive surgery.	Germany	2011 until 2013	2011	2013	Orthopaedic device-related infections	A/B=79, C/D=92	19-94 (mean age was 54 (±17) years)	This prospective study was performed from 2011 until 2013 at a level-one trauma centre with a high volume unit for septic and reconstructive surgery.	Infection (Inclusion criteria were patients with deep S. aureus or S. epidermidis infections )	Table 3	<60 (mean±SD=43±10.7), >59 (mean±SD=72±9.0)
263	A = vancomycin_P.aeruginosa_Vancomycin	A=	Vancomycin	P.aeruginosa	26980934	https://pubmed.ncbi.nlm.nih.gov/26980934	Vancomycin-Resistant Pseudomonas Aeroginosa in the Cases of Trauma	Ahmadi K, Hashemian AM, Bolvardi E, Hosseini PK.	Med Arch. 2016 Feb;70(1):57-60. doi: 10.5455/medarh.2016.70.57-60. Epub 2016 Jan 31.	Ahmadi K	Med Arch	2016	2016-03-17	PMC4779343		10.5455/medarh.2016.70.57-60	Orthopedic wards of the Iranian health centers	Iran	January 2015 to August 2015	2015	2015	Swab samples were collected from the patients suffered from the various types of trauma	43	?-?	Inpatient (A total of 250 swab samples of traumatic patients of orthopedic wards of the educational Hospitals, Tehran and Mashhad, Iran)	Swab samples were collected from the patients suffered from the various types of trauma. Samples were collected from the site of trauma using the sterile cotton swabs under aseptic precautions	Table 1	<10, 10-25, 25-40, 40-55, >55
264	A = ciprofloxacin_Streptococcus_Ciprofloxacin, Streptococcus (pneumoniae); B = levofloxacin_Streptococcus_Levofloxacin, Streptococcus (pneumoniae); C = erythromycin_Streptococcus_Erythromycin, Streptococcus (pneumoniae); D = sulfamethoxazole and trimethoprim_Streptococcus_Co-trimoxazole, Streptococcus (pneumoniae); E = clindamycin_Streptococcus_Clindamycin, Streptococcus (pneumoniae); F = gentamicin_Streptococcus_Gentamicin, Streptococcus (pneumoniae); G = penicillin_Staphylococcus_Penicillin, Staphylococcus (aureus/epidermidis/CoNS/haemolyticus/MRSA/capitis/ hominis/warneri); H = oxacillin_Staphylococcus_Oxacillin, Staphylococcus (aureus/epidermidis/CoNS/haemolyticus/MRSA/capitis/ hominis/warneri); I = ampicillin_Staphylococcus_Ampicillin, Staphylococcus (aureus/epidermidis/CoNS/haemolyticus/MRSA/capitis/ hominis/warneri); J = piperacillin_Staphylococcus_Piperacillin, Staphylococcus (aureus/epidermidis/CoNS/haemolyticus/MRSA/capitis/ hominis/warneri); K = ampicillin and beta-lactamase inhibitor_Staphylococcus_Ampicillin+sublactam, Staphylococcus (aureus/epidermidis/CoNS/haemolyticus/MRSA/capitis/ hominis/warneri); L = piperacillin and beta-lactamase inhibitor_Staphylococcus_Piperacillin+tazobactam, Staphylococcus (aureus/epidermidis/CoNS/haemolyticus/MRSA/capitis/ hominis/warneri); M = cefuroxime_Staphylococcus_Cefuroxime, Staphylococcus (aureus/epidermidis/CoNS/haemolyticus/MRSA/capitis/ hominis/warneri); N = cefotaxime_Staphylococcus_Cefotaxime, Staphylococcus (aureus/epidermidis/CoNS/haemolyticus/MRSA/capitis/ hominis/warneri); O = cefazolin_Staphylococcus_Cefazolin, Staphylococcus (aureus/epidermidis/CoNS/haemolyticus/MRSA/capitis/ hominis/warneri); P = cefepime_Staphylococcus_Cefepime, Staphylococcus (aureus/epidermidis/CoNS/haemolyticus/MRSA/capitis/ hominis/warneri); Q = tetracycline_Staphylococcus_Tetracycline, Staphylococcus (aureus/epidermidis/CoNS/haemolyticus/MRSA/capitis/ hominis/warneri); R = ciprofloxacin_Staphylococcus_Ciprofloxacin, Staphylococcus (aureus/epidermidis/CoNS/haemolyticus/MRSA/capitis/ hominis/warneri); S = levofloxacin_Staphylococcus_Levofloxacin, Staphylococcus (aureus/epidermidis/CoNS/haemolyticus/MRSA/capitis/ hominis/warneri); T = erythromycin_Staphylococcus_Erythromycin, Staphylococcus (aureus/epidermidis/CoNS/haemolyticus/MRSA/capitis/ hominis/warneri); U = sulfamethoxazole and trimethoprim_Staphylococcus_Co-trimoxazole, Staphylococcus (aureus/epidermidis/CoNS/haemolyticus/MRSA/capitis/ hominis/warneri); V = clindamycin_Staphylococcus_Clindamycin, Staphylococcus (aureus/epidermidis/CoNS/haemolyticus/MRSA/capitis/ hominis/warneri); W = gentamicin_Staphylococcus_Gentamicin, Staphylococcus (aureus/epidermidis/CoNS/haemolyticus/MRSA/capitis/ hominis/warneri); X = tobramycin_Staphylococcus_Tobramycin, Staphylococcus (aureus/epidermidis/CoNS/haemolyticus/MRSA/capitis/ hominis/warneri); Y = teicoplanin_Staphylococcus_Teicoplanin, Staphylococcus (aureus/epidermidis/CoNS/haemolyticus/MRSA/capitis/ hominis/warneri); Z = rifampicin_Staphylococcus_Rifampicin, Staphylococcus (aureus/epidermidis/CoNS/haemolyticus/MRSA/capitis/ hominis/warneri); AA = fosfomycin_Staphylococcus_Fosfomycin, Staphylococcus (aureus/epidermidis/CoNS/haemolyticus/MRSA/capitis/ hominis/warneri); AB = fusidic acid_Staphylococcus_Fucidin, Staphylococcus (aureus/epidermidis/CoNS/haemolyticus/MRSA/capitis/ hominis/warneri); AC = ampicillin_Pseudomonas_Ampicillin, Pseudomonas (aeruginosa); AD = piperacillin_Pseudomonas_Piperacillin, Pseudomonas (aeruginosa); AE = ampicillin and beta-lactamase inhibitor_Pseudomonas_Ampicillin+sublactam, Pseudomonas (aeruginosa); AF = piperacillin and beta-lactamase inhibitor_Pseudomonas_Piperacillin+tazobactam, Pseudomonas (aeruginosa); AG = cefuroxime_Pseudomonas_Cefuroxime, Pseudomonas (aeruginosa); AH = cefotaxime_Pseudomonas_Cefotaxime, Pseudomonas (aeruginosa); AI = cefepime_Pseudomonas_Cefepime, Pseudomonas (aeruginosa); AJ = ceftazidime_Pseudomonas_Ceftazidime, Pseudomonas (aeruginosa); AK = imipenem and cilastatin_Pseudomonas_Imipenem, Pseudomonas (aeruginosa); AL = meropenem_Pseudomonas_Meropenem, Pseudomonas (aeruginosa); AM = ciprofloxacin_Pseudomonas_Ciprofloxacin, Pseudomonas (aeruginosa); AN = levofloxacin_Pseudomonas_Levofloxacin, Pseudomonas (aeruginosa); AO = sulfamethoxazole and trimethoprim_Pseudomonas_Co-trimoxazole, Pseudomonas (aeruginosa); AP = gentamicin_Pseudomonas_Gentamicin, Pseudomonas (aeruginosa); AQ = tobramycin_Pseudomonas_Tobramycin, Pseudomonas (aeruginosa); AR = amikacin_Pseudomonas_Amikacin, Pseudomonas (aeruginosa); AS = tigecycline_Pseudomonas_Tigecycline, Pseudomonas (aeruginosa); AT = fosfomycin_Pseudomonas_Fosfomycin, Pseudomonas (aeruginosa); AU = rifampicin_Pseudomonas_Rifampicin, Pseudomonas (aeruginosa); AV = ampicillin_E.coli_Ampicillin; AW = piperacillin_E.coli_Piperacillin; AX = ampicillin and beta-lactamase inhibitor_E.coli_Ampicillin+sublactam; AY = piperacillin and beta-lactamase inhibitor_E.coli_Piperacillin+tazobactam; AZ = cefepime_E.coli_Cefepime; BA = cefotaxime_E.coli_Cefotaxime; BB = ceftazidime_E.coli_Ceftazidime; BC = cefuroxime_E.coli_Cefuroxime; BD = tetracycline_E.coli_Tetracycline; BE = meropenem_E.coli_Meropenem; BF = ciprofloxacin_E.coli_Ciprofloxacin; BG = levofloxacin_E.coli_Levofloxacin; BH = amikacin_E.coli_Amikacin; BI = gentamicin_E.coli_Gentamicin; BJ = tobramycin_E.coli_Tobramycin; BK = sulfamethoxazole and trimethoprim_E.coli_Co-trimoxazole; BL = fosfomycin_E.coli_Fosfomycin; BM = ampicillin_Multiple_Ampicillin, GNB (enterobacter cloacae/Serratia marcescens/Proteus mirabilis/Acinetobacter baumannii/Stenotrophomonas maltophilia/Citrobacter koseri/ Prevotella buccae/Enterobacter aerogenes/Proteus vulgaris/Serratia plymuthica); BN = piperacillin_Multiple_Piperacillin, GNB (enterobacter cloacae/Serratia marcescens/Proteus mirabilis/Acinetobacter baumannii/Stenotrophomonas maltophilia/Citrobacter koseri/ Prevotella buccae/Enterobacter aerogenes/Proteus vulgaris/Serratia plymuthica); BO = ampicillin and beta-lactamase inhibitor_Multiple_Ampicillin+sublactam, GNB (enterobacter cloacae/Serratia marcescens/Proteus mirabilis/Acinetobacter baumannii/Stenotrophomonas maltophilia/Citrobacter koseri/ Prevotella buccae/Enterobacter aerogenes/Proteus vulgaris/Serratia plymuthica); BP = piperacillin and beta-lactamase inhibitor_Multiple_Piperacillin+tazobactam, GNB (enterobacter cloacae/Serratia marcescens/Proteus mirabilis/Acinetobacter baumannii/Stenotrophomonas maltophilia/Citrobacter koseri/ Prevotella buccae/Enterobacter aerogenes/Proteus vulgaris/Serratia plymuthica); BQ = cefepime_Multiple_Cefepime, GNB (enterobacter cloacae/Serratia marcescens/Proteus mirabilis/Acinetobacter baumannii/Stenotrophomonas maltophilia/Citrobacter koseri/ Prevotella buccae/Enterobacter aerogenes/Proteus vulgaris/Serratia plymuthica); BR = cefotaxime_Multiple_Cefotaxime, GNB (enterobacter cloacae/Serratia marcescens/Proteus mirabilis/Acinetobacter baumannii/Stenotrophomonas maltophilia/Citrobacter koseri/ Prevotella buccae/Enterobacter aerogenes/Proteus vulgaris/Serratia plymuthica); BS = ceftazidime_Multiple_Ceftazidime, GNB (enterobacter cloacae/Serratia marcescens/Proteus mirabilis/Acinetobacter baumannii/Stenotrophomonas maltophilia/Citrobacter koseri/ Prevotella buccae/Enterobacter aerogenes/Proteus vulgaris/Serratia plymuthica); BT = cefuroxime_Multiple_Cefuroxime, GNB (enterobacter cloacae/Serratia marcescens/Proteus mirabilis/Acinetobacter baumannii/Stenotrophomonas maltophilia/Citrobacter koseri/ Prevotella buccae/Enterobacter aerogenes/Proteus vulgaris/Serratia plymuthica); BU = tetracycline_Multiple_Tetracycline, GNB (enterobacter cloacae/Serratia marcescens/Proteus mirabilis/Acinetobacter baumannii/Stenotrophomonas maltophilia/Citrobacter koseri/ Prevotella buccae/Enterobacter aerogenes/Proteus vulgaris/Serratia plymuthica); BV = tigecycline_Multiple_Tigecycline, GNB (enterobacter cloacae/Serratia marcescens/Proteus mirabilis/Acinetobacter baumannii/Stenotrophomonas maltophilia/Citrobacter koseri/ Prevotella buccae/Enterobacter aerogenes/Proteus vulgaris/Serratia plymuthica); BW = imipenem and cilastatin_Multiple_Imipenem, GNB (enterobacter cloacae/Serratia marcescens/Proteus mirabilis/Acinetobacter baumannii/Stenotrophomonas maltophilia/Citrobacter koseri/ Prevotella buccae/Enterobacter aerogenes/Proteus vulgaris/Serratia plymuthica); BX = meropenem_Multiple_Meropenem, GNB (enterobacter cloacae/Serratia marcescens/Proteus mirabilis/Acinetobacter baumannii/Stenotrophomonas maltophilia/Citrobacter koseri/ Prevotella buccae/Enterobacter aerogenes/Proteus vulgaris/Serratia plymuthica); BY = ciprofloxacin_Multiple_Ciprofloxacin, GNB (enterobacter cloacae/Serratia marcescens/Proteus mirabilis/Acinetobacter baumannii/Stenotrophomonas maltophilia/Citrobacter koseri/ Prevotella buccae/Enterobacter aerogenes/Proteus vulgaris/Serratia plymuthica); BZ = levofloxacin_Multiple_Levofloxacin, GNB (enterobacter cloacae/Serratia marcescens/Proteus mirabilis/Acinetobacter baumannii/Stenotrophomonas maltophilia/Citrobacter koseri/ Prevotella buccae/Enterobacter aerogenes/Proteus vulgaris/Serratia plymuthica); CA = amikacin_Multiple_Amikacin, GNB (enterobacter cloacae/Serratia marcescens/Proteus mirabilis/Acinetobacter baumannii/Stenotrophomonas maltophilia/Citrobacter koseri/ Prevotella buccae/Enterobacter aerogenes/Proteus vulgaris/Serratia plymuthica); CB = gentamicin_Multiple_Gentamicin, GNB (enterobacter cloacae/Serratia marcescens/Proteus mirabilis/Acinetobacter baumannii/Stenotrophomonas maltophilia/Citrobacter koseri/ Prevotella buccae/Enterobacter aerogenes/Proteus vulgaris/Serratia plymuthica); CC = tobramycin_Multiple_Tobramycin, GNB (enterobacter cloacae/Serratia marcescens/Proteus mirabilis/Acinetobacter baumannii/Stenotrophomonas maltophilia/Citrobacter koseri/ Prevotella buccae/Enterobacter aerogenes/Proteus vulgaris/Serratia plymuthica); CD = sulfamethoxazole and trimethoprim_Multiple_Co-trimoxazole, GNB (enterobacter cloacae/Serratia marcescens/Proteus mirabilis/Acinetobacter baumannii/Stenotrophomonas maltophilia/Citrobacter koseri/ Prevotella buccae/Enterobacter aerogenes/Proteus vulgaris/Serratia plymuthica); CE = fosfomycin_Multiple_Fosfomycin, GNB (enterobacter cloacae/Serratia marcescens/Proteus mirabilis/Acinetobacter baumannii/Stenotrophomonas maltophilia/Citrobacter koseri/ Prevotella buccae/Enterobacter aerogenes/Proteus vulgaris/Serratia plymuthica); CF = ampicillin_Haemophilus_Ampicillin, Haemophilus (influenzae/parainfluenzae); CG = piperacillin_Haemophilus_Piperacillin, Haemophilus (influenzae/parainfluenzae); CH = ampicillin and beta-lactamase inhibitor_Haemophilus_Ampicillin+sublactam, Haemophilus (influenzae/parainfluenzae); CJ = piperacillin and beta-lactamase inhibitor_Haemophilus_Piperacillin+tazobactam, Haemophilus (influenzae/parainfluenzae); CK = cefuroxime_Haemophilus_Cefuroxime, Haemophilus (influenzae/parainfluenzae); CL = cefotaxime_Haemophilus_Cefotaxime, Haemophilus (influenzae/parainfluenzae); CM = levofloxacin_Haemophilus_Levofloxacin, Haemophilus (influenzae/parainfluenzae); CN = erythromycin_Haemophilus_Erythromycin, Haemophilus (influenzae/parainfluenzae); CO = ampicillin_Klebsiella_Ampicillin, Klebsiella (pneumoniae/ozaenae/oxytoca/granulomatis); CP = piperacillin_Klebsiella_Piperacillin, Klebsiella (pneumoniae/ozaenae/oxytoca/granulomatis); CQ = ampicillin and beta-lactamase inhibitor_Klebsiella_Ampicillin+sublactam, Klebsiella (pneumoniae/ozaenae/oxytoca/granulomatis); CR = piperacillin and beta-lactamase inhibitor_Klebsiella_Piperacillin+tazobactam, Klebsiella (pneumoniae/ozaenae/oxytoca/granulomatis); CS = cefuroxime_Klebsiella_Cefuroxime, Klebsiella (pneumoniae/ozaenae/oxytoca/granulomatis); CT = cefotaxime_Klebsiella_Cefotaxime, Klebsiella (pneumoniae/ozaenae/oxytoca/granulomatis); CU = cefepime_Klebsiella_Cefepime, Klebsiella (pneumoniae/ozaenae/oxytoca/granulomatis); CV = ceftazidime_Klebsiella_Ceftazidime, Klebsiella (pneumoniae/ozaenae/oxytoca/granulomatis); CW = ciprofloxacin_Klebsiella_Ciprofloxacin, Klebsiella (pneumoniae/ozaenae/oxytoca/granulomatis); CX = levofloxacin_Klebsiella_Levofloxacin, Klebsiella (pneumoniae/ozaenae/oxytoca/granulomatis); CY = sulfamethoxazole and trimethoprim_Klebsiella_Co-trimoxazole, Klebsiella (pneumoniae/ozaenae/oxytoca/granulomatis); CZ = gentamicin_Klebsiella_Gentamicin, Klebsiella (pneumoniae/ozaenae/oxytoca/granulomatis); DA = tobramycin_Klebsiella_Tobramycin, Klebsiella (pneumoniae/ozaenae/oxytoca/granulomatis); DB = amikacin_Klebsiella_Amikacin, Klebsiella (pneumoniae/ozaenae/oxytoca/granulomatis); DC = tigecycline_Klebsiella_Tigecycline, Klebsiella (pneumoniae/ozaenae/oxytoca/granulomatis); DD = tetracycline_Klebsiella_Tetracycline, Klebsiella (pneumoniae/ozaenae/oxytoca/granulomatis); DE = fosfomycin_Klebsiella_Fosfomycin	Streptococcus (pneumoniae): A=Ciprofloxacin, B=Levofloxacin, C=Erythromycin, D=Co-trimoxazole, E=Clindamycin, F=Gentamicin, Staphylococcus (aureus/epidermidis/CoNS/haemolyticus/MRSA/capitis/ hominis/warneri): G=Penicillin, H=Oxacillin, I=Ampicillin, J=Piperacillin, K=Ampicillin+sublactam, L=Piperacillin+tazobactam, M=Cefuroxime, N=Cefotaxime, O=Cefazolin, P=Cefepime, Q=Tetracycline, R=Ciprofloxacin, S=Levofloxacin, T=Erythromycin, U=Co-trimoxazole, V=Clindamycin, W=Gentamicin, X=Tobramycin, Y=Teicoplanin, Z=Rifampicin, AA=Fosfomycin, AB=Fucidin, Pseudomonas (aeruginosa): AC=Ampicillin, AD=Piperacillin, AE=Ampicillin+sublactam, AF=Piperacillin+tazobactam, AG=Cefuroxime, AH=Cefotaxime, AI=Cefepime, AJ=Ceftazidime, AK=Imipenem, AL=Meropenem, AM=Ciprofloxacin, AN=Levofloxacin, AO=Co-trimoxazole, AP=Gentamicin, AQ=Tobramycin, AR=Amikacin, AS=Tigecycline, AT=Fosfomycin, AU=Rifampicin, E.coli: AV=Ampicillin, AW=Piperacillin, AX=Ampicillin+sublactam, AY=Piperacillin+tazobactam, AZ=Cefepime, BA=Cefotaxime, BB=Ceftazidime, BC=Cefuroxime, BD=Tetracycline, BE=Meropenem, BF=Ciprofloxacin, BG=Levofloxacin, BH=Amikacin, BI=Gentamicin, BJ=Tobramycin, BK=Co-trimoxazole, BL=Fosfomycin, GNB (enterobacter cloacae/Serratia marcescens/Proteus mirabilis/Acinetobacter baumannii/Stenotrophomonas maltophilia/Citrobacter koseri/ Prevotella buccae/Enterobacter aerogenes/Proteus vulgaris/Serratia plymuthica): BM=Ampicillin, BN=Piperacillin, BO=Ampicillin+sublactam, BP=Piperacillin+tazobactam, BQ=Cefepime, BR=Cefotaxime, BS=Ceftazidime, BT=Cefuroxime, BU=Tetracycline, BV=Tigecycline, BW=Imipenem, BX=Meropenem, BY=Ciprofloxacin, BZ=Levofloxacin, CA=Amikacin, CB=Gentamicin, CC=Tobramycin, CD=Co-trimoxazole, CE=Fosfomycin, Haemophilus (influenzae,/parainfluenzae): CF=Ampicillin, CG=Piperacillin, CH=Ampicillin+sublactam, CI=Piperacillin+sublactam, CJ=Piperacillin+tazobactam, CK=Cefuroxime, CL=Cefotaxime, CM=Levofloxacin, CN=Erythromycin, Klebsiella (pneumoniae/ozaenae/oxytoca/granulomatis):CO=Ampicillin, CP=Piperacillin, CQ=Ampicillin+sublactam, CR=Piperacillin+tazobactam, CS=Cefuroxime, CT=Cefotaxime, CU=Cefepime, CV=Ceftazidime, CW=Ciprofloxacin, CX=Levofloxacin, CY=Co-trimoxazole, CZ=Gentamicin, DA=Tobramycin, DB=Amikacin, DC=Tigecycline, DD=Tetracycline, DE=Fosfomycin	Ciprofloxacin, Levofloxacin, Erythromycin, Co-trimoxazole, Clindamycin, Gentamicin, Penicillin, Oxacillin, Ampicillin, Piperacillin, Ampicillin+sublactam, Piperacillin+tazobactam, Cefuroxime, Cefotaxime, Cefazolin, Cefepime, Tetracycline, Tobramycin, Teicoplanin, Rifampicin, Fosfomycin, Fucidin, Ceftazidime, Imipenem, Meropenem, Amikacin, Tigecycline	Streptococcus (pneumoniae), Staphylococcus (aureus, epidermidis, CoNS, haemolyticus, MRSA, capitis, hominis, warneri), Pseudomonas (aeruginosa), E.coli, GNB (enterobacter cloacae, Serratia marcescens, Proteus mirabilis, Acinetobacter baumannii, Stenotrophomonas maltophilia, Citrobacter koseri, Prevotella buccae, Enterobacter aerogenes, Proteus vulgaris, Serratia plymuthica), Haemophilus (influenzae, parainfluenzae), Klebsiella (pneumoniae, ozaenae, oxytoca, granulomatis)	26747068	https://pubmed.ncbi.nlm.nih.gov/26747068	Growing Antibiotic Resistance in Fatal Cases of Staphylococcal Pneumonia in the Elderly	Yayan J, Rasche K.	Adv Exp Med Biol. 2016;905:39-56. doi: 10.1007/5584_2015_184.	Yayan J	Adv Exp Med Biol	2016	2016-01-10			10.1007/5584_2015_184	Department of Pneumology of HELIOS Clinic, Witten/Herdecke University, in Wuppertal, Germany	Germany	1 January 2004 to 20 September 2014	2004	2014	Pneumonia	Different for each CSV: total >65=672, total <65=264	18-? (at least 90)	Inpatient, CA and HA (The study elderly population was compared with pneumonia inpatients less than 64 years of age with fatal outcomes, and with those over and under 65 years of age who survived)	Infection (pneumonia)	Table 3 (Streptococcus), Table 4 (Staphylococcus), Table 5 (Pseudomonas), Table 6 (E.coli), Table 7 (GNB), Table 8 (Haemophilus), Table (Klebsiella)	<64, >65
265	A = amoxicillin and beta-lactamase inhibitor_E.coli_Amoxicillin/CA; B = ampicillin_E.coli_Ampicillin; C = aztreonam_E.coli_Aztreonam; D = cefazolin_E.coli_Cefazolin; F = cefuroxime_E.coli_Cefuroxime; G = cefoxitin_E.coli_Cefoxitin; H = cefotaxime_E.coli_Cefotaxime; I = ceftazidime_E.coli_Ceftazidime; J = cefepime_E.coli_Cefepime; K = piperacillin_E.coli_Piperacillin; L = piperacillin and beta-lactamase inhibitor_E.coli_Pip/tazo; M = amikacin_E.coli_Amikacin; N = gentamicin_E.coli_Gentamicin; O = ciprofloxacin_E.coli_Ciprofloxacin; P = sulfamethoxazole_E.coli_SXT; Q = ESBL_E.coli_ESBL; R = AmpC_E.coli_AmpC	A=Amoxicillin/CA, B=Ampicillin, C=Aztreonam, D=Cefazolin, E=Cefazoline-urine, F=Cefuroxime, G=Cefoxitin, H=Cefotaxime, I=Ceftazidime, J=Cefepime, K=Piperacillin, L=Pip/tazo, M=Amikacin, N=Gentamicin, O=Ciprofloxacin, P=SXT, Q=ESBL, R=AmpC	A=Amoxicillin/CA, B=Ampicillin, C=Aztreonam, D=Cefazolin, E=Cefazoline-urine, F=Cefuroxime, G=Cefoxitin, H=Cefotaxime, I=Ceftazidime, J=Cefepime, K=Piperacillin, L=Pip/tazo, M=Amikacin, N=Gentamicin, O=Ciprofloxacin, P=SXT, Q=ESBL, R=AmpC	E.coli	26632819	https://pubmed.ncbi.nlm.nih.gov/26632819	Antimicrobial Non-Susceptibility of Escherichia coli from Outpatients and Patients Visiting Emergency Rooms in Taiwan	Wang JT, Chang SC, Chang FY, Fung CP, Chuang YC, Chen YS, Shiau YR, Tan MC, Wang HY, Lai JF, Huang IW, Yang Lauderdale TL.	PLoS One. 2015 Dec 3;10(12):e0144103. doi: 10.1371/journal.pone.0144103. eCollection 2015.	Wang JT	PLoS One	2015	2015-12-04	PMC4669119		10.1371/journal.pone.0144103	Taiwan Surveillance of Antimicrobial Resistance (TSAR) program (28 hospitals located in different geographic regions of Taiwan)	Taiwan	Between 2002 and 2012	2002	2012	Urine and blood samples	A=1955, E=2102, All others=4407	?-? (Mean ± SD=57.4 ± 23.6, pediatric mean=4.3, adult mean=45.0, elderly mean=77)	Outpatient (Only E. coli clinical isolates from outpatients and patients visiting emergency rooms were enrolled in the present study)	Clinical isolates reported to be E. coli by hospitals	Table 2	Pediatric (≤ 18 y, mean 4.3 y), Adult (19–64 y, mean 45.0 y), Elderly (≥ 65 y, mean 77 y)
266	A = oxacillin_Staphylococcus_Oxacillin, Staphylococcus organisms (S.aureus only, S.aureus+CoNS, CoNS only)	A=	Oxacillin	Staphylococcus organisms (S.aureus only, S.aureus+CoNS, CoNS only)	25661133	https://pubmed.ncbi.nlm.nih.gov/25661133	Assessment of risk factors for oxacillin-resistant ocular flora in eyes having cataract surgery	Hsu HY, Lind JT, Miller D, Tseng L.	J Cataract Refract Surg. 2015 Feb;41(2):387-92. doi: 10.1016/j.jcrs.2014.05.050.	Hsu HY	J Cataract Refract Surg	2015	2015-02-10			10.1016/j.jcrs.2014.05.050	Saint Louis University ambulatory surgery center in Saint Louis, Missouri	USA	September 2007 to June 2009	2007	2009	Patients scheduled for elective cataract surgery (Conjunctiva sample)	109	32-91	Inpatient (Patients scheduled for elective cataract surgery at the Saint Louis University ambulatory surgery center in Saint Louis, Missouri)	Commensal (The present article analyzes the risk factors for oxacillin-resistant organism colonization in the same cohort of eyes.)	Table 2	30s, 40s, 50s, 60s, 70s, 80s, 90s
267	A = isoniazid_M.tuberculosis_Isonazid, Newly diagnosed; B = streptomycin_M.tuberculosis_SM (Streptomycin?), Newly diagnosed; C = rifampicin_M.tuberculosis_Rifampicin, Newly diagnosed; D = MDR TB_M.tuberculosis_Isonazid + Rifampicin, Newly diagnosed; E = Any_M.tuberculosis_Any resistance, Newly diagnosed; F = isoniazid_M.tuberculosis_Isonazid, Previously treated; G = streptomycin_M.tuberculosis_SM (Streptomycin?), Previously treated; H = rifampicin_M.tuberculosis_Rifampicin, Previously treated; I = MDR TB_M.tuberculosis_Isonazid + Rifampicin, Previously treated; J = Any_M.tuberculosis_Any resistance, Previously treated	Newly diagnosed: A=Isonazid, B=SM (Streptomycin?), C=Rifampicin, D=Isonazid + Rifampicin, E=Any resistance, Previously treated: F=Isonazid, G=SM (Streptomycin?), H=Rifampicin, I=Isonazid Rifampicin, J=Any resistance	Isonazid, SM (Streptomycin?), Rifampicin, Isoniazid+Rifampicin (MDR?), Any	M.tuberculosis	24618888	https://pubmed.ncbi.nlm.nih.gov/24618888	Profile and response to anti-tuberculosis treatment among elderly tuberculosis patients treated under the TB Control programme in South India	Velayutham BR, Nair D, Chandrasekaran V, Raman B, Sekar G, Watson B, Charles N, Malaisamy M, Thomas A, Swaminathan S.	PLoS One. 2014 Mar 11;9(3):e88045. doi: 10.1371/journal.pone.0088045. eCollection 2014.	Velayutham BR	PLoS One	2014	2014-03-13	PMC3949670		10.1371/journal.pone.0088045	Tuberculosis Unit (TU) of Tiruvallur District, Tamil Nadu State, South India	India	May 1999 to December 2004	1999	2004	TB	A-E=1890, F-J=518	15-90	TB patients registered for anti-TB treatment from May 1999 to December 2004 in one Tuberculosis Unit (TU) of Tiruvallur District, Tamil Nadu State, South India	Infection	Table 3 (Newly diagnosed) and Table 4 (Previously treated)	Younger (15-59; mean=39; IQR=28–49), Elderly (60-90; mean=65 years; IQR=60–68)
268	A = amoxicillin_H.pylori_Amoxicillin; B = clarithromycin_H.pylori_Clarithromycin; C = metronidazole_H.pylori_Metronidazole; D = tetracycline_H.pylori_Tetracycline; E = ciprofloxacin_H.pylori_Ciprofloxacin; F = levofloxacin_H.pylori_Levofloxacin	A=Amoxicillin, B=Clarithromycin, C=Metronidazole, D=Tetracycline, E=Ciprofloxacin, F=Levofloxacin	A=Amoxicillin, B=Clarithromycin, C=Metronidazole, D=Tetracycline, E=Ciprofloxacin, F=Levofloxacin	H.pylori	24094837	https://pubmed.ncbi.nlm.nih.gov/24094837	Nationwide survey of Helicobacter pylori antibiotic resistance in Thailand	Vilaichone RK, Gumnarai P, Ratanachu-Ek T, Mahachai V.	Diagn Microbiol Infect Dis. 2013 Dec;77(4):346-9. doi: 10.1016/j.diagmicrobio.2013.08.010. Epub 2013 Oct 4.	Vilaichone RK	Diagn Microbiol Infect Dis	2013	2013-10-08			10.1016/j.diagmicrobio.2013.08.010	Nationwide community-based endoscopic survey in different regions of Thailand	Thailand	Between January 2004 and December 2012	2004	2012	Treatment–naive dyspeptic patients underwent upper GI endoscopy	A-D=400, E/F=208	?-? (mean age=53.3)	We conducted a nationwide community-based endoscopic survey in different regions of Thailand.	Infection (dyspeptic patients)	Table 2	<40, >39
269	A = ESBL_Multiple_ESBL, Enterobacteriaceae (E.coli, K.pneumoniae, K.oxytoca, E.cloacae, E.aerogenes, P.mirabilis, P.vulgaris, C.freundii, C.koseri)	A=	ESBL	Enterobacteriaceae (E.coli, K.pneumoniae, K.oxytoca, E.cloacae, E.aerogenes, P.mirabilis, P.vulgaris, C.freundii, C.koseri)	24043693	https://pubmed.ncbi.nlm.nih.gov/24043693	High levels of extended-spectrum beta-lactamases in a major teaching hospital in Ghana: the need for regular monitoring and evaluation of antibiotic resistance	Obeng-Nkrumah N, Twum-Danso K, Krogfelt KA, Newman MJ.	Am J Trop Med Hyg. 2013 Nov;89(5):960-964. doi: 10.4269/ajtmh.12-0642. Epub 2013 Sep 16.	Obeng-Nkrumah N	Am J Trop Med Hyg	2013	2013-09-18	PMC3820343		10.4269/ajtmh.12-0642	Korle-Bu Teaching Hospital, Greater Accra region, Ghana	Ghana	February–April 2008	2008	2008	Enterobacteriaceae isolates	262	0-?	Inpatient and outpatient (We are unable to determine if the high ESBL prevalence was part of a nosocomial outbreak because of insufficient data on inpatient and outpatient status in relation to culture dates.)	Infection (From these samples, 300 non-duplicate isolates of Enterobacteriaceae implicated as causative agents of infections were prospectively collected. )	Table 3	<2 (<28 days + 28 days - 1 year), 2-5, 6-15, 16-65, >65
271	A = erythromycin_S.pyogenes_Erythromycin; B = tetracycline_S.pyogenes_Tetracycline; C = clindamycin_S.pyogenes_Clindamycin	A=Erythromycin, B=Tetracycline, C=Clindamycin	A=Erythromycin, B=Tetracycline, C=Clindamycin	S.pyogenes	23746128	https://pubmed.ncbi.nlm.nih.gov/23746128	Differences in the epidemiology between paediatric and adult invasive Streptococcus pyogenes infections	Zachariadou L, Stathi A, Tassios PT, Pangalis A, Legakis NJ, Papaparaskevas J; Hellenic Strep-Euro Study Group.	Epidemiol Infect. 2014 Mar;142(3):512-9. doi: 10.1017/S0950268813001386. Epub 2013 Jun 7.	Zachariadou L	Epidemiol Infect	2014	2013-06-11			10.1017/S0950268813001386	Strep-EURO initiative. 17 general hospitals, 13 of which were in the Athens metropolitan area, two in northern, one in southern and one in western Greece	Greece	2003 to 2007	2003	2007	S. pyogenes isolated from a normally sterile site, and diagnosed with streptococcal toxic shock syndrome (STSS), necrotizing fasciitis (NF), cellulitis/soft tissue infections (CSTI), osteomyelitis, arthritis, meningitis, primary bacteraemia with and without an apparent focus, empyema, pneumonia, and lymphadenitis.	142	0-90 (mean=20)	Inpatient (All enrolled cases were hospitalized in 17 general hospitals)	Infection (A total of 142 cases of invasive S. pyogenes infections were enrolled in the study.)	Table 3	Paediatric (<18; mean=5·4; SD=3·27), Adult (>17; mean=50; SD=19·65)
272	A = penicillin_S.pneumoniae_Penicillin	A=	Penicillin	S.pneumoniae	23786942	https://pubmed.ncbi.nlm.nih.gov/23786942	Serological and molecular capsular typing, antibiotic susceptibility and multilocus sequence typing of Streptococcus pneumoniae isolates from invasive and non-invasive infections	Zhang YJ, Chen YS, Wang ZW, Li YQ, Wang DX, Shang Y, Fu RR, Hu YH, Geng R, Wei LP, Yang JP, Li JS, Yu Q, DU J, Gao ZC.	Chin Med J (Engl). 2013 Jun;126(12):2296-303.	Zhang YJ	Chin Med J (Engl)	2013	2013-06-22				Seven hospitals in China. National High-Tech R&D Program	China	June 2007 to May 2011	2007	2011	Blood/cerebrospinal fluid (CSF) and sputum isolates	39	?-? (The mean age of the patients was 33.9±31.1 years)	A total of 39 pneumococcal isolates were obtained from clinical samples of the National High-Tech R&D Program from June 2007 to May 2011	Infection (A total of 39 non-duplicate S. pneumoniae isolates were prospectively collected from patients with pneumococcal infection)	Table 2	<6, 6-64, >64
273	A = amikacin_E.coli_amikacin; B = ampicillin_E.coli_ampicillin-sulbactam; C = cefepime_E.coli_cefepime; D = cefotaxime_E.coli_cefotaxime; E = cefoxitin_E.coli_cefoxitin; F = ceftazidime_E.coli_ceftazidime; G = ceftriaxone_E.coli_ceftriaxone; H = ciprofloxacin_E.coli_ciprofloxacin; I = ertapenem_E.coli_ertapenem; J = imipenem and cilastatin_E.coli_imipenem-cilastatin; K = levofloxacin_E.coli_levofloxacin; L = piperacillin and beta-lactamase inhibitor_E.coli_piperacillin-tazobactam; M = amikacin_K.pneumoniae_amikacin; N = ampicillin_K.pneumoniae_ampicillin-sulbactam; O = cefepime_K.pneumoniae_cefepime; P = cefotaxime_K.pneumoniae_cefotaxime; Q = cefoxitin_K.pneumoniae_cefoxitin; R = ceftazidime_K.pneumoniae_ceftazidime; S = ceftriaxone_K.pneumoniae_ceftriaxone; T = ciprofloxacin_K.pneumoniae_ciprofloxacin; U = ertapenem_K.pneumoniae_ertapenem; V = imipenem and cilastatin_K.pneumoniae_imipenem-cilastatin; W = levofloxacin_K.pneumoniae_levofloxacin; X = piperacillin and beta-lactamase inhibitor_K.pneumoniae_piperacillin-tazobactam; Y = amikacin_P.aeruginosa_amikacin; Z = cefepime_P.aeruginosa_cefepime; AA = ceftazidime_P.aeruginosa_ceftazidime; AB = ciprofloxacin_P.aeruginosa_ciprofloxacin; AC = imipenem and cilastatin_P.aeruginosa_imipenem-cilastatin; AD = levofloxacin_P.aeruginosa_levofloxacin; AE = piperacillin and beta-lactamase inhibitor_P.aeruginosa_piperacillin-tazobactam; AF = amikacin_E.cloacae_amikacin; AG = ampicillin_E.cloacae_ampicillin-sulbactam; AH = cefepime_E.cloacae_cefepime; AI = cefotaxime_E.cloacae_cefotaxime; AJ = cefoxitin_E.cloacae_cefoxitin; AK = ceftazidime_E.cloacae_ceftazidime; AL = ceftriaxone_E.cloacae_ceftriaxone; AM = ciprofloxacin_E.cloacae_ciprofloxacin; AN = ertapenem_E.cloacae_ertapenem; AO = imipenem and cilastatin_E.cloacae_imipenem-cilastatin; AP = levofloxacin_E.cloacae_levofloxacin; AQ = piperacillin and beta-lactamase inhibitor_E.cloacae_piperacillin-tazobactam; AR = amikacin_P.mirabilis_amikacin; AS = ampicillin_P.mirabilis_ampicillin-sulbactam; AT = cefotaxime_P.mirabilis_cefotaxime; AU = cefoxitin_P.mirabilis_cefoxitin; AV = ceftriaxone_P.mirabilis_ceftriaxone; AW = ciprofloxacin_P.mirabilis_ciprofloxacin; AX = imipenem and cilastatin_P.mirabilis_imipenem-cilastatin; AY = levofloxacin_P.mirabilis_levofloxacin; AZ = amikacin_K.oxytoca_amikacin; BA = ampicillin_K.oxytoca_ampicillin-sulbactam; BB = cefepime_K.oxytoca_cefepime; BC = cefotaxime_K.oxytoca_cefotaxime; BD = cefoxitin_K.oxytoca_cefoxitin; BE = ceftriaxone_K.oxytoca_ceftriaxone; BF = ciprofloxacin_K.oxytoca_ciprofloxacin; BG = levofloxacin_K.oxytoca_levofloxacin; BH = piperacillin and beta-lactamase inhibitor_K.oxytoca_piperacillin-tazobactam; BI = amikacin_C.freundii_amikacin; BJ = ampicillin_C.freundii_ampicillin-sulbactam; BK = cefepime_C.freundii_cefepime; BL = cefotaxime_C.freundii_cefotaxime; BM = cefoxitin_C.freundii_cefoxitin; BN = ceftazidime_C.freundii_ceftazidime; BO = ceftriaxone_C.freundii_ceftriaxone; BP = ciprofloxacin_C.freundii_ciprofloxacin; BQ = imipenem and cilastatin_C.freundii_imipenem-cilastatin; BR = levofloxacin_C.freundii_levofloxacin; BS = amikacin_A.baumannii_amikacin; BT = ampicillin_A.baumannii_ampicillin-sulbactam; BU = cefepime_A.baumannii_cefepime; BV = cefotaxime_A.baumannii_cefotaxime; BW = ceftazidime_A.baumannii_ceftazidime; BX = ceftriaxone_A.baumannii_ceftriaxone; BY = ciprofloxacin_A.baumannii_ciprofloxacin; BZ = imipenem and cilastatin_A.baumannii_imipenem-cilastatin; CA = levofloxacin_A.baumannii_levofloxacin; CB = piperacillin and beta-lactamase inhibitor_A.baumannii_piperacillin-tazobactam; CC = ampicillin_M.morganii_ampicillin-sulbactam; CD = cefotaxime_M.morganii_cefotaxime; CE = cefoxitin_M.morganii_cefoxitin; CF = ceftazidime_M.morganii_ceftazidime; CG = ceftriaxone_M.morganii_ceftriaxone; CH = ciprofloxacin_M.morganii_ciprofloxacin; CI = imipenem and cilastatin_M.morganii_imipenem-cilastatin; CJ = amikacin_P.vulgaris_amikacin; CK = ampicillin_P.vulgaris_ampicillin-sulbactam; CL = cefepime_P.vulgaris_cefepime; CM = cefotaxime_P.vulgaris_cefotaxime; CN = ceftazidime_P.vulgaris_ceftazidime; CO = ceftriaxone_P.vulgaris_ceftriaxone; CP = ciprofloxacin_P.vulgaris_ciprofloxacin; CQ = imipenem and cilastatin_P.vulgaris_imipenem-cilastatin; CR = levofloxacin_P.vulgaris_levofloxacin; CS = amikacin_Multiple_amikacin, All isolates (E.coli, K.pneumoniae, P.aeruginosa, P.mirabilis, K.oxytoca, C.freundii, A.baumanni, M.morganii, P.vulgaris); CT = ampicillin_Multiple_ampicillin-sulbactam, All isolates (E.coli, K.pneumoniae, P.aeruginosa, P.mirabilis, K.oxytoca, C.freundii, A.baumanni, M.morganii, P.vulgaris); CU = cefepime_Multiple_cefepime, All isolates (E.coli, K.pneumoniae, P.aeruginosa, P.mirabilis, K.oxytoca, C.freundii, A.baumanni, M.morganii, P.vulgaris); CV = cefotaxime_Multiple_cefotaxime, All isolates (E.coli, K.pneumoniae, P.aeruginosa, P.mirabilis, K.oxytoca, C.freundii, A.baumanni, M.morganii, P.vulgaris); CW = cefoxitin_Multiple_cefoxitin, All isolates (E.coli, K.pneumoniae, P.aeruginosa, P.mirabilis, K.oxytoca, C.freundii, A.baumanni, M.morganii, P.vulgaris); CX = ceftazidime_Multiple_ceftazidime, All isolates (E.coli, K.pneumoniae, P.aeruginosa, P.mirabilis, K.oxytoca, C.freundii, A.baumanni, M.morganii, P.vulgaris); CY = ceftriaxone_Multiple_ceftriaxone, All isolates (E.coli, K.pneumoniae, P.aeruginosa, P.mirabilis, K.oxytoca, C.freundii, A.baumanni, M.morganii, P.vulgaris); CZ = ciprofloxacin_Multiple_ciprofloxacin, All isolates (E.coli, K.pneumoniae, P.aeruginosa, P.mirabilis, K.oxytoca, C.freundii, A.baumanni, M.morganii, P.vulgaris); DA = ertapenem_Multiple_ertapenem, All isolates (E.coli, K.pneumoniae, P.aeruginosa, P.mirabilis, K.oxytoca, C.freundii, A.baumanni, M.morganii, P.vulgaris); DB = imipenem and cilastatin_Multiple_imipenem-cilastatin, All isolates (E.coli, K.pneumoniae, P.aeruginosa, P.mirabilis, K.oxytoca, C.freundii, A.baumanni, M.morganii, P.vulgaris); DC = levofloxacin_Multiple_levofloxacin, All isolates (E.coli, K.pneumoniae, P.aeruginosa, P.mirabilis, K.oxytoca, C.freundii, A.baumanni, M.morganii, P.vulgaris); DD = piperacillin and beta-lactamase inhibitor_Multiple_piperacillin-tazobactam, All isolates (E.coli, K.pneumoniae, P.aeruginosa, P.mirabilis, K.oxytoca, C.freundii, A.baumanni, M.morganii, P.vulgaris); DE = ESBL_E.coli_E.coli ESBL; DF = ESBL_K.pneumoniae_K.pneumoniae ESBL; DG = ESBL_P.mirabilis_P.mirabilis ESBL; DH = ESBL_K.oxytoca_K.oxytoca ESBL	E.coli: A=amikacin, B=ampicillin-sulbactam, C=cefepime, D=cefotaxime, E=cefoxitin, F=ceftazidime, G=ceftriaxone, H=ciprofloxacin, I=ertapenem, J=imipenem-cilastatin, K=levofloxacin, L=piperacillin-tazobactam, K.pneumoniae: M=amikacin, N=ampicillin-sulbactam, O=cefepime, P=cefotaxime, Q=cefoxitin, R=ceftazidime, S=ceftriaxone, T=ciprofloxacin, U=ertapenem, V=imipenem-cilastatin, W=levofloxacin, X=piperacillin-tazobactam, P.aeruginosa: Y=amikacin, Z=cefepime, AA=ceftazidime, AB=ciprofloxacin, AC=imipenem-cilastatin, AD=levofloxacin, AE=piperacillin-tazobactam, E.cloacae: AF=amikacin, AG=ampicillin-sulbactam, AH=cefepime, AI=cefotaxime, AJ=cefoxitin, AK=ceftazidime, AL=ceftriaxone, AM=ciprofloxacin, AN=ertapenem, AO=imipenem-cilastatin, AP=levofloxacin, AQ=piperacillin-tazobactam, P.mirabilis: AR=amikacin, AS=ampicillin-sulbactam, AT=cefotaxime, AU=cefoxitin, AV=ceftriaxone, AW=ciprofloxacin, AX=imipenem-cilastatin, AY=levofloxacin, K.oxytoca: AZ=amikacin, BA=ampicillin-sulbactam, BB=cefepime, BC=cefotaxime, BD=cefoxitin, BE=ceftriaxone, BF=ciprofloxacin, BG=levofloxacin, BH=piperacillin-tazobactam, C.freundii: BI=amikacin, BJ=ampicillin-sulbactam, BK=cefepime, BL=cefotaxime, BM=cefoxitin, BN=ceftazidime, BO=ceftriaxone, BP=ciprofloxacin, BQ=imipenem-cilastatin, BR=levofloxacin, A.baumanni: BS=amikacin, BT=ampicillin-sulbactam, BU=cefepime, BV=cefotaxime, BW=ceftazidime, BX=ceftriaxone, BY=ciprofloxacin, BZ=imipenem-cilastatin, CA=levofloxacin, CB=piperacillin-tazobactam, M.morganii: CC=ampicillin-sulbactam, CD=cefotaxime, CE=cefoxitin, CF=ceftazidime, CG=ceftriaxone, CH=ciprofloxacin, CI=imipenem-cilastatin, P.vulgaris: CJ=amikacin, CK=ampicillin-sulbactam, CL=cefepime, CM=cefotaxime, CN=ceftazidime, CO=ceftriaxone, CP=ciprofloxacin, CQ=imipenem-cilastatin, CR=levofloxacin, All isolates: CS=amikacin, CT=ampicillin-sulbactam, CU=cefepime, CV=cefotaxime, CW=cefoxitin, CX=ceftazidime, CY=ceftriaxone, CZ=ciprofloxacin, DA=ertapenem, DB=imipenem-cilastatin, DC=levofloxacin, DD=piperacillin-tazobactam, DE=E.coli ESBL, DF=K.pneumoniae ESBL, DG=P.mirabilis ESBL, DH=K.oxytoca ESBL	amikacin, ampicillin-sulbactam, cefepime, cefotaxime, cefoxitin, ceftazidime, ceftriaxone, ciprofloxacin, ertapenem, imipenem-cilastatin, levofloxacin, piperacillin-tazobactam, ESBL	E.coli, K.pneumoniae, P.aeruginosa, P.mirabilis, K.oxytoca, C.freundii, A.baumanni, M.morganii, P.vulgaris, Multiple (All isolates): CS=amikacin, CT=ampicillin-sulbactam, CU=cefepime, CV=cefotaxime, CW=cefoxitin, CX=ceftazidime, CY=ceftriaxone, CZ=ciprofloxacin, DA=ertapenem, DB=imipenem-cilastatin, DC=levofloxacin, DD=piperacillin-tazobactam	23540793	https://pubmed.ncbi.nlm.nih.gov/23540793	Epidemiology and susceptibility of Gram-negative appendicitis pathogens: SMART 2008-2010	Lob SH, Badal RE, Bouchillon SK, Hawser SP, Hackel MA, Hoban DJ.	Surg Infect (Larchmt). 2013 Apr;14(2):203-8. doi: 10.1089/sur.2012.034. Epub 2013 Mar 29.	Lob SH	Surg Infect (Larchmt)	2013	2013-04-02			10.1089/sur.2012.034	The Study for Monitoring Antimicrobial Resistance Trends (SMART). 122 hospitals in 39 countries (five sites in three countries in Africa/Middle East, 40 sites in 10 countries in the Asia/South Pacific region [including Australia and New Zealand], 35 sites in 13 countries in Europe, 20 sites in 11 countries in Latin America, and 22 sites in two countries in North America). Isolates from India were available only for 2008 and 2009.	39 countries (Africa/Middle East (3), Asia/South Pacific (10), Europe (13), Latin America (11), North America (2)	Between 2008 and 2010	2008	2010	Appendicitis	E.coli=1402, K.pneumoniae=179, P.aeruginosa=130, E.cloacae=44, P.mirabilis=47, K.oxytoca=29, C.freundii=27, A.baumannii=19, M.morganii=15, P.vulgaris=11, All=1671	?-?	A total of 1,720 gram-negative bacilli were collected from patients with appendicitis in 122 hospitals in 39 countries worldwide	Infection (appendicitis)	Table 4	Adult, Pediatric (<18)
276	A = levofloxacin_Multiple_Levofloxacin, Enterobacteriaceae (E.coli, P.mirabilis, K.pneumoniae, E.cloacae, K.oxytoca, M.morganii, S.marcescens, P.vulgaris, Citrobacter)	A=	Levofloxacin	Enterobacteriaceae (E.coli, P.mirabilis, K.pneumoniae, E.cloacae, K.oxytoca, M.morganii, S.marcescens, P.vulgaris, Citrobacter)	23063776	https://pubmed.ncbi.nlm.nih.gov/23063776	Risk factors and clinical impact of levofloxacin or cefazolin nonsusceptibility or ESBL production among uropathogens in adults with community-onset urinary tract infections	Wu YH, Chen PL, Hung YP, Ko WC.	J Microbiol Immunol Infect. 2014 Jun;47(3):197-203. doi: 10.1016/j.jmii.2012.09.001. Epub 2012 Oct 12.	Wu YH	J Microbiol Immunol Infect	2014	2012-10-16			10.1016/j.jmii.2012.09.001	National Cheng-Kung University Hospital, Douliu branch of NCKUH, and Tainan Hospital, Department of Health, Executive Yuan, at southern Taiwan	Taiwan	August 2009 and January 2012	2009	2012	UTI	136	19-91 (The mean age was 67 years)	Inpatient, CA (Hospitalized patients were enrolled if they met the following criteria: they were older than 18 years, admitted through the emergency department and diagnosed as having CoUTI due to one species of Enterobacteriaceae)	Infection (UTI)	Table 2	<66, >65
277	A = MDR 3_S.pneumoniae_MDR (nonsusceptibility to any three or more different antibiotic classes, according to the 2009 definitions of the CLSI)	A=	MDR	S.pneumoniae	22802256	https://pubmed.ncbi.nlm.nih.gov/22802256	Risk factors for multidrug-resistant invasive pneumococcal disease in South Africa, a setting with high HIV prevalence, in the prevaccine era from 2003 to 2008	Crowther-Gibson P, Cohen C, Klugman KP, de Gouveia L, von Gottberg A; Group for Enteric, Respiratory, and Meningeal Disease Surveillance in South Africa (GERMS-SA).	Antimicrob Agents Chemother. 2012 Oct;56(10):5088-95. doi: 10.1128/AAC.06463-11. Epub 2012 Jul 16.	Crowther-Gibson P	Antimicrob Agents Chemother	2012	2012-07-18	PMC3457358		10.1128/AAC.06463-11	National laboratories performing clinical microbiology diagnostic tests submitted reports of laboratory-confirmed IPD together with the corresponding isolates to the National Institute for Communicable Diseases in Johannesburg, South Africa	South Africa	1 January 2003 to 31 December 2008	2003	2008	IPD	8459	0-? (median age was 26, IQR=2-38)	S. pneumoniae isolates were collected as part of national laboratory-based surveillance for IPD. National laboratories performing clinical microbiology diagnostic tests submitted reports of laboratory-confirmed IPD together with the corresponding isolates to the National Institute for Communicable Diseases in Johannesburg, South Africa.	Infection (invasive pneumococcal disease)	Table 1	<1, 1-4, 5-14, 15-64, >64
280	A = MDR TB_M.tuberculosis_MDR (Isoniazid + Rifampicin)	A=	MDR (Isoniazid + Rifampicin)	M.tuberculosis	21795819	https://pubmed.ncbi.nlm.nih.gov/21795819	Anti-tuberculosis drug resistance and associated risk factors in a tertiary level TB center in Iran: a retrospective analysis	Merza MA, Farnia P, Tabarsi P, Khazampour M, Masjedi MR, Velayati AA.	J Infect Dev Ctries. 2011 Jul 27;5(7):511-9. doi: 10.3855/jidc.1259.	Merza MA	J Infect Dev Ctries	2011	2011-07-29			10.3855/jidc.1259	The Iranian National Research Institute of Tuberculosis and Lung Disease (NRITLD), Masih Daneshvari Hospital	Iran	December 2000 and June 2005	2000	2005	TB	1742	?-? (Mean age ± SD= 44.2 ± 17.4)	We reviewed retrospectively the case notes of all patients referred to our unit between December 2000 and June 2005. The inclusion criteria were all patients diagnosed with active TB with positive culture for M. tuberculosis complex who were tested for susceptibility to first-line anti-TB drugs.	Infection	Table 3	<45, >45
281	A = ampicillin_Multiple_Ampicillin, Enterobacteriaceae; B = ciprofloxacin_Multiple_Ciprofloxacin, Enterobacteriaceae; C = nitrofurantoin_Multiple_Nitrofurantoin, Enterobacteriaceae; D = amoxicillin and beta-lactamase inhibitor_Multiple_Amoxicillin/clavulanate, Enterobacteriaceae; E = cefalotin_Multiple_Cephalothin, Enterobacteriaceae; F = sulfamethoxazole and trimethoprim_Multiple_Cotrimoxazole, Enterobacteriaceae	A=Ampicillin, B=Ciprofloxacin, C=Nitrofurantoin, D=Amoxicillin/clavulanate, E=Cephalothin, F=Cotrimoxazole	A=Ampicillin, B=Ciprofloxacin, C=Nitrofurantoin, D=Amoxicillin/clavulanate, E=Cephalothin, F=Cotrimoxazole	Enterobacteriaceae	21731993	https://pubmed.ncbi.nlm.nih.gov/21731993	Aetiology of community-acquired urinary tract infection and antimicrobial susceptibility patterns of uropathogens isolated	Bahadin J, Teo SS, Mathew S.	Singapore Med J. 2011 Jun;52(6):415-20.	Bahadin J	Singapore Med J	2011	2011-07-07				SHP-Bedok, Singapore	Singapore	January 1 to December 31, 2009	2009	2009	UTI	299	?-? (Only two isolates were obtained from the paediatric age group (< 13 years))	Outpatient, CA (Patients and antibiotic susceptibility patterns of microbial species isolated from patients with community -acquired UTI who presented to SHP-Bedok in 1999. These patients were from the community where SHP-Bedok served as a primary care centre)	Infection (UTI)	Table 4	<66, >65
283	A = metronidazole_H.pylori_Metronidazole; B = ciprofloxacin_H.pylori_Ciprofloxacin; C = clarithromycin_H.pylori_Clarithromycin; D = clarithromycin + metronidazole_H.pylori_Metronidazole+Clarithromycin; E = ciprofloxacin + metronidazole_H.pylori_Metronidazole+Ciprofloxacin; F = ciprofloxacin + clarithromycin_H.pylori_Ciprofloxacin+Clarithromycin; G = metronidazole + tetracycline_H.pylori_Metronidazole+Tetracycline; H = ciprofloxacin + clarithromycin + metronidazole_H.pylori_Metronidazole+Clarithromycin+Ciprofloxacin; I = ciprofloxacin + clarithromycin + tetracycline_H.pylori_Tetracycline+Clarithromycin+Ciprofloxacin; J = MDR 3_H.pylori_Metronidazole / Clarithromycin / Ciprofloxacin / Tetracycline	A=Metronidazole, B=Ciprofloxacin, C=Clarithromycin	A=Metronidazole, B=Ciprofloxacin, C=Clarithromycin	H.pylori	21450969	https://pubmed.ncbi.nlm.nih.gov/21450969	Multicenter survey of routine determinations of resistance of Helicobacter pylori to antimicrobials over the last 20 years (1990 to 2009) in Belgium	Miendje Deyi VY, Bontems P, Vanderpas J, De Koster E, Ntounda R, Van den Borre C, Cadranel S, Burette A.	J Clin Microbiol. 2011 Jun;49(6):2200-9. doi: 10.1128/JCM.02642-10. Epub 2011 Mar 30.	Miendje Deyi VY	J Clin Microbiol	2011	2011-04-01	PMC3122765		10.1128/JCM.02642-10	Different gastroenterology departments in Brussels, Belgium	Belgium	January 1990 to December 2009	1990	2009	Gastric biopsy specimens of patients who underwent upper gastrointestinal (GI) endoscopy for different clinical indications	A=10648, B=2933, C=10670	0-98	Samples from children were collected at the Queen Fabiola Children's University Hospital and at the Saint-Pierre University Hospital, while samples from adults were collected at the CHIREC/site de la Basilique, at the Brugmann University Hospital, and at the Saint-Pierre University Hospital	Infection (patients who underwent upper gastrointestinal (GI) endoscopy for different clinical indications at different gastroenterology departments in Brussels, Belgium)	Table 4 (Metronidazole) and Table 5 (Ciprofloxacin) and Table 3 (Clarithromycin)	0-17, 18-39, 40-64, 65-98
284	A = ESBL_Multiple_ESBL, Multiple (E.coli or K.pneumoniae)	A=	ESBL	Multiple (E.coli or K.pneumoniae)	20424552	https://pubmed.ncbi.nlm.nih.gov/20424552	Antibiotic resistance in community-acquired urinary tract infections: prevalence and risk factors	Kurtaran B, Candevir A, Tasova Y, Kibar F, Inal AS, Komur S, Aksu HS.	Med Sci Monit. 2010 May;16(5):CR246-51.	Kurtaran B	Med Sci Monit	2010	2010-04-29				Department of Infectious Diseases of the Cukurova University School of Medicine (CUSM) Balcali Hospital	Turkey	January 2006 and April 2007	2006	2007	CA-UTI	112	15-85 (mean age: 50.9±18.44 years)	Inpatient and Outpatient, CA (Hospitalized patients or outpatients, CAUTI)	Infection (CAUTI)	Table 3	<56, >55
285	A = MDR TB_M.tuberculosis_MDR (isoniazid and rifampin)	A=	MDR (isoniazid and rifampin)	M.tuberculosis	19369103	https://pubmed.ncbi.nlm.nih.gov/19369103	Trends in Mycobacterium tuberculosis resistance, Pakistan, 1990-2007	Hasan R, Jabeen K, Mehraj V, Zafar F, Malik F, Hassan Q, Azam I, Kadir MM.	Int J Infect Dis. 2009 Nov;13(6):e377-82. doi: 10.1016/j.ijid.2009.01.008. Epub 2009 Apr 14.	Hasan R	Int J Infect Dis	2009	2009-04-17			10.1016/j.ijid.2009.01.008	The Aga Khan University Hospital (AKUH), Karachi, Pakistan	Pakistan	Between 1990 and 2007	1990	2007	TB	15066	?-? (Mean age=36.6 (17.1))	Inpatient and Outpatient (All clinical samples (pulmonary and extrapulmonary) yielding growth of MTB were selected. Data retrieved from the centralized database included location (inpatient or outpatient))	Infection	Table 1	<5, 5-14, 15-44, 45-59, >60
287	A = amoxicillin_H.pylori_Amoxixillin; B = metronidazole_H.pylori_Metronidazole; C = clarithromycin_H.pylori_Clarithromycin; D = tetracycline_H.pylori_Tetracycline; E = clarithromycin + metronidazole_H.pylori_Metronidazole+Clarithromycin	A=Amoxixillin, B=Metronidazole, C=Clarithromycin, D=Tetracycline, E=Metronidazole+Clarithromycin	A=Amoxixillin, B=Metronidazole, C=Clarithromycin, D=Tetracycline, E=Metronidazole+Clarithromycin	H.pylori	19074658	https://pubmed.ncbi.nlm.nih.gov/19074658	Evaluation of clinical and socio-demographic risk factors for antibacterial resistance of Helicobacter pylori in Bulgaria	Boyanova L, Ilieva J, Gergova G, Spassova Z, Nikolov R, Davidkov L, Evstatiev I, Kamburov V, Katsarov N, Mitov I.	J Med Microbiol. 2009 Jan;58(Pt 1):94-100. doi: 10.1099/jmm.0.003855-0.	Boyanova L	J Med Microbiol	2009	2008-12-17			10.1099/jmm.0.003855-0	Medical University of Sofia, Bulgaria	Bulgaria	2004-2008	2004	2008	Upper gastrointestinal complaints	266	18-80	The patients' specimens were taken in four hospital centres named as centre A (64 patients), centre B (102), centre C (46) and centre D (54)	Infection (untreated patients with upper gastrointestinal complaints)	Table 1	18-65, >65
288	A = gentamicin_E.faecalis_High level gentamicin-resistance	A=	High level gentamicin-resistance	E.faecalis	19030711	https://pubmed.ncbi.nlm.nih.gov/19030711	Clinical, epidemiological, and microbiological characteristics of bacteremia caused by high-level gentamicin-resistant Enterococcus faecalis	Vigani AG, Oliveira AM, Bratfich OJ, Stucchi RS, Moretti ML.	Braz J Med Biol Res. 2008 Oct;41(10):890-5. doi: 10.1590/s0100-879x2008001000010.	Vigani AG	Braz J Med Biol Res	2008	2008-11-26			10.1590/s0100-879x2008001000010	The teaching hospital of Unicamp, São Paulo, Brazil	Brazil	January 1999 and December 2003	1999	2003	Bacteremia	145	0-81	Inpatient, CA and HA (Community-acquired E. faecalis bacteremia was defined as a positive blood culture drawn <72 h from patient admission or evidence of infection at the time of admission. Nosocomial E. faecalis bacteremia, conversely, was defined as a positive blood culture drawn ≥72 h after admission and absence of any evidence of infection at admission.)	Infection (E. faecalis bacteremia)	Table 1	0-14, 14-64, >65
290	A = penicillin_S.pneumoniae_Penicillin	A=	Penicillin	S.pneumoniae	18077618	https://pubmed.ncbi.nlm.nih.gov/18077618	Implications of Streptococcus pneumoniae penicillin resistance and serotype distribution in Kuwait for disease treatment and prevention	Mokaddas EM, Rotimi VO, Albert MJ.	Clin Vaccine Immunol. 2008 Feb;15(2):203-7. doi: 10.1128/CVI.00277-07. Epub 2007 Dec 12.	Mokaddas EM	Clin Vaccine Immunol	2008	2007-12-14	PMC2238047		10.1128/CVI.00277-07	Treatment centres in Kuwait in the Arabian Gulf	Kuwait	January 2004 and December 2005	2004	2005	S. pneumoniae isolates from various infections	397	?-?	Inpatient and Outpatient (The demographic data for all patients, such as age, sex, and whether inpatient or outpatient, and the sources of the isolates were carefully recorded)	Infection (S. pneumoniae isolates from various infections)	Table 1	<6, 6-15, 16-64, >64
291	A = penicillin_S.pneumoniae_1998-2001 In-patient; B = penicillin_S.pneumoniae_1998-2001 Out-patient; C = penicillin_S.pneumoniae_2002-2005 In-patient; D = penicillin_S.pneumoniae_2002-2005 Out-patient; E = amoxicillin_S.pneumoniae_1998-2001 In-patient; F = amoxicillin_S.pneumoniae_1998-2001 Out-patient; G = amoxicillin_S.pneumoniae_2002-2005 In-patient; H = amoxicillin_S.pneumoniae_2002-2005 Out-patient; I = ceftriaxone_S.pneumoniae_1998-2001 In-patient; J = ceftriaxone_S.pneumoniae_1998-2001 Out-patient; K = ceftriaxone_S.pneumoniae_2002-2005 In-patient; L = ceftriaxone_S.pneumoniae_2002-2005 Out-patient; M = erythromycin_S.pneumoniae_1998-2001 In-patient; N = erythromycin_S.pneumoniae_1998-2001 Out-patient; O = erythromycin_S.pneumoniae_2002-2005 In-patient; P = erythromycin_S.pneumoniae_2002-2005 Out-patient; Q = clindamycin_S.pneumoniae_1998-2001 In-patient; R = clindamycin_S.pneumoniae_1998-2001 Out-patient; S = clindamycin_S.pneumoniae_2002-2005 In-patient; T = clindamycin_S.pneumoniae_2002-2005 Out-patient	Penicillin: A=1998-2001 In-patient, B=1998-2001 Out-patient, C=2002-2005 In-patient, D=2002-2005 Out-patient, Amoxicillin: E=1998-2001 In-patient, F=1998-2001 Out-patient, G=2002-2005 In-patient, H=2002-2005 Out-patient, Ceftriaxone: I=1998-2001 In-patient, J=1998-2001 Out-patient, K=2002-2005 In-patient, L=2002-2005 Out-patient, Erythromycin: M=1998-2001 In-patient, N=1998-2001 Out-patient, O=2002-2005 In-patient, P=2002-2005 Out-patient, Clindamycin: Q=1998-2001 In-patient, R=1998-2001 Out-patient, S=2002-2005 In-patient, T=2002-2005 Out-patient	Penicillin, Amoxicillin, Ceftriaxone, Erythromycin, Clindamycin	S.pneumoniae	18073151	https://pubmed.ncbi.nlm.nih.gov/18073151	An 8-year evaluation of antibiotic consumption and antibiotic resistance among Streptococcus pneumoniae from in- and out-patients in Szeged, Hungary	Hajdu E, Matuz M, Benko R, Ordas A, Nagy E.	J Chemother. 2007 Oct;19(5):519-27. doi: 10.1179/joc.2007.19.5.519.	Hajdu E	J Chemother	2007	2007-12-13			10.1179/joc.2007.19.5.519	Institute of Clinical Microbiology, Faculty of Medicine, Department of Clinical Pharmacy, Faculty of Pharmacy, University of Szeged, Hungary	Hungary	1998-2005	1998	2005	Samples from the upper respiratory tract (nasopharynx or sinuses), the lower respiratory tract (sputum, tracheal aspirate, protected bronchoalveolar lavage), the eye or the ear (conjunctiva, cornea or ear exudates) and miscellaneous sterile body fluids (blood, cerebrospinal fluid, pleural fluid)	Invasive=155, In-patients=1267, Out-patients=1403	0-?	Inpatient and Outpatient	Infection (All age groups were represented among the patients from whom S. pneumoniae was isolated as a pathogen during this 8-year period. Only those strains were included where the symptoms or the source of the isolate (sterile body fluids) proved the clinical relevance of the isolate.)	Table 2 and Table 4	0-2, 3-14, 15-65, >65
292	A = ampicillin_E.coli_Ampicillin; B = nalidixic acid_E.coli_Nalidixic acid; C = ciprofloxacin_E.coli_Ciprofloxacin; D = sulfamethoxazole and trimethoprim_E.coli_Co-trimoxazole; E = ciprofloxacin + sulfamethoxazole and trimethoprim_E.coli_Ciprofloxacin+Co-trimoxazole; F = ESBL_E.coli_ESBL	A=Ampicillin, B=Nalidixic acid, C=Ciprofloxacin, D=Co-trimoxazole, E=Ciprofloxacin+Co-trimoxazole, F=ESBL	A=Ampicillin, B=Nalidixic acid, C=Ciprofloxacin, D=Co-trimoxazole, E=Ciprofloxacin+Co-trimoxazole, F=ESBL	E.coli	17888610	https://pubmed.ncbi.nlm.nih.gov/17888610	Antimicrobial resistance in Escherichia coli outpatient urinary isolates from women: emerging multidrug resistance phenotypes	Ho PL, Wong RC, Yip KS, Loke SL, Leung MS, Mak GC, Chow FK, Tsang KW, Que TL; COMBAT study group.	Diagn Microbiol Infect Dis. 2007 Dec;59(4):439-45. doi: 10.1016/j.diagmicrobio.2007.06.012. Epub 2007 Sep 20.	Ho PL	Diagn Microbiol Infect Dis	2007	2007-09-25			10.1016/j.diagmicrobio.2007.06.012	COMBAT, or COMmunity-Based Antibiotic resistance Trend (under the coordination of the Center of Infection at the University of Hong Kong, Hong Kong, China). 6 private hospital laboratories and 7 stand-alone community laboratories	Hong Kong	2004-2005	2004	2005	Outpatient UTI	A-E=568, F=1015	18-? (mean=46 years±17.8)	Outpatient (The 1067 E. coli outpatient isolates, comprising 519 isolates in 2004 and 548 isolates in 2005, were included in the present analysis)	In the 3rd and 4th quarters of 2004 and 2005, each laboratory was requested to submit up to 50 consecutive, single-patient urine isolate of E. coli. The inclusion criteria were (1) female sex, (2) age of 18 years or above, (3) midstream urine specimen, and (4) significant growth at ≥105 CFU/mL.	Text - Results P1 (totals) and Figure 2 (Resistance) and Text - 3.3 (ESBL)	18-35, 36-50, 51-64, >64
293	A = meticillin_S.aureus_Methicillin	A=	Methicillin	S.aureus	17974221	https://pubmed.ncbi.nlm.nih.gov/17974221	Prevalence of MRSA among Staphylococcus aureus isolated from hospital inpatients, 2005: report from the Australian Group for Antimicrobial Resistance	Nimmo GR, Pearson JC, Collignon PJ, Christiansen KJ, Coombs GW, Bell JM, McLaws ML; Australian Group for Antimicrobial Resistance.	Commun Dis Intell Q Rep. 2007 Sep;31(3):288-96.	Nimmo GR	Commun Dis Intell Q Rep	2007	2007-11-03				Thirty-two laboratories from all six states, the Australian Capital Territory and the Northern Territory participated in the S. aureus Australian Group for Antimicrobial Resistance (AGAR) survey	Australia	From 1 May 2005-?	2005	2005	Significant clinical isolates from hospital inpatients. S. aureus isolates from skin and soft tissue infections, respiratory specimens, blood culture isolates. Non-invasive and invasive infections.	2907	0-100 (mean of 54.3 years)	Hospital	Infection	Table 7	0-1, 2-16, 17-40, 41-61, 62-100
294	A = meticillin_S.aureus_Methicillin	A=	Methicillin	S.aureus	17933699	https://pubmed.ncbi.nlm.nih.gov/17933699	Nasal carriage of meticillin resistant Staphylococcus aureus: the prevalence, patients at risk and the effect of elimination on outcomes among outclinic haemodialysis patients	Lederer SR, Riedelsdorf G, Schiffl H.	Eur J Med Res. 2007 Jul 26;12(7):284-8.	Lederer SR	Eur J Med Res	2007	2007-10-16			https://daignet.de/site-content/die-daig/fachorgan/archiv/2007-1/ejomr-2007_7-pdfs/S.284_Lederer.pdf	Out-clinic haemodialysis centre, Munich, Germany	Germany	During 6/2004 and 6/2005	2004	2005	Haemodialysis patients without signs of overt clinical infection	83	20-? (mean=63±15, MSSA mean=63±13, MRSA mean=73±10)	Outpatient (The study was conducted as an open prospective trial during 6/2004 and 6/2005 at our out-clinic haemo- dialysis centre)	Nasal carriage	Table 3	20-39, 40-59, 60-79, >80
295	A = clarithromycin_H.pylori_Clarithromycin; B = metronidazole_H.pylori_Metronidazole	A=Clarithromycin, B=Metronidazole	A=Clarithromycin, B=Metronidazole	H.pylori	17539982	https://pubmed.ncbi.nlm.nih.gov/17539982	Primary antibiotic resistance in Helicobacter pylori strains isolated in northern and central Italy	Zullo A, Perna F, Hassan C, Ricci C, Saracino I, Morini S, Vaira D.	Aliment Pharmacol Ther. 2007 Jun 15;25(12):1429-34. doi: 10.1111/j.1365-2036.2007.03331.x.	Zullo A	Aliment Pharmacol Ther	2007	2007-06-02			10.1111/j.1365-2036.2007.03331.x	2 participating centres (Bologna, northern Italy; Rome, central Italy)	Italy	Between June 2004 and June 2006	2004	2006	Patients with dyspeptic symptoms who were referred by primary care physicians for upper endoscopy	255	18-82 (mean=49)	Referred by primary care physicians for upper endoscopy to the two participating centres (Bologna, northern Italy; Rome, central Italy)	Infection (patients with dyspeptic symptoms)	Table 2 (totals from the text - results)	<45, >45
296	A = ampicillin_E.coli_Ampicillin; B = ciprofloxacin_E.coli_Ciprofloxacin; C = sulfamethoxazole and trimethoprim_E.coli_Cotrimoxazole	A=Ampicillin, B=Ciprofloxacin, C=Cotrimoxazole	A=Ampicillin, B=Ciprofloxacin, C=Cotrimoxazole	E.coli	17530038	https://pubmed.ncbi.nlm.nih.gov/17530038	Antimicrobial susceptibility of clinical Escherichia coli isolates from uncomplicated cystitis in women over a 1-year period in Spain	Gobernado M, Valdés L, Alós JI, García-Rey C, Dal-Ré R, García-de-Lomas J; Spanish Surveillance Group for Urinary Pathogens.	Rev Esp Quimioter. 2007 Mar;20(1):68-76.	Gobernado M	Rev Esp Quimioter	2007	2007-05-29				National surveillance program that collected the antimicrobial susceptibility data of 2,292 E. coli strains from clinical microbiology laboratories at 20 hospitals in Spain	Spain	November 2003 to October 2004	2003	2004	UTI	2230	18-?	Outpatient, CA ( the database was searched for isolates recovered from urine samples obtained from women aged 18- 65 years and elderly females (>65 years) in an outpatient setting)	Infection (CA-UTI)	Table 2	<66, >65
297	A = ampicillin_Multiple_ampicillin, Male, Multiple (E.coli, Klebsiella, Proteus, Citrobacter, Enterobacter); B = amoxicillin and beta-lactamase inhibitor_Multiple_co-amoxiclav, Male, Multiple (E.coli, Klebsiella, Proteus, Citrobacter, Enterobacter); C = cefalotin_Multiple_cefalotin, Male, Multiple (E.coli, Klebsiella, Proteus, Citrobacter, Enterobacter); D = cefuroxime_Multiple_cefuroxime, Male, Multiple (E.coli, Klebsiella, Proteus, Citrobacter, Enterobacter); E = cefotaxime_Multiple_cefotaxime, Male, Multiple (E.coli, Klebsiella, Proteus, Citrobacter, Enterobacter); F = imipenem and cilastatin_Multiple_imipenem, Male, Multiple (E.coli, Klebsiella, Proteus, Citrobacter, Enterobacter); G = aztreonam_Multiple_aztreonam, Male, Multiple (E.coli, Klebsiella, Proteus, Citrobacter, Enterobacter); H = gentamicin_Multiple_gentamicin, Male, Multiple (E.coli, Klebsiella, Proteus, Citrobacter, Enterobacter); I = nalidixic acid_Multiple_nalidixic acid, Male, Multiple (E.coli, Klebsiella, Proteus, Citrobacter, Enterobacter); J = norfloxacin_Multiple_norfloxacin, Male, Multiple (E.coli, Klebsiella, Proteus, Citrobacter, Enterobacter); K = ofloxacin_Multiple_ofloxacin, Male, Multiple (E.coli, Klebsiella, Proteus, Citrobacter, Enterobacter); L = ciprofloxacin_Multiple_ciprofloxacin, Male, Multiple (E.coli, Klebsiella, Proteus, Citrobacter, Enterobacter); M = sulfamethoxazole and trimethoprim_Multiple_trimethoprim/sulfamethoxazole, Male, Multiple (E.coli, Klebsiella, Proteus, Citrobacter, Enterobacter); N = chloramphenicol_Multiple_chloramphenicol, Male, Multiple (E.coli, Klebsiella, Proteus, Citrobacter, Enterobacter); O = nitrofurantoin_Multiple_nitrofurantoin, Male, Multiple (E.coli, Klebsiella, Proteus, Citrobacter, Enterobacter); P = ampicillin_Multiple_ampicillin, Female, Multiple (E.coli, Klebsiella, Proteus, Citrobacter, Enterobacter); Q = amoxicillin and beta-lactamase inhibitor_Multiple_co-amoxiclav, Female, Multiple (E.coli, Klebsiella, Proteus, Citrobacter, Enterobacter); R = cefalotin_Multiple_cefalotin, Female, Multiple (E.coli, Klebsiella, Proteus, Citrobacter, Enterobacter); S = cefuroxime_Multiple_cefuroxime, Female, Multiple (E.coli, Klebsiella, Proteus, Citrobacter, Enterobacter); T = cefotaxime_Multiple_cefotaxime, Female, Multiple (E.coli, Klebsiella, Proteus, Citrobacter, Enterobacter); U = imipenem and cilastatin_Multiple_imipenem, Female, Multiple (E.coli, Klebsiella, Proteus, Citrobacter, Enterobacter); V = aztreonam_Multiple_aztreonam, Female, Multiple (E.coli, Klebsiella, Proteus, Citrobacter, Enterobacter); W = gentamicin_Multiple_gentamicin, Female, Multiple (E.coli, Klebsiella, Proteus, Citrobacter, Enterobacter); X = nalidixic acid_Multiple_nalidixic acid, Female, Multiple (E.coli, Klebsiella, Proteus, Citrobacter, Enterobacter); Y = norfloxacin_Multiple_norfloxacin, Female, Multiple (E.coli, Klebsiella, Proteus, Citrobacter, Enterobacter); Z = ofloxacin_Multiple_ofloxacin, Female, Multiple (E.coli, Klebsiella, Proteus, Citrobacter, Enterobacter); AA = ciprofloxacin_Multiple_ciprofloxacin, Female, Multiple (E.coli, Klebsiella, Proteus, Citrobacter, Enterobacter); AB = sulfamethoxazole and trimethoprim_Multiple_trimethoprim/sulfamethoxazole, Female, Multiple (E.coli, Klebsiella, Proteus, Citrobacter, Enterobacter); AC = chloramphenicol_Multiple_chloramphenicol, Female, Multiple (E.coli, Klebsiella, Proteus, Citrobacter, Enterobacter); AD = nitrofurantoin_Multiple_nitrofurantoin, Female, Multiple (E.coli, Klebsiella, Proteus, Citrobacter, Enterobacter)	Male: A=ampicillin, B=co-amoxiclav, C=cefalotin, D=cefuroxime, E=cefotaxime, F=imipenem, G=aztreonam, H=gentamicin, I=nalidixic acid, J=norfloxacin, K=ofloxacin, L=ciprofloxacin, M=trimethoprim/sulfamethoxazole, N=chloramphenicol, O=nitrofurantoin, Female: P=ampicillin, Q=co-amoxiclav, R=cefalotin, S=cefuroxime, T=cefotaxime, U=imipenem, V=aztreonam, W=gentamicin, X=nalidixic acid, Y=norfloxacin, Z=ofloxacin, AA=ciprofloxacin, AB=trimethoprim/sulfamethoxazole, AC=chloramphenicol, AD=nitrofurantoin	A=ampicillin, B=co-amoxiclav, C=cefalotin, D=cefuroxime, E=cefotaxime, F=imipenem, G=aztreonam, H=gentamicin, I=nalidixic acid, J=norfloxacin, K=ofloxacin, L=ciprofloxacin, M=trimethoprim/sulfamethoxazole, N=chloramphenicol, O=nitrofurantoin	Multiple (E.coli, Klebsiella, Proteus, Citrobacter, Enterobacter)	16775214	https://pubmed.ncbi.nlm.nih.gov/16775214	Antibiotic resistance of coliform organisms from community-acquired urinary tract infections in Zenica-Doboj Canton, Bosnia and Herzegovina	Uzunovic-Kamberovic S.	J Antimicrob Chemother. 2006 Aug;58(2):344-8. doi: 10.1093/jac/dkl243. Epub 2006 Jun 14.	Uzunovic-Kamberovic S	J Antimicrob Chemother	2006	2006-06-16			10.1093/jac/dkl243	The Laboratory for Clinical and Sanitary Microbiology of the Cantonal Public Health Institution in Zenica covers a population of 331 229 in Zenica-Doboj Canton (112 471 males and 218 758 females)	Bosnia and Herzegovina	1998–2001	1998	2001	UTI	Male=222, Female=1047	0-?	CA (The Laboratory for Clinical and Sanitary Microbiology of the Cantonal Public Health Institution in Zenica covers a population of 331 229 in Zenica-Doboj Canton (112 471 males and 218 758 females))	Infection (CA-UTI)	Table 2	0-6, 7-14, 15-19, 20-64, >64
298	A = meticillin_S.aureus_Methicillin	A=	Methicillin	S.aureus	16520472	https://pubmed.ncbi.nlm.nih.gov/16520472	A U.S. population-based survey of Staphylococcus aureus colonization	Graham PL 3rd, Lin SX, Larson EL.	Ann Intern Med. 2006 Mar 7;144(5):318-25. doi: 10.7326/0003-4819-144-5-200603070-00006.	Graham PL 3rd	Ann Intern Med	2006	2006-03-08			10.7326/0003-4819-144-5-200603070-00006	National Center for Health Statistics has conducted NHANES, US	USA	2001-2002	2001	2002	Nasal swab for S.aureus	2964	1-?	We undertook a secondary analysis of NHANES, 2001–2002 (1). Since the early 1960s, the National Center for Health Statistics has conducted NHANES to obtain representative information on the health and nutritional status of the U.S. population. The survey used a stratified, multistage probability design to sample the civilian, noninstitutionalized U.S. population.	Colonisation	Table 2	<65, >64
299	A = ampicillin_Multiple_Ampicillin, Multiple (Escherichia coli (57.5%), Klebsiella pneumoniae (12.4%),Enterococcus spp. (6.6%), Proteus mirabilis (5.4%), Pseudomonas aeruginosa (2.9%), Citrobacter spp. (2.7%), Staphylococcus aureus (2.2%), Enterobacter cloacae (1.9%), coagulase-negative staphylococci (1.3%), Staphylococcus saprophyticus (1.2%), Klebsiella spp. (1.2%), Enterobacter aerogenes (1.1%) and Streptococcus agalactiae (1.0%)); B = ciprofloxacin_Multiple_Ciprofloxacin, Multiple (Escherichia coli (57.5%), Klebsiella pneumoniae (12.4%),Enterococcus spp. (6.6%), Proteus mirabilis (5.4%), Pseudomonas aeruginosa (2.9%), Citrobacter spp. (2.7%), Staphylococcus aureus (2.2%), Enterobacter cloacae (1.9%), coagulase-negative staphylococci (1.3%), Staphylococcus saprophyticus (1.2%), Klebsiella spp. (1.2%), Enterobacter aerogenes (1.1%) and Streptococcus agalactiae (1.0%)); C = levofloxacin_Multiple_Levofloxacin, Multiple (Escherichia coli (57.5%), Klebsiella pneumoniae (12.4%),Enterococcus spp. (6.6%), Proteus mirabilis (5.4%), Pseudomonas aeruginosa (2.9%), Citrobacter spp. (2.7%), Staphylococcus aureus (2.2%), Enterobacter cloacae (1.9%), coagulase-negative staphylococci (1.3%), Staphylococcus saprophyticus (1.2%), Klebsiella spp. (1.2%), Enterobacter aerogenes (1.1%) and Streptococcus agalactiae (1.0%)); D = nitrofurantoin_Multiple_Nitrofurantoin, Multiple (Escherichia coli (57.5%), Klebsiella pneumoniae (12.4%),Enterococcus spp. (6.6%), Proteus mirabilis (5.4%), Pseudomonas aeruginosa (2.9%), Citrobacter spp. (2.7%), Staphylococcus aureus (2.2%), Enterobacter cloacae (1.9%), coagulase-negative staphylococci (1.3%), Staphylococcus saprophyticus (1.2%), Klebsiella spp. (1.2%), Enterobacter aerogenes (1.1%) and Streptococcus agalactiae (1.0%)); E = sulfamethoxazole and trimethoprim_Multiple_SMX/TMP, Multiple (Escherichia coli (57.5%), Klebsiella pneumoniae (12.4%),Enterococcus spp. (6.6%), Proteus mirabilis (5.4%), Pseudomonas aeruginosa (2.9%), Citrobacter spp. (2.7%), Staphylococcus aureus (2.2%), Enterobacter cloacae (1.9%), coagulase-negative staphylococci (1.3%), Staphylococcus saprophyticus (1.2%), Klebsiella spp. (1.2%), Enterobacter aerogenes (1.1%) and Streptococcus agalactiae (1.0%))	A=Ampicillin, B=Ciprofloxacin, C=Levofloxacin, D=Nitrofurantoin, E=SMX/TMP	A=Ampicillin, B=Ciprofloxacin, C=Levofloxacin, D=Nitrofurantoin, E=SMX/TMP	Multiple (Escherichia coli (57.5%), Klebsiella pneumoniae (12.4%),¬†Enterococcus spp. (6.6%), Proteus mirabilis (5.4%), Pseudomonas aeruginosa (2.9%), Citrobacter spp. (2.7%), Staphylococcus aureus (2.2%), Enterobacter cloacae (1.9%), coagulase-negative staphylococci (1.3%), Staphylococcus saprophyticus (1.2%), Klebsiella spp. (1.2%), Enterobacter aerogenes (1.1%) and Streptococcus agalactiae (1.0%))	16243229	https://pubmed.ncbi.nlm.nih.gov/16243229	Antibiotic resistance in outpatient urinary isolates: final results from the North American Urinary Tract Infection Collaborative Alliance (NAUTICA)	Zhanel GG, Hisanaga TL, Laing NM, DeCorby MR, Nichol KA, Palatnik LP, Johnson J, Noreddin A, Harding GK, Nicolle LE, Hoban DJ; NAUTICA Group.	Int J Antimicrob Agents. 2005 Nov;26(5):380-8. doi: 10.1016/j.ijantimicag.2005.08.003.	Zhanel GG	Int J Antimicrob Agents	2005	2005-10-26			10.1016/j.ijantimicag.2005.08.003	NAUTICA is a UTI surveillance study involving 41 medical centres (30 from the USA and 11 from Canada). The majority of geographic regions of both the USA and Canada were represented	USA, Canada	April 2003 to June 2004	2003	2004	Outpatient midstream urine isolates	1990	0-99 (The mean age of the patients was 48.3)	Outpatient (50 consecutive outpatient midstream urine isolates)	It was not known whether submitted urinary isolates came from patients with symptomatic upper or lower UTI or from patients with asymptomatic bacteriuria	Table 5	<15 (mean=6.1), 15-50 (mean=31.3), 51-64 (mean=57.4), >64 (mean=77.8)
300	A = telithromycin_S.pneumoniae_Telithromycin; B = penicillin_S.pneumoniae_Penicillin; C = erythromycin_S.pneumoniae_Erythromycin; D = levofloxacin_S.pneumoniae_Levofloxacin	A=Telithromycin, B=Penicillin, C=Erythromycin, D=Levofloxacin	A=Telithromycin, B=Penicillin, C=Erythromycin, D=Levofloxacin	S.pneumoniae	16023881	https://pubmed.ncbi.nlm.nih.gov/16023881	Demographic analysis of antimicrobial resistance among Streptococcus pneumoniae: worldwide results from PROTEKT 1999-2000	Hoban D, Baquero F, Reed V, Felmingham D.	Int J Infect Dis. 2005 Sep;9(5):262-73. doi: 10.1016/j.ijid.2004.07.008.	Hoban D	Int J Infect Dis	2005	2005-07-19			10.1016/j.ijid.2004.07.008	PROTEKT global study. 15 centers in North America, 13 in Latin America, 29 in Europe, nine in the Far East, and three in Australasia	North America, Latin America, Europe, Far East, Australasia	1999–2000	1999	2000	CA-Respiratory tract infection	2872	0-?	Inpatient and Outpatient, CA	Infection (patients with one of the following types of community-acquired RTIs: acute/chronic sinusitis, acute/chronic otitis media, pharyngitis, community-acquired pneumonia (CAP), acute bacterial exacerbations of chronic bronchitis, or acute exacerbation of chronic obstructive airways disease.)	Table 2	0-2, 3-14, 15-64, >64
301	A = ciprofloxacin_S.pneumoniae_Ciprofloxacin	A=	Ciprofloxacin	S.pneumoniae	15504260	https://pubmed.ncbi.nlm.nih.gov/15504260	Fluoroquinolone resistance in penicillin-resistant Streptococcus pneumoniae clones, Spain	de la Campa AG, Balsalobre L, Ardanuy C, Fenoll A, Pérez-Trallero E, Liñares J; Spanish Pneumococcal Infection Study Network G03/103.	Emerg Infect Dis. 2004 Oct;10(10):1751-9. doi: 10.3201/eid1010.040382.	de la Campa AG	Emerg Infect Dis	2004	2004-10-27	PMC3323274		10.3201/eid1010.040382	Submitted from 78 hospitals nationwide to the Spanish Reference Laboratory	Spain	2002	202	2002	The origin of isolates was as follows: 1,453 (50.4%) from blood or other sterile sites, 691 (24.0%) from respiratory tract, 231 (8.0%) from eye swabs, 205 (7.1%) from ear swabs, and 302 (10.5%) from other sites	2882	?-?	S. pneumoniae strains submitted from 78 hospitals nationwide to the Spanish Reference Laboratory during 2002	S. pneumoniae strains submitted from 78 hospitals nationwide to the Spanish Reference Laboratory during 2002	Text - Results P1	<15, 15-65, >65
302	A = erythromycin_S.pneumoniae_Erythromycin; B = ciprofloxacin_S.pneumoniae_Ciprofloxacin	A=Erythromycin, B=Ciprofloxacin	Erythromycin, Ciprofloxacin	S.pneumoniae	15328089	https://pubmed.ncbi.nlm.nih.gov/15328089	In vitro antimicrobial susceptibilities of Streptococcus pneumoniae clinical isolates obtained in Canada in 2002	Powis J, McGeer A, Green K, Vanderkooi O, Weiss K, Zhanel G, Mazzulli T, Kuhn M, Church D, Davidson R, Forward K, Hoban D, Simor A, Low DE; Canadian Bacterial Surveillance Network.	Antimicrob Agents Chemother. 2004 Sep;48(9):3305-11. doi: 10.1128/AAC.48.9.3305-3311.2004.	Powis J	Antimicrob Agents Chemother	2004	2004-08-26	PMC514745		10.1128/AAC.48.9.3305-3311.2004	The Canadian Bacterial Surveillance Network is a volunteer group of private and hospital-affiliated laboratories from across Canada. 63 microbiology laboratories from across Canada	Canada	2002	2002	2002	Clinical isolates and sterile site isolates of S. pneumoniae	1406	?-?	78.5% were collected from hospital-based labs, and the remainder were from private laboratories.	A total of 2,539 isolates were obtained from 63 microbiology laboratories from across Canada.	Text - Results P1 (totals) and P4 (Macrolide resistance) and P8 (Ciprofloxacin resistance)	<6, 6-18, 19-65, >65 / >17, <18
303	A = penicillin_S.pneumoniae_Penicillin; B = amoxicillin and beta-lactamase inhibitor_S.pneumoniae_Co-amoxiclav; C = cefuroxime_S.pneumoniae_Cefuroxime; D = clindamycin_S.pneumoniae_Clindamycin; E = erythromycin_S.pneumoniae_Erythromycin; F = clarithromycin_S.pneumoniae_Clarithromycin; G = azithromycin_S.pneumoniae_Azithromycin; H = telithromycin_S.pneumoniae_Telithromycin; I = levofloxacin_S.pneumoniae_Levofloxacin; J = gatifloxacin_S.pneumoniae_Gatifloxacin; K = tetracycline_S.pneumoniae_Tetracycline; L = linezolid_S.pneumoniae_Linezolid; M = sulfamethoxazole and trimethoprim_S.pneumoniae_Co-trimoxazole	A=Penicillin, B=Co-amoxiclav, C=Cefuroxime, D=Clindamycin, E=Erythromycin, F=Clarithromycin, G=Azithromycin, H=Telithromycin, I=Levofloxacin, J=Gatifloxacin, K=Tetracycline, L=Linezolid, M=Co-trimoxazole	A=Penicillin, B=Co-amoxiclav, C=Cefuroxime, D=Clindamycin, E=Erythromycin, F=Clarithromycin, G=Azithromycin, H=Telithromycin, I=Levofloxacin, J=Gatifloxacin, K=Tetracycline, L=Linezolid, M=Co-trimoxazole	S.pneumoniae	15265833	https://pubmed.ncbi.nlm.nih.gov/15265833	Antibacterial susceptibility among Streptococcus pneumoniae isolated from paediatric and adult patients as part of the PROTEKT US study in 2001-2002	Brown SD, Farrell DJ.	J Antimicrob Chemother. 2004 Aug;54 Suppl 1:i23-9. doi: 10.1093/jac/dkh311.	Brown SD	J Antimicrob Chemother	2004	2004-07-22			10.1093/jac/dkh311	242 centres participating in the PROTEKT US surveillance programme	USA	2001-2002	2001	2002	CA-pneumonia	9806	0-?	Inpatient and Outpatient, CA (Specimens were accepted if they were the first positive specimen from each patient and had been obtained from patients with CARTIs or from hospitalized patients within 48 h of admission. Isolates from patients hospitalized for longer than 48 h, or patients with nosocomial lower RTIs or cystic fibrosis were excluded)	Infection (Each centre was requested to collect 60 isolates of S. pneumoniae from patients with community-acquired pneumonia, acute bacterial exacerbation of chronic bronchitis, acute exacerbation of chronic obstructive pulmonary disease, acute/chronic sinusitis, acute/chronic otitis media or acute/chronic pharyngitis)	Table 2	0-2, 3-14, 15-64, >64
304	A = amikacin_P.aeruginosa_Amikacin; B = cefepime_P.aeruginosa_Cefepime; C = ceftazidime_P.aeruginosa_Ceftazidime; D = ciprofloxacin_P.aeruginosa_Ciprofloxacin; E = gentamicin_P.aeruginosa_Gentamicin; F = imipenem and cilastatin_P.aeruginosa_Imipenem; G = piperacillin_P.aeruginosa_Piperacillin; H = piperacillin and beta-lactamase inhibitor_P.aeruginosa_Piperacillin-tazobactam; I = ticarcillin and beta-lactamase inhibitor_P.aeruginosa_Ticarcillin-clavulanate; J = tobramycin_P.aeruginosa_Tobramycin; K = MDR 3_P.aeruginosa_MDR isolates were defined as those resistant to 3 or more of the 10 antimicrobial agents	A=Amikacin, B=Cefepime, C=Ceftazidime, D=Ciprofloxacin, E=Gentamicin, F=Imipenem, G=Piperacillin, H=Piperacillin-tazobactam, I=Ticarcillin-clavulanate, J=Tobramycin, K=MDR	A=Amikacin, B=Cefepime, C=Ceftazidime, D=Ciprofloxacin, E=Gentamicin, F=Imipenem, G=Piperacillin, H=Piperacillin-tazobactam, I=Ticarcillin-clavulanate, J=Tobramycin, K=MDR	P.aeruginosa	15215091	https://pubmed.ncbi.nlm.nih.gov/15215091	Factors associated with relative rates of antibiotic resistance in Pseudomonas aeruginosa isolates tested in clinical laboratories in the United States from 1999 to 2002	Flamm RK, Weaver MK, Thornsberry C, Jones ME, Karlowsky JA, Sahm DF.	Antimicrob Agents Chemother. 2004 Jul;48(7):2431-6. doi: 10.1128/AAC.48.7.2431-2436.2004.	Flamm RK	Antimicrob Agents Chemother	2004	2004-06-25	PMC434174		10.1128/AAC.48.7.2431-2436.2004	TSN Database-USA (Focus Technologies, Herndon, Va.) was used as the source of antimicrobial susceptibility testing results for this study. TSN electronically assimilates antimicrobial susceptibility testing and patient demographic data from a network of hospitals in the United States	USA	1999 to 2002	1999	2002	P.aeruginosa isolate	42968	18-?	Isolate results were from intensive care unit (ICU) patients, non-ICU inpatients, outpatients, and nursing home patients	Source = blood or bone marrow, lower respiratory tract, upper respiratory tract, wound	Table 2 and Table 4 (MDR)	18-39, 40-49, 50-59, 60-69, >69
305	A = penicillin_S.pneumoniae_Penicillin	A=	Penicillin	S.pneumoniae	12925100	https://pubmed.ncbi.nlm.nih.gov/12925100	Invasive pneumococcal infections: a clinical and microbiological analysis of 53 patients in Taiwan	Lee CY, Chiu CH, Huang YC, Chung PW, Su LH, Wu TL, Lin TY.	Clin Microbiol Infect. 2003 Jul;9(7):614-8. doi: 10.1046/j.1469-0691.2003.00589.x.	Lee CY	Clin Microbiol Infect	2003	2003-08-20			10.1046/j.1469-0691.2003.00589.x	Chang Gung Memorial Hospital and Children's Hospital, Taiwan	Taiwan	April 1, 2000 and March 31, 2001	2000	2001	Invasive infections (meningitis, bacteremia, pneumonia, septic arthritis, cellulites, peritonitis, and so forth)	53	0-6 and 23-88 (mean=34.72 ± 30.50)	Inpatient (All patients admitted and treated in Chang Gung Memorial Hospital and Children's Hospital)	Infection (invasive infections (meningitis, bacteremia, pneumonia, septic arthritis, cellulites, peritonitis, and so forth) attributable to S. pneumoniae)	Table 1	Children (3.14 ± 1.63 (0.25–6.0)), Adults (57.13 ± 18.95 (23–88))
306	A = penicillin_S.pneumoniae_Penicillin	A=	Penicillin	S.pneumoniae	12792711	https://pubmed.ncbi.nlm.nih.gov/12792711	Factors associated with penicillin-nonsusceptible pneumococcal infections in Brazil	Levin AS, Sessegolo JF, Teixeira LM, Barone AA.	Braz J Med Biol Res. 2003 Jun;36(6):807-13. doi: 10.1590/s0100-879x2003000600017. Epub 2003 Jun 3.	Levin AS	Braz J Med Biol Res	2003	2003-06-07			10.1590/s0100-879x2003000600017	Hospital das Clínicas, University of São Paulo, São Paulo, SP, Brazil	Brazil	July 1991 to December 1992 and the year of 1994	1991	1994	Culture for S. pneumoniae from any clinical specimen	139	?-? (There were 107 adults (above 14 years of age) and 58 children. Mean (± SD) age was 43 ± 18 years for adults and 30 ± 32 months for children)	CA (This was a prevalence study involving all patients under medical attention at the Hospital das Clínicas, University of São Paulo, São Paulo, SP, Brazil, with at least one positive culture for S. pneumoniae from any clinical specimen. All infections were community acquired)	Infection (Only cases of infection were included in the analysis of factors associated with nonsusceptibility.)	Table 1	<4, 4-64, >64
307	A = penicillin_S.pneumoniae_Penicillin; B = azithromycin_S.pneumoniae_Azithromycin; C = sulfamethoxazole and trimethoprim_S.pneumoniae_TMP-SMX; D = ceftriaxone_S.pneumoniae_Ceftriaxone; E = levofloxacin_S.pneumoniae_Levofloxacin	A=Penicillin, B=Azithromycin, C=TMP-SMX, D=Ceftriaxone, E=Levofloxacin	A=Penicillin, B=Azithromycin, C=TMP-SMX, D=Ceftriaxone, E=Levofloxacin	S.pneumoniae	12684907	https://pubmed.ncbi.nlm.nih.gov/12684907	Factors associated with relative rates of antimicrobial resistance among Streptococcus pneumoniae in the United States: results from the TRUST Surveillance Program (1998-2002)	Karlowsky JA, Thornsberry C, Jones ME, Evangelista AT, Critchley IA, Sahm DF; TRUST Surveillance Program.	Clin Infect Dis. 2003 Apr 15;36(8):963-70. doi: 10.1086/374052. Epub 2003 Apr 2.	Karlowsky JA	Clin Infect Dis	2003	2003-04-10			10.1086/374052	Tracking Resistance in the United States Today (TRUST) surveillance program, US	USA	4 consecutive respiratory seasons (1998–1999, 1999–2000, 2000–2001, and 2001–2002)	1998	2002	S.pneumoniae isolates	27198	?-?	Data were analyzed from 27,828 isolates of Streptococcus pneumoniae submitted to the Tracking Resistance in the United States Today (TRUST) surveillance program during 4 consecutive respiratory seasons.	Data were analyzed from 27,828 isolates of Streptococcus pneumoniae submitted to the Tracking Resistance in the United States Today (TRUST) surveillance program during 4 consecutive respiratory seasons.	Table 2	<18, 18-64, >64
308	A = meticillin_S.aureus_Methicillin	A=	Methicillin	S.aureus	12542200	https://pubmed.ncbi.nlm.nih.gov/12542200	Community-acquired methicillin-resistant Staphylococcus aureus infections in discharging ears	Hwang JH, Tsai HY, Liu TC.	Acta Otolaryngol. 2002 Dec;122(8):827-30. doi: 10.1080/0036554021000028076.	Hwang JH	Acta Otolaryngol	2002	2003-01-25			10.1080/0036554021000028076	Departments of Otolaryngology, Poh-Ai Hospital, Lotung, Taiwan and National Taiwan University Hospital, Taipei, Taiwan	Taiwan	August 2000 and February 2002	2000	2002	Otorrhea	98	1-85	Outpatients (221 consecutive outpatients)	Infection (otorrhea)	Table 1	<20, 21-40, 41-60, >60
309	A = azithromycin_S.pyogenes_Azithromycin	A=	Azithromycin	S.pyogenes	11858909	https://pubmed.ncbi.nlm.nih.gov/11858909	Antimicrobial susceptibilities of Streptococcus pyogenes isolated from respiratory and skin and soft tissue infections: United States LIBRA surveillance data from 1999	Critchley IA, Sahm DF, Thornsberry C, Blosser-Middleton RS, Jones ME, Karlowsky JA.	Diagn Microbiol Infect Dis. 2002 Feb;42(2):129-35. doi: 10.1016/s0732-8893(01)00327-3.	Critchley IA	Diagn Microbiol Infect Dis	2002	2002-02-23			10.1016/s0732-8893(01)00327-3	LIBRA surveillance initiative. 324 laboratories distributed throughout the nine US Bureau of the Census regions	USA	January to October of 1999	1999	1999	Upper urinary tract or skin and soft tissue isolates	2642	0-104 (0-1=53, 2-4=239, 5-14=1,026, 15-24=333, 25-34=348, 35-44=264, 45-54=133, 55-64=95, 65-74=67, 75-84=59, 85-94=20, 95-104=5)	S. pyogenes isolates were prospectively collected from 324 laboratories distributed throughout the nine US Bureau of the Census regions	Infection (skin and soft tissue infections)	Table 1	0-4, 5-14, 15-24, 25-34, 35-44, 45-64, >64
310	A = penicillin_S.pneumoniae_Penicillin	A=	Penicillin	S.pneumoniae	11731940	https://pubmed.ncbi.nlm.nih.gov/11731940	Geographic, demographic, and seasonal differences in penicillin-resistant Streptococcus pneumoniae in Baltimore	Albanese BA, Roche JC, Pass M, Whitney CG, McEllistrem MC, Harrison LH; Maryland Emerging Infections Program.	Clin Infect Dis. 2002 Jan 1;34(1):15-21. doi: 10.1086/323674. Epub 2001 Nov 20.	Albanese BA	Clin Infect Dis	2002	2001-12-04			10.1086/323674	Maryland Bacterial Invasive Disease Surveillance project (BIDS) [10, 23]. BIDS is the Active Bacterial Core Surveillance component of the multistate Emerging Infections Program Network, which is coordinated by the CDC. The BMA consists of the jurisdictions of Baltimore City and Baltimore, Anne Arundel, Carroll, Harford, and Howard counties, and it accounts for half of Maryland's population of 5 million people.	USA	1 January 1995 through 31 December 1997	1995	1997	Isolation of S. pneumoniae from a specimen of normally sterile body fluid, such as blood or CSF	1692	0-101	All acute-care hospitals in the BMA (Baltimore metropolitan area) participate, as do other microbiology laboratories that process blood cultures. 2094 patients with invasive SPN disease were identified in the BMA	Infection (invasive pneumococcal infection)	Table 1	0-4, 5-19, 20-44, 45-64, >64
311	A = fluoroquinolone_S.pneumoniae_Fluoroquinolones (clinafloxacin, gatifloxacin, moxifloxacin, sparfloxacin, grepafloxacin, levofloxacin, ciprofloxacin)	A=	Fluoroquinolones (clinafloxacin, gatifloxacin, moxifloxacin, sparfloxacin, grepafloxacin, levofloxacin, ciprofloxacin)	S.pneumoniae	11679555	https://pubmed.ncbi.nlm.nih.gov/11679555	Increasing resistance of Streptococcus pneumoniae to fluoroquinolones: results of a Hong Kong multicentre study in 2000	Ho PL, Yung RW, Tsang DN, Que TL, Ho M, Seto WH, Ng TK, Yam WC, Ng WW.	J Antimicrob Chemother. 2001 Nov;48(5):659-65. doi: 10.1093/jac/48.5.659.	Ho PL	J Antimicrob Chemother	2001	2001-10-27			10.1093/jac/48.5.659	6 participant hospital laboratories located in widely separated areas of Hong Kong	Hong Kong	January to April 2000	2000	2000	Isolates of S. pneumoniae	180	?-?	Isolates of S. pneumoniae were collected from six participant hospital laboratories located in widely separated areas of Hong Kong	Infection (Isolates obtained from the same patient during the same episode of infection were only included once)	Text - Results paragraph 3	<2, 2–5, 6–17, 18–49, 50–64, >64
312	A = sulfamethoxazole and trimethoprim_Multiple_TMP-SMX, Multiple (Escherichia coli(85%), Proteus mirabilis(6%), Klebsiella pneumoniae(4%), Enterobacter species (2%), Citrobacter freundi(2%), Providencia species (< 1%), and Morganella morganii(< 1%))	A=	TMP-SMX	Multiple (Escherichia coli(85%), Proteus mirabilis(6%), Klebsiella pneumoniae(4%), Enterobacter species (2%), Citrobacter freundi(2%), Providencia species (< 1%), and Morganella morganii(< 1%))	10571705	https://pubmed.ncbi.nlm.nih.gov/10571705	Trimethoprim-sulfamethoxazole resistance among urinary coliform isolates	Wright SW, Wrenn KD, Haynes ML.	J Gen Intern Med. 1999 Oct;14(10):606-9. doi: 10.1046/j.1525-1497.1999.10128.x.	Wright SW	J Gen Intern Med	1999	1999-11-26	PMC1496756		10.1046/j.1525-1497.1999.10128.x	Emergency department of a large urban university hospital	USA	1995 to 1997	1995	1997	UTI	448	14-? (The mean age ± SD of the patients was 36 ± 19 years)	Outpatient and Inpatient (Emergency department of a tertiary care university hospital. Data abstracted from each medical record included residence in a long-term care facility)	Infection (UTI)	Table 2	<65, >64
313	A = metronidazole_H.pylori_Metronidazole	A=	Metronidazole	H.pylori	10868529	https://pubmed.ncbi.nlm.nih.gov/10868529	Helicobacter pylori treatment and antibiotic susceptibility: results of a five-year audit	Fraser AG, Moore L, Hackett M, Hollis B.	Aust N Z J Med. 1999 Aug;29(4):512-6. doi: 10.1111/j.1445-5994.1999.tb00752.x.	Fraser AG	Aust N Z J Med	1999	2000-06-27			10.1111/j.1445-5994.1999.tb00752.x	Aukland Hospital, New Zealand	New Zealand	November 1993 and June 1998	1993	1998	Endoscopy	262	10-89	Audit of routine hospital practice	Infection (Eradication treatnieiit for H. pyluri was given to 665 patients)	Table 2	10-29, 30-49, 50-69, 70-89
314	A = metronidazole_H.pylori_Metronidazole	A=	Metronidazole	H.pylori	9847953	https://pubmed.ncbi.nlm.nih.gov/9847953	Prevalence and demographic determinants of metronidazole resistance by Helicobacter pylori in a large cosmopolitan cohort of Australian dyspeptic patients	Katelaris PH, Nguyen TV, Robertson GJ, Bradbury R, Ngu MC.	Aust N Z J Med. 1998 Oct;28(5):633-8. doi: 10.1111/j.1445-5994.1998.tb00660.x.	Katelaris PH	Aust N Z J Med	1998	1998-12-16			10.1111/j.1445-5994.1998.tb00660.x	Concord Hospital, Sydney	Australia	1996-1997	1996	1997	Consecutive dyspeptic patients referred from general practitioners for diagnostic endoscopy	237	18-? (mean=51.5±14.5)	Patients referred from general practitioners for diagnostic endoscopy at Concord Hospital	Infection (dyspeptic patients)	Table 2	18-39, 40-59, >60
315	A = carbapenem_P.aeruginosa_Meropenem / Imipenem; B = ESBL_P.aeruginosa_Extensive B-lactam resistant (Meropenem / Imipenem + ceftazidime + combined piperacillin sodium and tazobactam sodium)	A=Carbapenem, B=Extensive B-lactam resistant (carbapenem + ceftazidime + combined piperacillin sodium and tazobactam sodium)	A=Carbapenem, B=Extensive B-lactam resistant (carbapenem, ceftazidime, and combined piperacillin sodium and tazobactam sodium)	P.aeruginosa	30646267	https://pubmed.ncbi.nlm.nih.gov/30646267	Development and Assessment of Risk Scores for Carbapenem and Extensive β-Lactam Resistance Among Adult Hospitalized Patients With Pseudomonas aeruginosa Infection										Kaiser Permanente Southern California (KPSC) is an integrated health care organization with more than 4.2 million members.11 Kaiser Permanente Southern California consists of 14 medical centers that use electronic health records to integrate medical information, including diagnostic, medication, procedure codes, and laboratory results from outpatient, emergency department, and hospital settings.	USA	September 1, 2011, through August 31, 2016	2011	2016	P aeruginosa infection		18-? (Mean (SD) age=70.3 (15.5))	Outpatient and Inpatient, CA and HA	Infection (n this cohort study of 7775 hospitalized patients with 11 052 P aeruginosa infections)	Table 1	18-39, 40-64, 65-84, >84
316	A = clarithromycin_H.pylori_Clarithromycin	A=	Clarithromycin	H.pylori	9182104	https://pubmed.ncbi.nlm.nih.gov/9182104	Clarithromycin resistance in Helicobacter pylori: prevalence in untreated dyspeptic patients and stability in vitro	Xia HX, Buckley M, Keane CT, O'Morain CA.	J Antimicrob Chemother. 1996 Mar;37(3):473-81. doi: 10.1093/jac/37.3.473.	Xia HX	J Antimicrob Chemother	1996	1996-03-01			10.1093/jac/37.3.473	Department of Clinical Microbiology, St. James's Hospital, Dublin; Department of Gastroenterology, Meath/Adelaide Hospitals, Trinity College, Dublin, Ireland	Ireland	?	NA	NA	Endoscopy for investigation of dyspeptic symptoms	444	14-85 (mean ± S.D=46.3 ± 14.8)	Patients (male 217, female 227) who underwent endoscopy	Infection (dyspeptic symptoms)	Table 1	14-19, 20-29, 30-39, 40-49, 50-59, 60-69, 70-85
317	A = penicillin_S.pneumoniae_Penicillin	A=	Penicillin	S.pneumoniae	8821601	https://pubmed.ncbi.nlm.nih.gov/8821601	Clinical significance of pneumococcal bacteraemias in a general hospital: a prospective study 1989-1993	Gómez J, Baños V, Ruiz Gómez J, Herrero F, Núñez ML, Canteras M, Valdés M.	J Antimicrob Chemother. 1995 Dec;36(6):1021-30. doi: 10.1093/jac/36.6.1021.	Gómez J	J Antimicrob Chemother	1995	1995-12-01			10.1093/jac/36.6.1021	Infectious Diseases Unit, Microbiology Service, Internal Medicine Service, Virgen de Arrixaca University Hospital, and the Department of Internal Medicine and Biostatistics of Murcia School of Medicine, Murcia, Spain	Spain	January 1989 and November 1993	1989	1993	Bacteraemia	71	12-84 (mean=52)	Inpatient, CA and HA (patients admitted to the Virgen de Arrixaca University Hospital (Murcia, Spain). Acquisition was classified as community acquired if symptoms and signs appeared within 72 h of admission and as a nosocomial infection, when signs and symptoms appeared at least 72 h after admission)	Infection (bacteraemia)	Table 1	<60, >60
318	A = penicillin_S.pneumoniae_Penicillin; B = cefotaxime_S.pneumoniae_Cefotaxime; C = cefotaxime + penicillin_S.pneumoniae_Cefotaxime and Penicillin; D = MDR 3_S.pneumoniae_Multidrug resistance was defined as an intermediate level of susceptibility or resistance to two or more of the following antimicrobial drugs or drug classes: beta-lactam antibiotics and carbepenems (including penicillin, cephalosporins, and imipenem), macrolides, trimethoprim sulfamethoxazole, tetracycline, ofloxacin, and chloramphenicol; E = erythromycin_S.pneumoniae_Erythromycin; F = sulfamethoxazole and trimethoprim_S.pneumoniae_TMP-SMX; G = chloramphenicol_S.pneumoniae_Cloramphenicol	A=Penicillin, B=Cefotaxime, C=Cefotaxime and Penicillin, D=MDR, E=Erythromycin, F=TMP-SMX, G=Cloramphenicol	A=Penicillin, B=Cefotaxime, C=Cefotaxime and Penicillin, D=MDR, E=Erythromycin, F=TMP-SMX, G=Cloramphenicol	S.pneumoniae	7623880	https://pubmed.ncbi.nlm.nih.gov/7623880	The prevalence of drug-resistant Streptococcus pneumoniae in Atlanta	Hofmann J, Cetron MS, Farley MM, Baughman WS, Facklam RR, Elliott JA, Deaver KA, Breiman RF.	N Engl J Med. 1995 Aug 24;333(8):481-6. doi: 10.1056/NEJM199508243330803.	Hofmann J	N Engl J Med	1995	1995-08-24			10.1056/NEJM199508243330803	32 hospitals (including all 28 acute care hospitals) and 1 major reference laboratory in the eight-county metropolitan Atlanta area	USA	January to October 1994	1994	1994	Pneumococcal isolates from normally sterile sites (invasive)	430	0-94 (mean, 35.3 years)	Pneumococcal isolates from normally sterile sites were collected from the microbiology laboratories of 32 hospitals	Infecion (invasive pneumococcal disease)	Figure 1 (Erythromycin, TMP-SMX, Chloramphenicol) and Table 3 (Penicillin, Ceftriaxone, Penicillin + Ceftriaxone, MDR)	<6, >17 (Figure 1) / <6, >5 (Table 3)
319	A = penicillin_S.pneumoniae_Penicillin	A=	Penicillin	S.pneumoniae	7795081	https://pubmed.ncbi.nlm.nih.gov/7795081	High incidence of resistance to multiple antimicrobials in clinical isolates of Streptococcus pneumoniae from a university hospital in Korea	Lee HJ, Park JY, Jang SH, Kim JH, Kim EC, Choi KW.	Clin Infect Dis. 1995 Apr;20(4):826-35. doi: 10.1093/clinids/20.4.826.	Lee HJ	Clin Infect Dis	1995	1995-04-01			10.1093/clinids/20.4.826	Microbiology laboratory of Seoul National University Hospital	Korea	January 1991 to April 1993	1991	1993	The organisms were recovered from a variety of clinical specimens, including normally sterile body fluids	131	0-81 (mean=24)	Inpatient and Outpatient, CA and HA (Medical records for 115 of 131 patients were available and were retrospectively reviewed for information on underlying diseases, location (outpatient department, medical or surgical ward, intensive care unit), nosocomial acquisition)	Each case designated as a nosocomial infection was further classified as colonization or true infection	Table 1 (totals) and Figure 1 (resistance %)	0-0 (0-5 months + 6-11 months), 1-1 (12-17 months + 18-23 months), 2-5, 6-10, 11-15, 16-60, >60
320	A = Any_Salmonella_Any (tetracycline, streptomycin. gentamicin. kanamycin. sulfisoxazole, trimethoprirn-sulfamethoxazole, ampicillin, chloramphenicol, cephalothin, nitrofurantoin, colistin, and nalidixic acid)	A=	Any (tetracycline, streptomycin. gentamicin. kanamycin. sulfisoxazole, trimethoprirn-sulfamethoxazole, ampicillin, chloramphenicol, cephalothin, nitrofurantoin, colistin, and nalidixic acid)	Salmonella	8014487	https://pubmed.ncbi.nlm.nih.gov/8014487	Increase in antimicrobial-resistant Salmonella infections in the United States, 1989-1990	Lee LA, Puhr ND, Maloney EK, Bean NH, Tauxe RV.	J Infect Dis. 1994 Jul;170(1):128-34. doi: 10.1093/infdis/170.1.128.	Lee LA	J Infect Dis	1994	1994-07-01			10.1093/infdis/170.1.128	51 counties in 22 states	USA	August 1989 to July 1990	1989	1990	Culture-confirmed salmonellosis	742	0-?	Health departments in the counties were asked to submit Salmonella isolates from patients reported to the CDC	Infection (persons with culture-confirmed salmonellosis)	Table 2	<1, 1-4, 5-9, 10-19, 20-59, >59
321	A = ampicillin_E.coli_Ampicillin, male; B = carbenicillin_E.coli_Carbenicillin, male; C = cefalotin_E.coli_Cephalothin, male; D = nalidixic acid_E.coli_Nalidixic acid, male; E = nitrofurantoin_E.coli_Nitrofurantoin, male; F = sulfonamide_E.coli_Sulfonamide, male; G = tetracycline_E.coli_Tetracycline, male; H = sulfamethoxazole and trimethoprim_E.coli_Trimethroprim-sulfamethoxazole, male; I = ampicillin_E.coli_Ampicillin, female; J = carbenicillin_E.coli_Carbenicillin, female; K = cefalotin_E.coli_Cephalothin, female; L = nalidixic acid_E.coli_Nalidixic acid, female; M = nitrofurantoin_E.coli_Nitrofurantoin, female; N = sulfonamide_E.coli_Sulfonamide, female; O = tetracycline_E.coli_Tetracycline, female; P = sulfamethoxazole and trimethoprim_E.coli_Trimethroprim-sulfamethoxazole, female	Male: A=Ampicillin, B=Carbenicillin, C=Cephalothin, D=Nalidixic acid, E=Nitrofurantoin, F=Sulfonamide, G=Tetracycline, H=Trimethroprim-sulfamethoxazole, Female: I=Ampicillin, J=Carbenicillin, K=Cephalothin, L=Nalidixic acid, M=Nitrofurantoin, N=Sulfonamide, O=Tetracycline, P=Trimethroprim-sulfamethoxazole	Ampicillin, Carbenicillin, Cephalothin, Nalidixic acid, Nitrofurantoin, Sulfonamide, Tetracycline, Trimethroprim-sulfamethoxazole	E.coli	3885842	https://pubmed.ncbi.nlm.nih.gov/3885842	Antibiotic resistance and small R plasmids among Escherichia coli isolates from outpatient urinary tract infections in northern Norway	Vorland LH, Carlson K, Aalen O.	Antimicrob Agents Chemother. 1985 Jan;27(1):107-13. doi: 10.1128/aac.27.1.107.	Vorland LH	Antimicrob Agents Chemother	1985	1985-01-01	PMC176214		10.1128/aac.27.1.107	Municipalities participating in the study were Lyngen, Ibestad, and Gratangen (coastal), M&lselv and Bardu (inland), and Harstad (city, coastal).	Norway	1 June 1979 through 30 May 1980.	1979	1980	UTI	872 (total males and females)	0-?	Outpatient	Infection (UTI)	Table 3	0-20, 21-50, >50
322	A = meticillin_S.aureus_Methicillin	A=	Methicillin	S.aureus	6202743	https://pubmed.ncbi.nlm.nih.gov/6202743	Methicillin-resistant Staphylococcus aureus in an Australian teaching hospital	McNeil JJ, Proudfoot AD, Tosolini FA, Morris P, Booth JM, Doyle AE, Louis WJ.	J Hosp Infect. 1984 Mar;5(1):18-28. doi: 10.1016/0195-6701(84)90097-5.	McNeil JJ	J Hosp Infect	1984	1984-03-01			10.1016/0195-6701(84)90097-5	Departments of Medicine and Medical Microbiology, Austin Hospital, Ileidelberg, Victoria, Australia	Australia	1980	1980	1980	Isolations of methicillin-sensitive and methicillin-resistant Staphylococcus aureus	764	?-?	Inpatient (MKSA were isolated during 244 separate admissions (211 separate patients))	Screening	Table 4	<30, 31-60, >60
324	A = penicillin_S.pneumoniae_Penicillin	A=	Penicillin	S.pneumoniae	12667237	https://pubmed.ncbi.nlm.nih.gov/12667237	Clinical and microbiological epidemiology of Streptococcus pneumoniae bacteremia in eight French counties	Maugein J, Guillemot D, Dupont MJ, Fosse T, Laurans G, Roussel-Delvallez M, Thierry J, Vergnaud M, Weber M, Poirier B.	Clin Microbiol Infect. 2003 Apr;9(4):280-8. doi: 10.1046/j.1469-0691.2003.00520.x.	Maugein J	Clin Microbiol Infect	2003	2003-04-02			10.1046/j.1469-0691.2003.00520.x	Eight counties in the network (Aquitaine, Franche Comté, Lorraine, Nord-Pas de Calais, Normandie, Picardie, Côte d'Azur, Rhônes-Alpes) took part in the study, involving microbiology laboratories in teaching hospitals, general hospitals, and private hospitals.	France	1997	1997	1997	Whenever these laboratories isolated a strain of S. pneumoniae from blood cultures	919	0-?	CA and HA (microbiology laboratories in teaching hospitals, general hospitals, and private hospitals. Whenever these laboratories isolated a strain of S. pneumoniae from blood cultures, they completed a ‘Case Report Form’ containing information on hospital-acquired infections (nosocomial infections were diagnosed when the signs and symptoms of disease developed following 72 h of hospitalization for an unrelated illness))	Infection (bacteraemia)	Figure 1	0-2, 3-5, 6-14, 15-29, 30-44, 45-59, 60-74, 75-89, 90
325	A = ampicillin_E.coli_Ampicillin, Acute diarrhoea; B = ampicillin and beta-lactamase inhibitor_E.coli_Ampicillin-sublactam, Acute diarrhoea; C = mezlocillin_E.coli_Mezlocillin, Acute diarrhoea; D = piperacillin_E.coli_Piperacillin, Acute diarrhoea; E = piperacillin and beta-lactamase inhibitor_E.coli_Piperacillin-tazobactam, Acute diarrhoea; F = cefuroxime_E.coli_Cefuroxime axetil, Acute diarrhoea; G = sulfamethoxazole and trimethoprim_E.coli_TMP-SMX, Acute diarrhoea; H = gentamicin_E.coli_Gentamicin, Acute diarrhoea; I = tobramycin_E.coli_Tobramycin, Acute diarrhoea; J = amikacin_E.coli_Amikacin, Acute diarrhoea; K = tetracycline_E.coli_Tetracycline, Acute diarrhoea; L = ciprofloxacin_E.coli_Ciprofloxacin, Acute diarrhoea; M = chloramphenicol_E.coli_Chloramphenicol, Acute diarrhoea; N = ampicillin_E.coli_Ampicillin, No diarrhoea; O = ampicillin and beta-lactamase inhibitor_E.coli_Ampicillin-sublactam, No diarrhoea; P = mezlocillin_E.coli_Mezlocillin, No diarrhoea; Q = piperacillin_E.coli_Piperacillin, No diarrhoea; R = piperacillin and beta-lactamase inhibitor_E.coli_Piperacillin-tazobactam, No diarrhoea; S = cefuroxime_E.coli_Cefuroxime axetil, No diarrhoea; T = sulfamethoxazole and trimethoprim_E.coli_TMP-SMX, No diarrhoea; U = gentamicin_E.coli_Gentamicin, No diarrhoea; V = tobramycin_E.coli_Tobramycin, No diarrhoea; W = amikacin_E.coli_Amikacin, No diarrhoea; X = tetracycline_E.coli_Tetracycline, No diarrhoea; Y = ciprofloxacin_E.coli_Ciprofloxacin, No diarrhoea; Z = chloramphenicol_E.coli_Chloramphenicol, No diarrhoea	Acute diarrhoea: A=Ampicillin, B=Ampicillin-sublactam, C=Mezlocillin, D=Piperacillin, E=Piperacillin-tazobactam, F=Cefuroxime axetil, G=TMP-SMX, H=Gentamicin, I=Tobramycin, J=Amikacin, K=Tetracycline, L=Ciprofloxacin, M=Chloramphenicol, No diarrhoea: N=Ampicillin, O=Ampicillin-sublactam, P=Mezlocillin, Q=Piperacillin, R=Piperacillin-tazobactam, S=Cefuroxime axetil, T=TMP-SMX, U=Gentamicin, V=Tobramycin, W=Amikacin, X=Tetracycline, Y=Ciprofloxacin, Z=Chloramphenicol	A=Ampicillin, B=Ampicillin-sublactam, C=Mezlocillin, D=Piperacillin, E=Piperacillin-tazobactam, F=Cefuroxime axetil, G=TMP-SMX, H=Gentamicin, I=Tobramycin, J=Amikacin, K=Tetracycline, L=Ciprofloxacin, M=Chloramphenico	E.coli	18356156	https://pubmed.ncbi.nlm.nih.gov/18356156	High rate of resistance to locally used antibiotics among enteric bacteria from children in Northern Ghana	Djie-Maletz A, Reither K, Danour S, Anyidoho L, Saad E, Danikuu F, Ziniel P, Weitzel T, Wagner J, Bienzle U, Stark K, Seidu-Korkor A, Mockenhaupt FP, Ignatius R.	J Antimicrob Chemother. 2008 Jun;61(6):1315-8. doi: 10.1093/jac/dkn108. Epub 2008 Mar 19.	Djie-Maletz A	J Antimicrob Chemother	2008	2008-03-22			10.1093/jac/dkn108	Tamale, the capital of the Northern Region of Ghana. At the peri-urban Bulpeila Health Centre	Ghana	November 2005 and January 2006	2005	2006	Faecal specimens from 243 children with acute diarrhoea and from 124 population control children from the same area without acute diarrhoea	A-M=243, N-Z=124	0-4	At the peri-urban Bulpeila Health Centre, healthcare workers collected faecal specimens from 243 children with acute diarrhoea and from 124 population control children from the same area without acute diarrhoea.	Both (Acute diarrhoea, no diarrhoea)	Table 2	<1, 1-4
326	A = penicillin_S.pneumoniae_1999; B = penicillin_S.pneumoniae_2004; C = sulfamethoxazole and trimethoprim_S.pneumoniae_TMP-SMX; D = penicillin_S.pneumoniae_Penicillin; E = erythromycin_S.pneumoniae_Erythromycin; F = cefotaxime_S.pneumoniae_Cefotaxime; G = tetracycline_S.pneumoniae_Tetracycline; H = clindamycin_S.pneumoniae_Clindamycin; I = levofloxacin_S.pneumoniae_Levofloxacin; J = MDR 3_S.pneumoniae_MDR (at least 3 classes)	A=1999, B=2004, C=TMP-SMX, D=Penicillin, E=Erythromycin, F=Cefotaxime, G=Tetracycline, H=Clindamycin, I=Levofloxacin, J=MDR (at least 3 classes)	A=Penicillin, B=Penicillin, C=TMP-SMX, D=Penicillin, E=Erythromycin, F=Cefotaxime, G=Tetracycline, H=Clindamycin, I=Levofloxacin, J=MDR (at least 3 classes)	S.pneumoniae	16598044	https://pubmed.ncbi.nlm.nih.gov/16598044	Effect of introduction of the pneumococcal conjugate vaccine on drug-resistant Streptococcus pneumoniae	Kyaw MH, Lynfield R, Schaffner W, Craig AS, Hadler J, Reingold A, Thomas AR, Harrison LH, Bennett NM, Farley MM, Facklam RR, Jorgensen JH, Besser J, Zell ER, Schuchat A, Whitney CG; Active Bacterial Core Surveillance of the Emerging Infections Program Network.	N Engl J Med. 2006 Apr 6;354(14):1455-63. doi: 10.1056/NEJMoa051642.	Kyaw MH	N Engl J Med	2006	2006-04-07			10.1056/NEJMoa051642	Active Bacterial Core surveillance. Eight surveillance areas: the Atlanta metropolitan area (eight counties); Portland, Oregon (three counties); San Francisco County, California; Minneapolis and St. Paul (seven counties); the Baltimore metropolitan area (six counties); the state of Connecticut; and parts of Tennessee (four counties). Seven counties comprising the Rochester, New York, metropolitan area were added in 1998.	USA	January 1, 1996, through December 31, 2004	1996	2004	Invasive pneumococcal disease	A=3485, B=1930, C-J=6742	0-?	No significant associations were seen between nonsusceptibility to penicillin and race, hospitalization status, and diagnosis or outcome.	Infection (invasive pneumococcal disease)	Table 2 (Penicillin), Figure 3 (Other drugs)	<2, >64
327	A = penicillin_S.pneumoniae_Penicillin, 1991-1994; B = chloramphenicol_S.pneumoniae_Chloramphenicol, 1991-1994; C = tetracycline_S.pneumoniae_Tetracycline, 1991-1994; D = erythromycin_S.pneumoniae_Erythromycin, 1991-1994; E = clindamycin_S.pneumoniae_Clindamycin, 1991-1994; F = rifampicin_S.pneumoniae_Rifampicin, 1991-1994; G = Any_S.pneumoniae_Any, 1991-1994; H = penicillin_S.pneumoniae_Penicillin, 1995-1996; I = chloramphenicol_S.pneumoniae_Chloramphenicol, 1995-1996; J = tetracycline_S.pneumoniae_Tetracycline, 1995-1996; K = erythromycin_S.pneumoniae_Erythromycin, 1995-1996; L = clindamycin_S.pneumoniae_Clindamycin, 1995-1996; M = rifampicin_S.pneumoniae_Rifampicin, 1995-1996; N = Any_S.pneumoniae_Any, 1995-1996	1991-1994: A=Penicillin, B=Chloramphenicol, C=Tetracycline, D=Erythromycin, E=Clindamycin, F=Rifampicin, G=Any, 1995-1996: H=Penicillin, I=Chloramphenicol, J=Tetracycline, K=Erythromycin, L=Clindamycin, M=Rifampicin, N=Any	A=Penicillin, B=Chloramphenicol, C=Tetracycline, D=Erythromycin, E=Clindamycin, F=Rifampicin, G=Any	S.pneumoniae	11231185	https://pubmed.ncbi.nlm.nih.gov/11231185	Trends in antimicrobial resistance and serotype distribution of blood and cerebrospinal fluid isolates of Streptococcus pneumoniae in South Africa, 1991-1998	Huebner RE, Wasas AD, Klugman KP.	Int J Infect Dis. 2000;4(4):214-8. doi: 10.1016/s1201-9712(00)90112-7.	Huebner RE	Int J Infect Dis	2000	2001-03-07			10.1016/s1201-9712(00)90112-7	South African Institute for Medical Research (SAIMR)	South Africa	1991-1998	1991	1998	Pneumococci isolated from blood or CSF	1991-1994=3712, 1995-1996=3694	?-? Children (<13) vs adult	Since 1979, the South African Institute for Medical Research (SAIMR) has served as the national reference center for pneumococcal serotyping and monitoring of antibiotic resistance trends. This study documents trends in antimicrobial resistance in pneumococci isolated from blood or cerebrospinal fluid (CSF) between 1991 and 1998 in South Africa.	Infection (Pneumococcal isolates (n = 7406) from either blood or CSF)	Table 1	Children (<13), All ages
328	A = amoxicillin_S.pneumoniae_Amoxicillin; B = penicillin_S.pneumoniae_Penicillin G; C = cefotaxime_S.pneumoniae_Cefotaxime; D = ceftriaxone_S.pneumoniae_Ceftriaxone; E = chloramphenicol_S.pneumoniae_Chloramphenicol; F = erythromycin_S.pneumoniae_Erythromycin; G = tetracycline_S.pneumoniae_Tetracycline; H = sulfamethoxazole and trimethoprim_S.pneumoniae_TMP/SMX; I = meropenem_S.pneumoniae_Meropenem	A=Amoxicillin, B=Penicillin G, C=Cefotaxime, D=Ceftriaxone, E=Chloramphenicol, F=Erythromycin, G=Tetracycline, H=TMP/SMX, I=Meropenem	A=Amoxicillin, B=Penicillin G, C=Cefotaxime, D=Ceftriaxone, E=Chloramphenicol, F=Erythromycin, G=Tetracycline, H=TMP/SMX, I=Meropenem	S.pneumoniae	26243258	https://pubmed.ncbi.nlm.nih.gov/26243258	Serotype distribution and antibiotic resistance of Streptococcus pneumoniae isolates collected at a Chinese hospital from 2011 to 2013	Huang S, Liu X, Lao W, Zeng S, Liang H, Zhong R, Dai X, Wu X, Li H, Yao Y.	BMC Infect Dis. 2015 Aug 5;15:312. doi: 10.1186/s12879-015-1042-5.	Huang S	BMC Infect Dis	2015	2015-08-06	PMC4526307		10.1186/s12879-015-1042-5	Sun Yat-sen Memorial Hospital, Sun Yat-sen University, Guangzhou, Guangdong 510120 China	China	January 2011 to June 2013	2011	2013	Pneumococcal infection. The most prevalent specimen sources were sputum and tracheal/bronchial aspirates (lower respiratory tract specimens) (n = 57, 60.6 %), followed by ear secretions (n = 14, 14.9 %), blood (n = 10, 10.6 %), CSF (n = 6, 6.4 %), and pleural fluid (n = 7, 7.4 %)	86	0-92 (average=40 ± 24 years) (<6 and >50 but no middle)	Inpatient and Outpatient (A total of 94 S. pneumoniae isolates were collected from outpatients and inpatients at one Chinese hospital)	Infection (S. pneumoniae isolates were prospectively collected from patients with pneumococcal infections)	Table 1	<6, >50
329	A = ciprofloxacin_E.coli_Ciprofloxacin	A=	Ciprofloxacin	E.coli	26302942	https://pubmed.ncbi.nlm.nih.gov/26302942	Factors associated with ciprofloxacin-resistant Escherichia coli urinary tract infections in discharged ED patients	Kratochwill L, Powers M, McGraw MA, King L, O'Neill JM, Venkat A.	Am J Emerg Med. 2015 Oct;33(10):1473-6. doi: 10.1016/j.ajem.2015.07.047. Epub 2015 Jul 29.	Kratochwill L	Am J Emerg Med	2015	2015-08-26			10.1016/j.ajem.2015.07.047	Department of Pharmacy, Allegheny Health Network, Pittsburgh, PA	USA	July 1, 2011, to June 30, 2014	2011	2014	UTI, cystitis, pyelonephritis	200	18-89	Consecutive discharged adult ED patient visits	Infection (primary diagnosis of UTI, cystitis, or pyelonephritis caused by E coli)	Table 1	<65, >64
331	A = levofloxacin_H.pylori_Levofloxacin	A=	Levofloxacin	H.pylori	23625165	https://pubmed.ncbi.nlm.nih.gov/23625165	Helicobacter pylori resistance rates for levofloxacin, tetracycline and rifabutin among Irish isolates at a reference centre	O'Connor A, Taneike I, Nami A, Fitzgerald N, Ryan B, Breslin N, O'Connor H, McNamara D, Murphy P, O'Morain C.	Ir J Med Sci. 2013 Dec;182(4):693-5. doi: 10.1007/s11845-013-0957-3. Epub 2013 Apr 27.	O'Connor A	Ir J Med Sci	2013	2013-04-30			10.1007/s11845-013-0957-3	Adelaide and Meath Hospital, Dublin	Ireland	2008 and 2009	2008	2009	Gastric biopsies	85	?-? (mean=46)	Patients infected with H. pylori (mean age 46 years) in the Adelaide and Meath Hospital, Dublin in 2008 and 2009.	Infection (patients infected with H. pylori)	Text in the abstract	Over 45 and under 45 (doesn't say which age category 45 belongs in. I did <46 and >45)
332	A = vancomycin_Staphylococcus_Vancomycin; B = amikacin_Staphylococcus_Amikacin; C = tetracycline_Staphylococcus_Tetracycline; D = sulfamethoxazole and trimethoprim_Staphylococcus_TMP-SMX; E = erythromycin_Staphylococcus_Erythromycin; F = penicillin_Staphylococcus_Pencillin G; G = gentamicin_Staphylococcus_Gentamicin; H = clindamycin_Staphylococcus_Clindamycin; I = norfloxacin_Staphylococcus_Norfloxacin; J = vancomycin_Aerococcus_Vancomycin; K = amikacin_Aerococcus_Amikacin; L = tetracycline_Aerococcus_Tetracycline; M = sulfamethoxazole and trimethoprim_Aerococcus_TMP-SMX; N = erythromycin_Aerococcus_Erythromycin; O = penicillin_Aerococcus_Pencillin G; P = gentamicin_Aerococcus_Gentamicin; Q = clindamycin_Aerococcus_Clindamycin; R = norfloxacin_Aerococcus_Norfloxacin; S = vancomycin_Kocuria_Vancomycin; T = amikacin_Kocuria_Amikacin; U = tetracycline_Kocuria_Tetracycline; V = sulfamethoxazole and trimethoprim_Kocuria_TMP-SMX; W = erythromycin_Kocuria_Erythromycin; X = penicillin_Kocuria_Pencillin G; Y = gentamicin_Kocuria_Gentamicin; Z = clindamycin_Kocuria_Clindamycin; AA = norfloxacin_Kocuria_Norfloxacin	Staphylococcus: A=Vancomycin, B=Amikacin, C=Tetracycline, D=TMP-SMX, E=Erythromycin, F=Pencillin G, G=Gentamicin, H=Clindamycin, I=Norfloxacin, Aerococcus: J=Vancomycin, K=Amikacin, L=Tetracycline, M=TMP-SMX, N=Erythromycin, O=Pencillin G, P=Gentamicin, Q=Clindamycin, R=Norfloxacin, Kocuria: S=Vancomycin, T=Amikacin, U=Tetracycline, V=TMP-SMX, W=Erythromycin, X=Pencillin G, Y=Gentamicin, Z=Clindamycin, AA=Norfloxacin	Vancomycin, Amikacin, Tetracycline, TMP-SMX, Erythromycin, Penicillin G, Gentamicin, Clindamycin, Norfloxacin	Staphylococcus, Aerococcus, Kocuria	30010391	https://pubmed.ncbi.nlm.nih.gov/30010391	Asymptomatic carriage of antibiotic-resistant Gram-positive cocci among different background populations in East Timor, Southeast Asia	Santos R, Grilo M, Araújo M, Monteiro JL, Oliveira M.	Acta Microbiol Immunol Hung. 2018 Dec 1;65(4):501-513. doi: 10.1556/030.65.2018.032. Epub 2018 Jul 16.	Santos R	Acta Microbiol Immunol Hung	2018	2018-07-17			10.1556/030.65.2018.032	East Timor, Southeast Asia	East Timor	July and August 2006	2006	2006	skin (n = 74) and oropharyngeal swabs (n = 74)	148 swab samples were collected from 74 healthy individuals	2-40	Community (samples were collected from 3 distinct locations: a household and a refugee camp in Dili and in Nairete, a small rural village)	Commensal (swab samples were collected from 74 healthy individuals)	Table 2	2-10, 11-20, 21-30, 31-40
334	A = MDR 3_H.pylori_Resistance to <3 antibiotics (clarithromycin, metronidazole, levofloxacin, tetracycline, amoxicillin and rifampin)	A=	Resistance to <3 antibiotics (clarithromycin, metronidazole, levofloxacin, tetracycline, amoxicillin and rifampin)	H.pylori	28877088	https://pubmed.ncbi.nlm.nih.gov/28877088	Efficacy and tolerability of culture-guided treatment for Helicobacter pylori infection	Costa S, Soares JB, Gonçalves R.	Eur J Gastroenterol Hepatol. 2017 Nov;29(11):1258-1263. doi: 10.1097/MEG.0000000000000960.	Costa S	Eur J Gastroenterol Hepatol	2017	2017-09-07			10.1097/MEG.0000000000000960	Department of Gastroenterology, Hospital de Braga, Braga, Portugal	Portugal	October 2012 and December 2016	2012	2016	Esophagogastroduodenoscopy with biopsies of the antrum and gastric body	42	18-? (mean age ± SD: 48.9 ± 11.4 years)	Patients who underwent culture-guided treatment for H. pylori infection	Infection (patients who underwent culture-guided treatment for H. pylori infection)	Table 4	<51, >50
335	A = ampicillin_S.pneumoniae_Ampicillin; B = ceftriaxone_S.pneumoniae_Ceftriaxone; C = gentamicin_S.pneumoniae_Gentamicin; D = penicillin_S.pneumoniae_Penicillin; E = piperacillin_S.pneumoniae_Piperacillin; F = cefoperazone_S.pneumoniae_Cefaperazone; G = amikacin_S.pneumoniae_Amikacin; H = erythromycin_S.pneumoniae_Erythromycin; I = cefazolin_S.pneumoniae_Cefazolin; J = ampicillin_K.pneumoniae_Ampicillin; K = ceftriaxone_K.pneumoniae_Ceftriaxone; L = gentamicin_K.pneumoniae_Gentamicin; M = penicillin_K.pneumoniae_Penicillin; N = piperacillin_K.pneumoniae_Piperacillin; O = cefoperazone_K.pneumoniae_Cefaperazone; P = amikacin_K.pneumoniae_Amikacin; Q = erythromycin_K.pneumoniae_Erythromycin; R = cefazolin_K.pneumoniae_Cefazolin; S = ampicillin_H.influenzae_Ampicillin; T = ceftriaxone_H.influenzae_Ceftriaxone; U = gentamicin_H.influenzae_Gentamicin; V = penicillin_H.influenzae_Penicillin; W = piperacillin_H.influenzae_Piperacillin; X = cefoperazone_H.influenzae_Cefaperazone; Y = amikacin_H.influenzae_Amikacin; Z = erythromycin_H.influenzae_Erythromycin; AA = cefazolin_H.influenzae_Cefazolin; AB = ampicillin_S.aureus_Ampicillin; AC = ceftriaxone_S.aureus_Ceftriaxone; AD = gentamicin_S.aureus_Gentamicin; AE = penicillin_S.aureus_Penicillin; AF = piperacillin_S.aureus_Piperacillin; AG = cefoperazone_S.aureus_Cefaperazone; AH = amikacin_S.aureus_Amikacin; AI = erythromycin_S.aureus_Erythromycin; AJ = cefazolin_S.aureus_Cefazolin; AK = ampicillin_P.aeruginosa_Ampicillin; AL = ceftriaxone_P.aeruginosa_Ceftriaxone; AM = gentamicin_P.aeruginosa_Gentamicin; AN = penicillin_P.aeruginosa_Penicillin; AO = piperacillin_P.aeruginosa_Piperacillin; AP = cefoperazone_P.aeruginosa_Cefaperazone; AQ = amikacin_P.aeruginosa_Amikacin; AR = erythromycin_P.aeruginosa_Erythromycin; AS = cefazolin_P.aeruginosa_Cefazolin; AT = ampicillin_M.catarrhalis_Ampicillin; AU = ceftriaxone_M.catarrhalis_Ceftriaxone; AV = gentamicin_M.catarrhalis_Gentamicin; AW = penicillin_M.catarrhalis_Penicillin; AX = piperacillin_M.catarrhalis_Piperacillin; AY = cefoperazone_M.catarrhalis_Cefaperazone; AZ = amikacin_M.catarrhalis_Amikacin; BA = erythromycin_M.catarrhalis_Erythromycin; BB = cefazolin_M.catarrhalis_Cefazolin	S.pneumoniae: A=Ampicillin, B=Ceftriaxone, C=Gentamicin, D=Penicillin, E=Piperacillin, F=Cefaperazone, G=Amikacin, H=Erythromycin, I=Cefazolin, K.pneumoniae: J=Ampicillin, K=Ceftriaxone, L=Gentamicin, M=Penicillin, N =Piperacillin, O=Cefaperazone, P=Amikacin, Q=Erythromycin, R=Cefazolin, H.influenzae: S=Ampicillin, T=Ceftriaxone, U=Gentamicin, V=Penicillin, W=Piperacillin, X=Cefaperazone, Y=Amikacin, Z=Erythromycin, AA=Cefazolin, S.aureus: AB=Ampicillin, AC=Ceftriaxone, AD=Gentamicin, AE=Penicillin, AF=Piperacillin, AG=Cefaperazone, AH=Amikacin, AI=Erythromycin, AJ=Cefazolin, P.aeruginosa: AK=Ampicillin, AL=Ceftriaxone, AM=Gentamicin, AN=Penicillin, AO=Piperacillin, AP=Cefaperazone, AQ=Amikacin, AR=Erythromycin, AS=Cefazolin, M.cattarallis: AT=Ampicillin, AU=Ceftriaxone, AV=Gentamicin, AW=Penicillin, AX=Piperacillin, AY=Cefaperazone, AZ=Amikacin, BA=Erythromycin, BB=Cefazolin	Ampicillin, Ceftriaxone, Gentamicin, Penicillin, Piperacillin, Cefaperazone, Amikacin, Erythromycin, Cefazolin	S.pneumoniae, K.pneumoniae, H.influenzae, S.aureus, P.aeruginosa, M.cattarallis	20814127	https://pubmed.ncbi.nlm.nih.gov/20814127	Are elderly end-stage renal disease patients more susceptible for drug resistant organisms in their sputum?	Shantha GP, Kumar AA, Rajan AG, Subramanian KK, Srinivasan Y, Abraham G.	Saudi J Kidney Dis Transpl. 2010 Sep;21(5):892-7.	Shantha GP	Saudi J Kidney Dis Transpl	2010	2010-09-04				Single tertiary care centre in Chennai (South India)	India	June 2007 to June 2008	2007	2008	All the 100 patients had ESRD and were receiving 3 times weekly maintenance hemodialysis. Admitted for suspected respi­ratory sepsis. The sputum cultures of all the patients were po­sitive for growth.	100	?-?	All the 100 patients had ESRD and were receiving 3 times weekly maintenance hemodialysis during June 2007 to June 2008. The study population in­volved 50 consecutive patients of age < 65 yrs (young) and 50 consecutive patients of age > 65 yrs (elderly) all admitted for suspected respi­ratory sepsis	Infection (suspected respi­ratory sepsis)	Table 2 (totals) and Table 3 (<65) and Table 4 (>65)	<65, >65 (The mean age was 47 ± 15.21 years and 73 ± 5.9 years in the young and elderly respectively)
337	A = fluoroquinolone_E.coli_Fluoroquinolone (Ciprofloxacin, gatifloxacin, levofloxacin, norfloxacin, and ofloxacin)	A=	Fluoroquinolone (Ciprofloxacin, gatifloxacin, levofloxacin, norfloxacin, and ofloxacin)	E.coli	18197977	https://pubmed.ncbi.nlm.nih.gov/18197977	Increased fluoroquinolone resistance with time in Escherichia coli from >17,000 patients at a large county hospital as a function of culture site, age, sex, and location	Boyd LB, Atmar RL, Randall GL, Hamill RJ, Steffen D, Zechiedrich L.	BMC Infect Dis. 2008 Jan 15;8:4. doi: 10.1186/1471-2334-8-4.	Boyd LB	BMC Infect Dis	2008	2008-01-17	PMC2258293		10.1186/1471-2334-8-4	Ben Taub General Hospital, a 578 bed, acute-care, county hospital that serves a mostly Hispanic and African-American patient population in Houston, Texas	USA	July 1, 1999 to December 31, 2004	1999	2004	E.coli isolates from various sources	16473	0-103 (average females = 39.5 ± 20.6, males = 41.9 ± 24.9)	We analyzed the effects of patient factors on fluoroquinolone resistance over time at Ben Taub General Hospital, a 578 bed, acute-care, county hospital that serves a mostly Hispanic and African-American patient population in Houston, Texas	Data from all E. coli antibiograms from July 1, 1999 to December 31, 2004	Figure 2	0-10, 11-20, 21-30, 31-40, 41-50, 51-60, 61-70, 71-103
339	A = clarithromycin_H.pylori_Clarithromycin (2000-2001); B = clarithromycin_H.pylori_Clarithromycin (2012-2013); C = metronidazole_H.pylori_Metronidazole (2000-2001); D = metronidazole_H.pylori_Metronidazole (2008-2009); E = metronidazole_H.pylori_Metronidazole (2012-2013)	A=Clarithromycin (2000-2001), B=Clarithromycin (2012-2013), C=Metronidazole (2000-2001), D=Metronidazole (2008-2009), E=Metronidazole (2012-2013)	Clarithromycin, Metronidazole	H.pylori	24758533	https://pubmed.ncbi.nlm.nih.gov/24758533	Antimicrobial resistance and characteristics of eradication therapy of Helicobacter pylori in Japan: a multi-generational comparison	Okamura T, Suga T, Nagaya T, Arakura N, Matsumoto T, Nakayama Y, Tanaka E.	Helicobacter. 2014 Jun;19(3):214-20. doi: 10.1111/hel.12124. Epub 2014 Apr 3.	Okamura T	Helicobacter	2014	2014-04-25			10.1111/hel.12124	Shinshu University Hospital, Matsumoto, Japan	Japan	September 2000 to August 2013	2000	2013	Patients who had undergone upper GI endoscopy for examination of upper GI symptoms, follow up of diseases such as gastroduadenal ulcer, post endoscopic therapy, or for screening of asymptomatic serum/urinary H.pylori antibody positive status at our hospital and who had rcieved a diagnosis of H.pylori infection	2000-2001=113, 2008-2009=129, 2012-2013=181	2–88 (mean=53.6)	Patients who had undergone upper gastrointestinal endoscopy for examination of upper gastrointestinal symptoms, follow‐up of diseases such as gastroduodenal ulcer, post endoscopic therapy, or for screening of asymptomatic serum/urinary H. pylori antibody‐positive status at our hospital and who had received a diagnosis of H. pylori infection by histologic examination and culture testing between September 2000 and August 2013 were enrolled	Patients who had undergone upper gastrointestinal endoscopy for examination of upper gastrointestinal symptoms, follow‐up of diseases such as gastroduodenal ulcer, post endoscopic therapy, or for screening of asymptomatic serum/urinary H. pylori antibody‐positive status at our hospital and who had received a diagnosis of H. pylori infection by histologic examination and culture testing between September 2000 and August 2013 were enrolled	Text - Results paragraph 2	Young (2-30, mean=18.8), Middle-aged (31-50, mean=42.2), Elder (51-88, mean=65.4)
340	A = penicillin_S.pneumoniae_Penicillin; B = erythromycin_S.pneumoniae_Erythromycin; C = erythromycin + penicillin_S.pneumoniae_Penicillin + Erythromycin	A=Penicillin, B=Erythromycin, C=Penicillin + Erythromycin	Penicililn, Erythromycin, both	S.pneumoniae	16506084	https://pubmed.ncbi.nlm.nih.gov/16506084	Antimicrobial susceptibility of respiratory tract pathogens in Japan during PROTEKT years 1-3 (1999-2002)	Inoue M, Kaneko K, Akizawa K, Fujita S, Kaku M, Igari J, Yamaguchi K, Kohno S, Yamanaka K, Iinuma Y, Murase M, Yokoyama T, Asari S, Hirakata Y.	J Infect Chemother. 2006 Feb;12(1):9-21. doi: 10.1007/s10156-005-0421-z.	Inoue M	J Infect Chemother	2006	2006-03-01			10.1007/s10156-005-0421-z	Japanese centers: Kitasato University School of Medicine, Kanagawa;Tohoku University Graduate School of Medicine, Sendai; Juntendo University School of Medicine, Tokyo; Toho Uni-versity School of Medicine, Tokyo; Nagasaki University School of Medicine, Nagasaki; Otemae Hospital, Osaka; Hokkaido University, Sapporo; Kanazawa University, Kanazawa; Nagoya University, Aichi; Ehime University School of Medicine, Ehime; Hiroshima University School of Medicine, Hiroshima; and Osaka University Hospital, Osaka	Japan	1999-2002	1999	2002	Community-acquired pneumonia, acute/chronic sinusitis, acute/chronic tonsillitis/pharyngitis, acute bacterial exacer-bation of chronic bronchitis (AECB), and acute bacterial exacerbation of chronic obstructive pulmonary disease.Suitable culture sources included blood, sputum,bronchoalveolar lavage, middle ear fluid, sinus aspirate cul-tures, nasopharyngeal swab and aspirate cultures, andthroat cultures (S. pyogenes only).	1752	0-?	During year 1, a total of 6 Japanese centers took part in thisstudy	Infection (community-acquired pneumonia, acute/chronic sinusitis,acute/chronic tonsillitis/pharyngitis, acute bacterial exacer-bation of chronic bronchitis (AECB), and acute bacterialexacerbation of chronic obstructive pulmonary disease)	Figure 2 (totals) and Figure 3 (% resistant)	0-2, 3-14, 15-64, >64
341	A = meticillin_S.aureus_Methicillin	A=	Methicillin	S.aureus	16212123	https://pubmed.ncbi.nlm.nih.gov/16212123	Prevalence of methicillin-resistant and methicillin-sensitive Staphylococcus aureus nasal colonization among patients at the time of admission to the hospital	Panhotra BR, Saxena AK, Al Mulhim AS.	Ann Saudi Med. 2005 Jul-Aug;25(4):304-8. doi: 10.5144/0256-4947.2005.304.	Panhotra BR	Ann Saudi Med	2005	2005-10-11	PMC6148020		10.5144/0256-4947.2005.304	King Fahad Hospital and Tertiary Care Center, Al Hofuf, Saudi Arabia	Saudi Arabia	January to March 2004	2004	2004	Nasal, throat and axillary swabs were collected within 8 hours of admission from 600 patients admitted to the departments of medicine and surgery.	122	10-90 (mean age of 32.5 years)	Hospital (within 8 hours of admission)	Commensal	Figure 1	10-20, 21-30, 31-40, 41-50, 51-60, >60
342	A = penicillin_S.pneumoniae_Penicillin	A=	Penicillin	S.pneumoniae	11173812	https://pubmed.ncbi.nlm.nih.gov/11173812	Patterns of antibiotic resistance, serotype distribution, and patient demographics of Streptococcus pneumoniae in Hong Kong	Ip M, Lyon DJ, Cheng AF.	Chemotherapy. 2001 Mar-Apr;47(2):110-6. doi: 10.1159/000048509.	Ip M	Chemotherapy	2001	2001-02-15			10.1159/000048509	Department of Microbiology, PWH, Hong Kong	Hong Kong	January 1993 to December 1997	1993	1997	Isolates of S. pneumoniae from clinical specimens. The majority of specimens were from the respiratory tract which included sputum, bronchoalveolar lavage, tracheal aspirates and rarely nasopharyngeal aspirates; invasive isolates were from blood and cerebrospinal fluid (CSF), and from sterile body fluids or pus swabs.	1229	0-? The age range of the patients was from 7 weeks to >90 years of age (mean 54.0 years)	Inpatient and Outpatient (Patients were hospitalized or were seen at the Department of Accident and Emergency at the PWH)	Infection (Duplicate isolates from the same patient obtained from the same body site during the same infection episode were excluded)	Figure 2	0-2, 2-10, 11-20, 21-60, >60
343	A = ampicillin_Multiple_Ampicillin, Aerobic gram-negative bacilli; B = cefuroxime_Multiple_Cefuroxime, Aerobic gram-negative bacilli; C = ceftazidime_Multiple_Ceftazidime, Aerobic gram-negative bacilli; D = nalidixic acid_Multiple_Nalidixic acid, Aerobic gram-negative bacilli; E = trimethoprim_Multiple_Trimethroprim, Aerobic gram-negative bacilli; F = sulfamethoxazole_Multiple_Sulfamethoxazole, Aerobic gram-negative bacilli; G = tetracycline_Multiple_Tetracycline, Aerobic gram-negative bacilli; H = ciprofloxacin_Multiple_Ciprofloxacin, Aerobic gram-negative bacilli	A=Ampicillin, B=Cefuroxime, C=Ceftazidime, D=Nalidixic acid, E=Trimethroprim, F=Sulfamethoxazole, G=Tetracycline, H=Ciprofloxacin	A=Ampicillin, B=Cefuroxime, C=Ceftazidime, D=Nalidixic acid, E=Trimethroprim, F=Sulfamethoxazole, G=Tetracycline, H=Ciprofloxacin	Aerobic gram-negative bacilli	8843307	https://pubmed.ncbi.nlm.nih.gov/8843307	Antimicrobial resistance of fecal aerobic gram-negative bacilli in different age groups in a community	Leistevuo T, Leistevuo J, Osterblad M, Arvola T, Toivonen P, Klaukka T, Lehtonen A, Huovinen P.	Antimicrob Agents Chemother. 1996 Aug;40(8):1931-4. doi: 10.1128/AAC.40.8.1931.	Leistevuo T	Antimicrob Agents Chemother	1996	1996-08-01	PMC163443		10.1128/AAC.40.8.1931	Urban inhabitants from the cities of Turku and Tampere of southern Finland	Finland	1993-1995	1993	1995	Fecal samples	334	0-? (0 to 15 (mean, 4.00), 16 to 25 (21.90), 26 to 35 (30.60), 36 to 45 (40.20), 46 to 55 (50.00), 56 to 65 (61.30), 66 to 75 (69.60), and >76 (79.60) years)	Outpatient (This urban population was composed of students from the Students Health Care Center of Turku (outpatient clinic), persons from the private sector and a geriatric outpatient clinic from the health-care center of Turku, and children from the health-care center of Tampere (outpatient clinic) and the pediatric outpatient clinic from the Tampere University Hospital)	Commensal (We studied the fecal carriage of antimicrobial resistance)	Figrue 1	0-15, 16-25, 26-35, 36-45, 46-55, 56-65, 66-75, >75
344	A = ampicillin_E.coli_Ampicillin; B = trimethoprim_E.coli_Trimethoprim; C = sulfonamide_E.coli_Sulphonamides; D = ampicillin + sulfonamide + trimethoprim_E.coli_Ampicillin+Trimethoprim+Sulphonamides	A=Ampicillin, B=Trimethoprim, C=Sulphonamides, D=Ampicillin+Trimethoprim+Sulphonamides	A=Ampicillin, B=Trimethoprim, C=Sulphonamides, D=Ampicillin+Trimethoprim+Sulphonamides	E.coli	7963641	https://pubmed.ncbi.nlm.nih.gov/7963641	Positive correlation between the age of patients and the degree of antimicrobial resistance among urinary strains of Escherichia coli	Arstila T, Huovinen S, Lager K, Lehtonen A, Huovinen P.	J Infect. 1994 Jul;29(1):9-16. doi: 10.1016/s0163-4453(94)94925-5.	Arstila T	J Infect	1994	1994-07-01			10.1016/s0163-4453(94)94925-5	Turku City Hospital (long-term care city hospital) and Turku University Central Hospital (acute care university hospital), Finland	Finland	1984-1990	1984	1990	Urinary isolates	City=1418, University=2336	0-100	Inpatient (Our study did not differentiate hospital-acquired infections but this should not affect our results since all the patients in this study, regardless of age, were hospital inpatients.	Urinary isolates of E. coli	Figure1	0-10, 11-20, 21-30, 31-40, 41-50, 51-60, 61-70, 71-80, 81-90, 91-100
345	A = amoxicillin and beta-lactamase inhibitor_E.coli_Amoxicillin clavulanic acid; B = amoxicillin_E.coli_Amoxicillin; C = ceftazidime_E.coli_Ceftazidime; D = cefepime_E.coli_Cefepime; E = sulfamethoxazole and trimethoprim_E.coli_TMP-SMX; F = ciprofloxacin_E.coli_Ciprofloxacin; G = gentamicin_E.coli_Gentamicin; H = imipenem and cilastatin_E.coli_Imipenem; I = ceftazidime_Klebsiella_Ceftazidime; J = cefepime_Klebsiella_Cefepime; K = sulfamethoxazole and trimethoprim_Klebsiella_TMP-SMX; L = ciprofloxacin_Klebsiella_Ciprofloxacin; M = gentamicin_Klebsiella_Gentamicin; N = imipenem and cilastatin_Klebsiella_Imipenem; O = ceftazidime_P.aeruginosa_Ceftazidime; P = cefepime_P.aeruginosa_Cefepime; Q = ciprofloxacin_P.aeruginosa_Ciprofloxacin; R = gentamicin_P.aeruginosa_Gentamicin; S = imipenem and cilastatin_P.aeruginosa_Imipenem; T = meropenem_P.aeruginosa_Meropenem; U = ceftazidime_Enterobacter_Ceftazidime; V = cefepime_Enterobacter_Cefepime; W = sulfamethoxazole and trimethoprim_Enterobacter_TMP-SMX; X = ciprofloxacin_Enterobacter_Ciprofloxacin; Y = gentamicin_Enterobacter_Gentamicin; Z = amoxicillin and beta-lactamase inhibitor_P.mirabilis_Amoxicillin clavulanic acid; AA = amoxicillin_P.mirabilis_Amoxicillin; AB = ceftazidime_P.mirabilis_Ceftazidime; AC = cefepime_P.mirabilis_Cefepime; AD = sulfamethoxazole and trimethoprim_P.mirabilis_TMP-SMX; AE = ciprofloxacin_P.mirabilis_Ciprofoxacin; AF = gentamicin_P.mirabilis_Gentamicin; AG = ESBL_E.coli_E.coli ESBL; AH = ESBL_Klebsiella_Klebsiella ESBL; AI = ESBL_Enterococcus_Enterococcus ESBL	E.coli: A=Amoxicillin clavulanic acid, B=Amoxicillin, C=Ceftazidime, D=Cefepime, E=TMP-SMX, F=Ciprofloxacin, G=Gentamicin, H=Imipenem, Klebsiella: I=Ceftazidime, J=Cefepime, K=TMP-SMX, L=Ciprofloxacin, M=Gentamicin, N=Imipenem, P.aeruginosa: O=Ceftazidime, P=Cefepime, Q=Ciprofloxacin, R=Gentamicin, S=Imipenem, T=Meropenem, Enterobacter: U=Ceftazidime, V=Cefepime, W=TMP-SMX, X=Ciprofloxacin, Y=Gentamicin, P.mirabilis: Z=Amoxicillin clavulanic acid, AA=Amoxicillin, AB=Ceftazidime, AC=Cefepime, AD=TMP-SMX, AE=Ciprofoxacin, AF=Gentamicin, AG=E.coli ESBL, AH=Klebsiella ESBL, AI=Enterococcus ESBL	Amoxicillin clavulanic acid, Amoxicillin, Ceftazidime, Cefepime, TMP-SMX, Ciprofloxacin, Gentamicin, Imipenem, Meropenem, ESBL	E.coli, Klebsiella, P.aeruginosa, Enterobacter, P.mirabilis	20038489	https://pubmed.ncbi.nlm.nih.gov/20038489	Prevalence and antimicrobial resistance of uropathogens in different inpatient wards	Szász M, Lehotkai N, Kristóf K, Szabó D, Nagy K.	Acta Microbiol Immunol Hung. 2009 Dec;56(4):375-87. doi: 10.1556/AMicr.56.2009.4.7.	Szász M	Acta Microbiol Immunol Hung	2009	2009-12-30			10.1556/AMicr.56.2009.4.7	Seven clinics of Semmelweis University in Budapest: a neonatal intensive care unit, a paediatric clinic, a gynaecology, an internal medicine, a urology, an orthopaedic and a heart surgery clinic.	Hungary	January 2006 and December 2008	2006	2008	UTI	4833	0-78	Hospital	Infection	Table 1 (Totals) and Table 2 (resistance) and Figure 3 (ESBL)	0-18 (prematures + paediatry), 18-78 (adult specialities)
346	A = fusidic acid_Multiple_Fusidic acid, Multiple (S.aureus, S.epidermidis, S.pneumoniae, H.influenzae, beta and alpha haemolytic streptococcus, P.aeruginosa, Enterobacteriacae, other); B = chloramphenicol_Multiple_Chloramphenicol, Multiple (S.aureus, S.epidermidis, S.pneumoniae, H.influenzae, beta and alpha haemolytic streptococcus, P.aeruginosa, Enterobacteriacae, other); C = fluoroquinolone_Multiple_Quinolone (Levofloxacin / Ciprofloxacin), Multiple (S.aureus, S.epidermidis, S.pneumoniae, H.influenzae, beta and alpha haemolytic streptococcus, P.aeruginosa, Enterobacteriacae, other)	A=Fusidic acid, B=Chloramphenicol, C=Quinolone	A=Fusidic acid, B=Chloramphenicol, C=Quinolone	Multiple (S.aureus, S.epidermidis, S.pneumoniae, H.influenzae, beta and alpha haemolytic streptococcus, P.aeruginosa, Enterobacteriacae, other)	19085372	https://pubmed.ncbi.nlm.nih.gov/19085372	Major age group-specific differences in conjunctival bacteria and evolution of antimicrobial resistance revealed by laboratory data surveillance	Hautala N, Koskela M, Hautala T.	Curr Eye Res. 2008 Nov;33(11):907-11. doi: 10.1080/02713680802475338.	Hautala N	Curr Eye Res	2008	2008-12-17			10.1080/02713680802475338	Thirty-nine percent of the samples were collected in all primary care units in the Oulu University Hospital district (population 382,000), and 61% of the samples were obtained at the Oulu University Hospital.	Finland	2000–2005	2000	2005	bacterial conjunctivitis	1139	0-?	Thirty-nine percent of the samples were collected in all primary care units in the Oulu University Hospital district (population 382,000), and 61% of the samples were obtained at the Oulu University Hospital	Infection (patients who were clinically diagnosed with bacterial conjunctivitis)	Table 1 (Totals) and Figure 1 (Resistance)	<1, 1-5, 6-20, 21-50, 51-70, >70
348	A = amoxicillin and beta-lactamase inhibitor_H.influenzae_Amoxicillin clavulanic acid; B = ampicillin_H.influenzae_Ampicillin; C = azithromycin_H.influenzae_Azithromycin; D = cefaclor_H.influenzae_Ceflacor; E = ceftriaxone_H.influenzae_Ceftriaxone; F = cefuroxime_H.influenzae_Cefuroxime; G = clarithromycin_H.influenzae_Clarithromycin; H = amoxicillin and beta-lactamase inhibitor_S.pneumoniae_Amoxicillin clavulanic acid; I = azithromycin_S.pneumoniae_Azithromycin; J = cefaclor_S.pneumoniae_Ceflacor; K = cefuroxime_S.pneumoniae_Cefuroxime; L = ofloxacin_S.pneumoniae_Ofloxacin; N = penicillin_S.pneumoniae_Penicililn (oral)	H.influenzae: A=Amoxicillin clavulanic acid, B=Ampicillin, C=Azithromycin, D=Ceflacor, E=Ceftriaxone, F=Cefuroxime, G=Clarithromycin, S.pneumoniae: H=Amoxicillin clavulanic acid, I=Azithromycin, J=Ceflacor, K=Cefuroxime, L=Ofloxacin, M=Penicillin (IV), N=Penicililn (oral)	Amoxicillin clavulanic acid, Ampicillin, Azithromycin, Ceflacor, Ceftriaxone, Cefuroxime, Clarithromycin, Ofloxacin, Penicillin	S.pneumoniae, H.influenzae	27048586	https://pubmed.ncbi.nlm.nih.gov/27048586	Results from the Survey of Antibiotic Resistance (SOAR) 2009-11 in Vietnam	Van PH, Binh PT, Minh NH, Morrissey I, Torumkuney D.	J Antimicrob Chemother. 2016 May;71 Suppl 1(Suppl 1):i93-102. doi: 10.1093/jac/dkw069.	Van PH	J Antimicrob Chemother	2016	2016-04-07	PMC4890351		10.1093/jac/dkw069	The following centres (n = 11) took part in the study: An Binh Hospital, Ho Chi Minh City; Bach Mai Hospital, Hanoi; Can Tho Central Hospital, Can Tho; Da Nang Hospital, Da Nang; Hue Central Hospital, Hue; Children's No. 1 Hospital, Ho Chi Minh City; Children's No. 2 Hospital, Ho Chi Minh City; Gia Dinh People's Hospital, Ho Chi Minh City; Nguyen Tri Phuong Hospital, Ho Chi Minh City; National Hospital of Pediatrics, Hanoi; and Ear, Nose and Throat Hospital, Ho Chi Minh City.	Vietnam	2009-2011	2009	2011	Community-acquired respiratory infections	H.influenzae=185, S.pneumoniae=266	?-?	Outpatients, CA (patients (outpatients who attended the university hospital) with community-acquired respiratory infections)	Infection (community-acquired respiratory infections)	Figure 5 (H.influenzae) and Figure 6 (S.pneumoniae), totals from the text	Paediatric (<13), Adult (13-64), Elderly (>64)
349	A = amikacin_E.coli_Amikacin, Males; B = amoxicillin and beta-lactamase inhibitor_E.coli_Amoxicillin clavulanic acid, Males; C = ampicillin_E.coli_Ampicillin, Males; D = cefotaxime_E.coli_Cefotaxime, Males; E = cefoxitin_E.coli_Cefoxitin, Males; F = cefuroxime_E.coli_Cefuroxime, Males; G = ciprofloxacin_E.coli_Ciprofloxacin, Males; H = fosfomycin_E.coli_Fosfomycin, Males; I = imipenem and cilastatin_E.coli_Imipenem, Males; J = nitrofurantoin_E.coli_Nitrofurantoin, Males; K = tobramycin_E.coli_Tobramycin, Males; L = sulfamethoxazole and trimethoprim_E.coli_TMP-SMX, Males; M = amikacin_E.coli_Amikacin, Females; N = amoxicillin and beta-lactamase inhibitor_E.coli_Amoxicillin clavulanic acid, Females; O = ampicillin_E.coli_Ampicillin, Females; P = cefotaxime_E.coli_Cefotaxime, Females; Q = cefoxitin_E.coli_Cefoxitin, Females; R = cefuroxime_E.coli_Cefuroxime, Females; S = ciprofloxacin_E.coli_Ciprofloxacin, Females; T = fosfomycin_E.coli_Fosfomycin, Females; U = imipenem and cilastatin_E.coli_Imipenem, Females; V = nitrofurantoin_E.coli_Nitrofurantoin, Females; W = tobramycin_E.coli_Tobramycin, Females; X = sulfamethoxazole and trimethoprim_E.coli_TMP-SMX, Females	Males: A=Amikacin, B=Amoxicillin clavulanic acid, C=Ampicillin, D=Cefotaxime, E=Cefoxitin, F=Cefuroxime, G=Ciprofloxacin, H=Fosfomycin, I=Imipenem, J=Nitrofurantoin, K=Tobramycin, L=TMP-SMX, FEMALES: M=Amikacin, N=Amoxicillin clavulanic acid, O=Ampicillin, P=Cefotaxime, Q=Cefoxitin, R=Cefuroxime, S=Ciprofloxacin, T=Fosfomycin, U=Imipenem, V=Nitrofurantoin, W=Tobramycin, X=TMP-SMX	Amikacin, Amoxicillin clavulanic acid, Ampicillin, Cefotaxime, Cefoxitin, Cefuroxime, Ciprofloxacin, Fosfomycin, Imipenem, Nitrofurantoin, Tobramycin, TMP-SMX	E.coli	21220537	https://pubmed.ncbi.nlm.nih.gov/21220537	Antimicrobial resistance in more than 100,000 Escherichia coli isolates according to culture site and patient age, gender, and location	Sahuquillo-Arce JM, Selva M, Perpiñán H, Gobernado M, Armero C, López-Quílez A, González F, Vanaclocha H.	Antimicrob Agents Chemother. 2011 Mar;55(3):1222-8. doi: 10.1128/AAC.00765-10. Epub 2011 Jan 10.	Sahuquillo-Arce JM	Antimicrob Agents Chemother	2011	2011-01-12	PMC3067086		10.1128/AAC.00765-10	Comunitat Valenciana Microbiological Surveillance Network (RedMIVA), which daily compiles and analyzes information from 25 microbiology laboratories	Spain	January 2007 to October 2009	2007	2009	Samples were classified in the following groups: abscesses, digestive system, urine, genitourinary system, medical devices, bones and deep tissues, prostatic fluid, respiratory system, blood, and skin and soft tissues	Males = 33816, Females = 82639	0-?	Inpatient and Outpatient (The number of isolates from community patients was higher than that from hospital-admitted patients)	Samples were classified in the following groups: abscesses, digestive system, urine, genitourinary system, medical devices, bones and deep tissues, prostatic fluid, respiratory system, blood, and skin and soft tissues.	Appendix Table 1 (Men) and Appendix Table 2 (Women)	<1, 1-4, 5-9, 10-14, 15-19, 20-24, 25-29, 30-34, 35-39, 40-44, 45-49, 50-54, 55-59, 60-64, 65-69, 70-74, 75-79, 80-84, 85-89
350	A = sulfamethoxazole and trimethoprim_E.coli_TMP-SMX; B = cefalotin_E.coli_Cephalothin; C = nitrofurantoin_E.coli_Nitrofurantoin; D = ciprofloxacin_E.coli_Ciprofloxacin; E = sulfamethoxazole and trimethoprim_K.pneumoniae_TMP-SMX; F = cefalotin_K.pneumoniae_Cephalothin; G = nitrofurantoin_K.pneumoniae_Nitrofurantoin; H = ciprofloxacin_K.pneumoniae_Ciprofloxacin; I = sulfamethoxazole and trimethoprim_P.mirabilis_TMP-SMX; J = cefalotin_P.mirabilis_Cephalothin; K = nitrofurantoin_P.mirabilis_Nitrofurantoin; L = ciprofloxacin_P.mirabilis_Ciprofloxacin; M = sulfamethoxazole and trimethoprim_S.saprophyticus_TMP-SMX; N = cefalotin_S.saprophyticus_Cephalothin; O = nitrofurantoin_S.saprophyticus_Nitrofurantoin; P = ciprofloxacin_S.saprophyticus_Ciprofloxacin	E.coli: A=TMP-SMX, B=Cephalothin, C=Nitrofurantoin, D=Ciprofloxacin, K.pneumoniae: E=TMP-SMX, F=Cephalothin, G=Nitrofurantoin, H=Ciprofloxacin, P.mirabilis: I=TMP-SMX, J=Cephalothin, K=Nitrofurantoin, L=Ciprofloxacin, S.saprophyticus: M=TMP-SMX, N=Cephalothin, O=Nitrofurantoin, P=Ciprofloxacin	TMP-SMX, Cephalothin, Nitrofurantoin, Ciprofloxacin	E.coli, K.pneumoniae, P.mirabilis, S.saprophyticus	11516934	https://pubmed.ncbi.nlm.nih.gov/11516934	Prevalence of antimicrobial resistance among urinary tract pathogens isolated from female outpatients across the US in 1999	Karlowsky JA, Jones ME, Thornsberry C, Critchley I, Kelly LJ, Sahm DF.	Int J Antimicrob Agents. 2001 Aug;18(2):121-7. doi: 10.1016/s0924-8579(01)00369-7.	Karlowsky JA	Int J Antimicrob Agents	2001	2001-08-23			10.1016/s0924-8579(01)00369-7	202 hospital laboratories geographically distributed throughout the United States	USA	October 1 1999 to December 31 1999	1999	1999	Clinical urinary isolates of Gram-negative bacilli and S.saprophyticus	E.coli=3505, K.pneumoniae=833, P.mirabilis=877, S.saprophyticus=524	?-?	Outpatient (In total, 5739 UTI isolates were collected, each from an individual female outpatient)	Infection (In total, 5739 UTI isolates were collected, each from an individual female outpatient)	Figure 1 (Totals) and Figure 2 (Resistance)	<18, 18-65, >65
351	A = metronidazole_H.pylori_Metronidazole; B = clarithromycin_H.pylori_Clarithromycin	A=Metronidazole, B=Clarithromycin	A=Metronidazole, B=Clarithromycin	H.pylori	11343444	https://pubmed.ncbi.nlm.nih.gov/11343444	Pattern of primary resistance of Helicobacter pylori to metronidazole or clarithromycin in the United States	Osato MS, Reddy R, Reddy SG, Penland RL, Malaty HM, Graham DY.	Arch Intern Med. 2001 May 14;161(9):1217-20. doi: 10.1001/archinte.161.9.1217.	Osato MS	Arch Intern Med	2001	2001-05-18			10.1001/archinte.161.9.1217	17 US-based antibiotic treatment trials	USA	1993 to 1999	1993	1999	1 antral and 1 corpus biopsy specimen was obtained from each patient	Metronidazole=458, Clarithromycin=539	20-?	Patients enrolled in 17 US-based antibiotic treatment trials	Patients enrolled in 17 US-based antibiotic treatment trials	Figure 2	20-29, 30-39, 40-49, 50-59, 60-69, >70
352	A = ampicillin_E.coli_Ampicillin; B = piperacillin_E.coli_Piperacillin; C = cefazolin_E.coli_Cefazolin; D = cefuroxime_E.coli_Cefuroxime; E = ceftazidime_E.coli_Ceftazidime; F = ceftriaxone_E.coli_Ceftriaxone; G = cefepime_E.coli_Cefepime; H = aztreonam_E.coli_Aztreonam; I = gentamicin_E.coli_Gentamicin; J = tobramycin_E.coli_Tobramycin; K = ciprofloxacin_E.coli_Ciprofloxacin; L = levofloxacin_E.coli_Levofloxacin; M = piperacillin and beta-lactamase inhibitor_E.coli_Piperacillin-tazobactam; N = imipenem and cilastatin_E.coli_Imipenem; O = meropenem_E.coli_Meropenem; P = ertapenem_E.coli_Ertapenem; Q = amikacin_E.coli_Amikacin; R = piperacillin_K.pneumoniae_Piperacillin; S = piperacillin and beta-lactamase inhibitor_K.pneumoniae_Piperacillin-tazobactam; T = cefazolin_K.pneumoniae_Cefazolin; U = cefuroxime_K.pneumoniae_Cefuroxime; V = ceftazidime_K.pneumoniae_Ceftazidime; W = ceftriaxone_K.pneumoniae_Ceftriaxone; X = cefepime_K.pneumoniae_Cefepime; Y = aztreonam_K.pneumoniae_Aztreonam; Z = imipenem and cilastatin_K.pneumoniae_Imipenem; AA = meropenem_K.pneumoniae_Meropenem; AB = ertapenem_K.pneumoniae_Ertapenem; AC = amikacin_K.pneumoniae_Amikacin; AD = gentamicin_K.pneumoniae_Gentamicin; AE = tobramycin_K.pneumoniae_Tobramycin; AF = ciprofloxacin_K.pneumoniae_Ciprofloxacin; AG = levofloxacin_K.pneumoniae_Levofloxacin; AH = piperacillin_E.cloacae_Piperacillin; AI = piperacillin and beta-lactamase inhibitor_E.cloacae_Piperacillin-tazobactam; AJ = ceftazidime_E.cloacae_Ceftazidime; AK = ceftriaxone_E.cloacae_Ceftriaxone; AL = cefepime_E.cloacae_Cefepime; AM = aztreonam_E.cloacae_Aztreonam; AN = imipenem and cilastatin_E.cloacae_Imipenem; AO = meropenem_E.cloacae_Meropenem; AP = ertapenem_E.cloacae_Ertapenem; AQ = amikacin_E.cloacae_Amikacin; AR = gentamicin_E.cloacae_Gentamicin; AS = tobramycin_E.cloacae_Tobramycin; AT = ciprofloxacin_E.cloacae_Ciprofloxacin; AU = levofloxacin_E.cloacae_Levofloxacin; AV = piperacillin_A.baumannii_Piperacillin; AW = piperacillin and beta-lactamase inhibitor_A.baumannii_Piperacillin-tazobactam; AX = ceftazidime_A.baumannii_Ceftazidime; AY = ceftriaxone_A.baumannii_Ceftriaxone; AZ = cefepime_A.baumannii_Cefepime; BA = imipenem and cilastatin_A.baumannii_Imipenem; BB = meropenem_A.baumannii_Meropenem; BC = gentamicin_A.baumannii_Gentamicin; BD = tobramycin_A.baumannii_Tobramycin; BE = ciprofloxacin_A.baumannii_Ciprofloxacin; BF = piperacillin_P.aeruginosa_Piperacillin; BG = piperacillin and beta-lactamase inhibitor_P.aeruginosa_Piperacillin-tazobactam; BH = ceftazidime_P.aeruginosa_Ceftazidime; BI = cefepime_P.aeruginosa_Cefepime; BJ = aztreonam_P.aeruginosa_Aztreonam; BK = imipenem and cilastatin_P.aeruginosa_Imipenem; BL = meropenem_P.aeruginosa_Meropenem; BM = amikacin_P.aeruginosa_Amikacin; BN = gentamicin_P.aeruginosa_Gentamicin; BO = tobramycin_P.aeruginosa_Tobramycin; BP = ciprofloxacin_P.aeruginosa_Ciprofloxacin; BQ = levofloxacin_P.aeruginosa_Levofloxacin; BR = penicillin_S.aureus_Penicillin; BS = oxacillin_S.aureus_Oxacillin; BT = amikacin_S.aureus_Amikacin; BU = gentamicin_S.aureus_Gentamicin; BV = tobramycin_S.aureus_Tobramycin; BW = ciprofloxacin_S.aureus_Ciprofloxacin; BX = levofloxacin_S.aureus_Levofloxacin; BY = moxifloxacin_S.aureus_Moxifloxacin; BZ = erythromycin_S.aureus_Erythromycin; CA = clindamycin_S.aureus_Clindamycin; CB = penicillin_E.faecium_Penicillin; CC = ampicillin_E.faecium_Ampicillin; CD = ciprofloxacin_E.faecium_Ciprofloxacin; CE = levofloxacin_E.faecium_Levofloxacin; CF = moxifloxacin_E.faecium_Moxifloxacin; CG = tetracycline_E.faecium_Tetracycline; CH = chloramphenicol_E.faecium_Chloramphenicol; CI = vancomycin_E.faecium_Vancomycin; CJ = linezolid_E.faecium_Linezolid	E.coli: A=Ampicillin, B=Piperacillin, C=Cefazolin, D=Cefuroxime, E=Ceftazidime, F=Ceftriaxone, G=Cefepime, H=Aztreonam, I=Gentamicin, J=Tobramycin, K=Ciprofloxacin, L=Levofloxacin, M=Piperacillin-tazobactam, N=Imipenem, O=Meropenem, P=Ertapenem, Q=Amikacin, K.pneumoniae: R=Piperacillin, S=Piperacillin-tazobactam, T=Cefazolin, U=Cefuroxime, V=Ceftazidime, W=Ceftriaxone, X=Cefepime, Y=Aztreonam, Z=Imipenem, AA=Meropenem, AB=Ertapenem, AC=Amikacin, AD=Gentamicin, AE=Tobramycin, AF=Ciprofloxacin, AG=Levofloxacin, E.cloacae: AH=Piperacillin, AI=Piperacillin-tazobactam, AJ=Ceftazidime, AK=Ceftriaxone, AL=Cefepime, AM=Aztreonam, AN=Imipenem, AO=Meropenem, AP=Ertapenem, AQ=Amikacin, AR=Gentamicin, AS=Tobramycin, AT=Ciprofloxacin, AU=Levofloxacin, A.baumannii: AV=Piperacillin, AW=Piperacillin-tazobactam, AX=Ceftazidime, AY=Ceftriaxone, AZ=Cefepime, BA=Imipenem, BB=Meropenem, BC=Gentamicin, BD=Tobramycin, BE=Ciprofloxacin, P.aeruginosa: BF=Piperacillin, BG=Piperacillin-tazobactam, BH=Ceftazidime, BI=Cefepime, BJ=Aztreonam, BK=Imipenem, BL=Meropenem, BM=Amikacin, BN=Gentamicin, BO=Tobramycin, BP=Ciprofloxacin, BQ=Levofloxacin, S.aureus: BR=Penicillin, BS=Oxacillin, BT=Amikacin, BU=Gentamicin, BV=Tobramycin, BW=Ciprofloxacin, BX=Levofloxacin, BY=Moxifloxacin, BZ=Erythromycin, CA=Clindamycin, E.faecium: CB=Penicillin, CC=Ampicillin, CD=Ciprofloxacin, CE=Levofloxacin, CF=Moxifloxacin, CG=Tetracycline, CH=Chloramphenicol, CI=Vancomycin, CJ=Linezolid	Various	Various	30976388	https://pubmed.ncbi.nlm.nih.gov/30976388	Shifting trends and age distribution of ESKAPEEc resistance in bloodstream infection, Southwest China, 2012-2017	Yang S, Xu H, Sun J, Sun S.	Antimicrob Resist Infect Control. 2019 Mar 29;8:61. doi: 10.1186/s13756-019-0499-1. eCollection 2019.	Yang S	Antimicrob Resist Infect Control	2019	2019-04-13	PMC6441235		10.1186/s13756-019-0499-1	First affiliated hospital of Chongqing Medical University, a branch of the China Antimicrobial Resistance Surveillance System (CARSS) in Southwest China, which included 54 microbiological laboratories from secondary or tertiary hospitals in Chongqing	China	2012 to 2017	2012	2017	BSI	E.coli=10333, K.pneumoniae=3582, E.cloacae=749, A.baumannii=750, P.aeruginosa=893, S.aureus=1951, E.faecium=687	?-?	A multicenter retrospective surveillance study was launched from 2012 to 2017. Data of China Antimicrobial Resistance Surveillance System (CARSS) was analyzed	Infection (BSI)	Table 1 (Totals) and Figure 4 (Resistance)	Children (<15), Adults (>14)
353	A = oxacillin_S.aureus_Oxacillin	A=	Oxacillin	S.aureus	15128722	https://pubmed.ncbi.nlm.nih.gov/15128722	Antibiotic resistance in 3113 blood isolates of Staphylococcus aureus in 40 Spanish hospitals participating in the European Antimicrobial Resistance Surveillance System (2000-2002)	Oteo J, Baquero F, Vindel A, Campos J; Spanish members of the European Antimicrobial Resistance Surveillance System.	J Antimicrob Chemother. 2004 Jun;53(6):1033-8. doi: 10.1093/jac/dkh214. Epub 2004 May 5.	Oteo J	J Antimicrob Chemother	2004	2004-05-07			10.1093/jac/dkh214	Spanish laboratories participating in the EARSS. Twenty-seven laboratories participated in the 3 years studied.	Spain	2000-2002	2000	2002	Clinical isolates of S. aureus obtained from blood	3113	?-? (at least 4-64)	CA and HA (Nosocomial infections (defined as infections acquired at least 48 h after admission) accounted for 2853 (91.6%) cases, and community-onset infections, 260 (8.4%))	Infection (invasive isolates)	Text - Results P3 (Totals) and P4 (Resistance)	<15, >14
354	A = ciprofloxacin_E.coli_Ciprofloxacin; B = amoxicillin and beta-lactamase inhibitor_E.coli_Amoxicillin clavulanic acid; C = sulfamethoxazole and trimethoprim_E.coli_TMP-SMX; D = nitrofurantoin_E.coli_Nitrofurantoin	A=Ciprofloxacin, B=Amoxicillin clavulanic acid, C=TMP-SMX, D=Nitrofurantoin	A=Ciprofloxacin, B=Amoxicillin clavulanic acid, C=TMP-SMX, D=Nitrofurantoin	E.coli	20013094	https://pubmed.ncbi.nlm.nih.gov/20013094	Secular trend and risk factors for antimicrobial resistance in Escherichia coli isolates in Switzerland 1997-2007	Blaettler L, Mertz D, Frei R, Elzi L, Widmer AF, Battegay M, Flückiger U.	Infection. 2009 Dec;37(6):534-9. doi: 10.1007/s15010-009-8457-0.	Blaettler L	Infection	2009	2009-12-17			10.1007/s15010-009-8457-0	The University Hospital Basel, Switzerland	Switzerland	1997, 2000, 2003, and 2007	1997	2007	Urine culture	1100	?-? (median (IQR)=72 (55–82))	Inpatient and Outpatient (The patients were either in- or out-patients of the University Hospital Basel. Additionally, in 2007, isolates from urine specimens sent by general practitioners (n = 106) were analyzed)	All E. coli isolates grown from urine specimens in our microbiological laboratory	Figure 3	<26, 26-35, 36-45, 46-55, 56-65, 66-75, 76-85, >85
356	A = ciprofloxacin + tetracycline_C.jejuni_Tetracycline + Ciprofloxacin (Coresistance)	A=	Tetracycline + Ciprofloxacin (Coresistance)	C. jejuni	27900889	https://pubmed.ncbi.nlm.nih.gov/27900889	Campylobacter jejuni strains coresistant to tetracycline and ciprofloxacin in patients with gastroenteritis in Croatia()	Carev M, Kovačić A, Novak A, Tonkić M, Jerončić A.	Infect Dis (Lond). 2017 Apr;49(4):268-276. doi: 10.1080/23744235.2016.1258487. Epub 2016 Nov 30.	Carev M	Infect Dis (Lond)	2017	2016-12-01			10.1080/23744235.2016.1258487	Split-Dalmatia County	Croatia	May 2012 to May 2013	2012	2013	C. jejuni isolates were systematically collected from stool samples of all the patients with diarrhoea	153	0-?	Inpatient and Outpatient (our final sample included 153 isolates: 76 of hospitalized patients and 77 of outpatients)	Infection (stool samples of all the patients with diarrhoea)	Figure 3	0-10, 11-20, 21-30, 31-40, 41-50, 51-60, 61-70, 71-80, >80
357	A = ampicillin_H.influenzae_Ampicillin	A=	Ampicillin	H.influenzae	17577813	https://pubmed.ncbi.nlm.nih.gov/17577813	Clinical characteristics of pneumonia caused by beta-lactamase negative ampicillin resistant Haemophilus influenzae (BLNAR)	Nakamura S, Yanagihara K, Seki M, Izumikawa K, Higashiyama Y, Miyazaki Y, Hirakata Y, Mizuta Y, Kohno S.	Scand J Infect Dis. 2007;39(6-7):521-4. doi: 10.1080/00365540701199816.	Nakamura S	Scand J Infect Dis	2007	2007-06-20			10.1080/00365540701199816	Nagasaki University Hospital and affiliated institutions	Japan	March 1998 and March 2003	1998	2003	Pneumonia	118	10-?	Inpatient (patients with an admission diagnosis of pneumonia)	Infection (patients with an admission diagnosis of pneumonia)	Figure 1	10-20, 21-30, 31-40, 41-50, 51-60, 61-70, 71-80, 81-90, >90
359	A = penicillin_S.pneumoniae_Penicillin	A=	Penicillin	S.pneumoniae	11095556	https://pubmed.ncbi.nlm.nih.gov/11095556	Prevalence of penicillin-nonsusceptible pneumococcal bacteremia in a Staten Island community hospital	Perrone C, Perrone P, Kopetz V, Nedunchezian D, Leggiadro R.	South Med J. 2000 Nov;93(11):1078-80.	Perrone C	South Med J	2000	2000-11-30				Sisters of Charity Medical Centre, St. Vincent's Capus, Staten Island, New York	USA	June 1 1996 to May 1 1998	1996	1998	Pneumococcal blood isolates	47	?-?	Inpatient and Outpatient, CA and HA	Infection (bacteremia)	Text - Results P2	Children (<18), Adult, >64
361	A = erythromycin_S.pyogenes_Erythromycin, Group A streptococcus	A=	Erythromycin	Group A streptococcus	9239768	https://pubmed.ncbi.nlm.nih.gov/9239768	Erythromycin resistance of group A streptococci from throat samples is related to age	Seppälä H, Klaukka T, Lehtonen R, Nenonen E, Huovinen P.	Pediatr Infect Dis J. 1997 Jul;16(7):651-6. doi: 10.1097/00006454-199707000-00006.	Seppälä H	Pediatr Infect Dis J	1997	1997-07-01			10.1097/00006454-199707000-00006	21 regional microbiologic laboratories located throughout Finland	Finland	1992	1992	1992	group A streptococcal isolates (throat samples)	8568	0-?	Outpatient (Significant differences may exist between different age groups in the frequency of antibiotic-resistant isolates among outpatients)	Infection (The laboratories tested a total of 10 942 group A streptococcal isolates from throat and pus samples of patients with a noninvasive clinical infection)	Figure 1	0-2, 3-6, 7-14, 15-24, 25-34, 35-44, 45-64, >64
362	A = clarithromycin_H.pylori_Clarithromycin; B = metronidazole_H.pylori_Metronidazole; C = clarithromycin + metronidazole_H.pylori_Clarithromycin + Metronidazole	A=Clarithromycin, B=Metronidazole, C=Clarithromycin + Metronidazole	A=Clarithromycin, B=Metronidazole, C=Clarithromycin + Metronidazole	H.pylori	26701944	https://pubmed.ncbi.nlm.nih.gov/26701944	Determination of Helicobacter pylori antibiotic resistance patterns in pediatric gastroenterology patients: the Hacettepe experience	Maçin S, Demir H, Özen H, Yüce A, Akyön Y.	Turk J Pediatr. 2015 May-Jun;57(3):254-7.	Maçin S	Turk J Pediatr	2015	2015-12-25				Hacettepe University Faculty of Medicine Department of Pediatric Gastroenterology	Turkey	Between January 2006 and January 2012	2006	2012	Biopsy samples obtained during esophagogastroduodenoscopy	93	5-19 (The mean age of the patients was 12.9 years)	Esophagogastroduodenoscopy of 93 pediatric patients who had been evaluated in the Hacettepe University Faculty of Medicine Department of Pediatric Gastroenterology	Infection (various gastrointestinal symptoms)	Table 1	5-9, 10-14, 15-19
363	A = metronidazole_H.pylori_Metronidazole; B = clarithromycin_H.pylori_Clarithromycin; C = amoxicillin_H.pylori_Amoxicillin; D = tetracycline_H.pylori_Tetracycline	A=Metronidazole, B=Clarithromycin, C=Amoxicillin, D=Tetracycline	A=Metronidazole, B=Clarithromycin, C=Amoxicillin, D=Tetracycline, E=Furazolidone	H.pylori	17061600	https://pubmed.ncbi.nlm.nih.gov/17061600	Antimicrobial resistance of Helicobacter pylori isolates from Iranian adults and children	Siavoshi F, Safari F, Doratotaj D, Khatami GR, Fallahi GH, Mirnaseri MM.	Arch Iran Med. 2006 Oct;9(4):308-14.	Siavoshi F	Arch Iran Med	2006	2006-10-26				Children’s Medical Center of Tehran and Endoscopy Unit of Shariati Hospital	Iran	2001-2004	2001	2004	H.pylori isolates from dyspeptic patients	135	2-75 (mean age of 8 years for girls, 9.7 years for boys, 40.5 years for women and 42.7 years for men)	Children who were referred to Children’s Medical Center of Tehran. Adults who were referred to the Endoscopy Unit of Shariati Hospital.	Infection (dyspeptic patients)	Table 1	Children (2 – 15, mean age of 8 years for girls and 9.7 years for boys), Adults (15 – 75, mean age of 40.5 years for women and 42.7 years for men)
364	A = ampicillin_Multiple_Ampicillin, Male, Coliforms (E.coli=1418 (65.4%), non-E.coli (Klebsiella, Enterobacter, Citrobacter, Proteus)=855 (36.6%)); B = amoxicillin and beta-lactamase inhibitor_Multiple_Amoxicillin clavulanic acid, Male, Coliforms (E.coli=1418 (65.4%), non-E.coli (Klebsiella, Enterobacter, Citrobacter, Proteus)=855 (36.6%); C = cefalotin_Multiple_Cefalotin, Male, Coliforms (E.coli=1418 (65.4%), non-E.coli (Klebsiella, Enterobacter, Citrobacter, Proteus)=855 (36.6%); D = cefuroxime_Multiple_Cefuroxime, Male, Coliforms (E.coli=1418 (65.4%), non-E.coli (Klebsiella, Enterobacter, Citrobacter, Proteus)=855 (36.6%); E = cefotaxime_Multiple_Cefotaxime, Male, Coliforms (E.coli=1418 (65.4%), non-E.coli (Klebsiella, Enterobacter, Citrobacter, Proteus)=855 (36.6%); F = imipenem and cilastatin_Multiple_Imipenem, Male, Coliforms (E.coli=1418 (65.4%), non-E.coli (Klebsiella, Enterobacter, Citrobacter, Proteus)=855 (36.6%); G = aztreonam_Multiple_Aztreonam, Male, Coliforms (E.coli=1418 (65.4%), non-E.coli (Klebsiella, Enterobacter, Citrobacter, Proteus)=855 (36.6%); H = gentamicin_Multiple_Gentamicin, Male, Coliforms (E.coli=1418 (65.4%), non-E.coli (Klebsiella, Enterobacter, Citrobacter, Proteus)=855 (36.6%); I = nalidixic acid_Multiple_Nalidixic acid, Male, Coliforms (E.coli=1418 (65.4%), non-E.coli (Klebsiella, Enterobacter, Citrobacter, Proteus)=855 (36.6%); J = norfloxacin_Multiple_Norfloxacin, Male, Coliforms (E.coli=1418 (65.4%), non-E.coli (Klebsiella, Enterobacter, Citrobacter, Proteus)=855 (36.6%); K = ofloxacin_Multiple_Ofloxacin, Male, Coliforms (E.coli=1418 (65.4%), non-E.coli (Klebsiella, Enterobacter, Citrobacter, Proteus)=855 (36.6%); L = ciprofloxacin_Multiple_Ciprofloxacin, Male, Coliforms (E.coli=1418 (65.4%), non-E.coli (Klebsiella, Enterobacter, Citrobacter, Proteus)=855 (36.6%); M = sulfamethoxazole and trimethoprim_Multiple_TMP-SMX, Male, Coliforms (E.coli=1418 (65.4%), non-E.coli (Klebsiella, Enterobacter, Citrobacter, Proteus)=855 (36.6%); N = chloramphenicol_Multiple_Chloramphenicol, Male, Coliforms (E.coli=1418 (65.4%), non-E.coli (Klebsiella, Enterobacter, Citrobacter, Proteus)=855 (36.6%); O = nitrofurantoin_Multiple_Nitrofurantoin, Male, Coliforms (E.coli=1418 (65.4%), non-E.coli (Klebsiella, Enterobacter, Citrobacter, Proteus)=855 (36.6%); P = ampicillin_Multiple_Ampicillin, Female, Coliforms (E.coli=1418 (65.4%), non-E.coli (Klebsiella, Enterobacter, Citrobacter, Proteus)=855 (36.6%); Q = amoxicillin and beta-lactamase inhibitor_Multiple_Amoxicillin clavulanic acid, Female, Coliforms (E.coli=1418 (65.4%), non-E.coli (Klebsiella, Enterobacter, Citrobacter, Proteus)=855 (36.6%); R = cefalotin_Multiple_Cefalotin, Female, Coliforms (E.coli=1418 (65.4%), non-E.coli (Klebsiella, Enterobacter, Citrobacter, Proteus)=855 (36.6%); S = cefuroxime_Multiple_Cefuroxime, Female, Coliforms (E.coli=1418 (65.4%), non-E.coli (Klebsiella, Enterobacter, Citrobacter, Proteus)=855 (36.6%); T = cefotaxime_Multiple_Cefotaxime, Female, Coliforms (E.coli=1418 (65.4%), non-E.coli (Klebsiella, Enterobacter, Citrobacter, Proteus)=855 (36.6%); U = imipenem and cilastatin_Multiple_Imipenem, Female, Coliforms (E.coli=1418 (65.4%), non-E.coli (Klebsiella, Enterobacter, Citrobacter, Proteus)=855 (36.6%); V = aztreonam_Multiple_Aztreonam, Female, Coliforms (E.coli=1418 (65.4%), non-E.coli (Klebsiella, Enterobacter, Citrobacter, Proteus)=855 (36.6%); W = gentamicin_Multiple_Gentamicin, Female, Coliforms (E.coli=1418 (65.4%), non-E.coli (Klebsiella, Enterobacter, Citrobacter, Proteus)=855 (36.6%); X = nalidixic acid_Multiple_Nalidixic acid, Female, Coliforms (E.coli=1418 (65.4%), non-E.coli (Klebsiella, Enterobacter, Citrobacter, Proteus)=855 (36.6%); Y = norfloxacin_Multiple_Norfloxacin, Female, Coliforms (E.coli=1418 (65.4%), non-E.coli (Klebsiella, Enterobacter, Citrobacter, Proteus)=855 (36.6%); Z = ofloxacin_Multiple_Ofloxacin, Female, Coliforms (E.coli=1418 (65.4%), non-E.coli (Klebsiella, Enterobacter, Citrobacter, Proteus)=855 (36.6%); AA = ciprofloxacin_Multiple_Ciprofloxacin, Female, Coliforms (E.coli=1418 (65.4%), non-E.coli (Klebsiella, Enterobacter, Citrobacter, Proteus)=855 (36.6%); AB = sulfamethoxazole and trimethoprim_Multiple_TMP-SMX, Female, Coliforms (E.coli=1418 (65.4%), non-E.coli (Klebsiella, Enterobacter, Citrobacter, Proteus)=855 (36.6%); AC = chloramphenicol_Multiple_Chloramphenicol, Female, Coliforms (E.coli=1418 (65.4%), non-E.coli (Klebsiella, Enterobacter, Citrobacter, Proteus)=855 (36.6%); AD = nitrofurantoin_Multiple_Nitrofurantoin, Female, Coliforms (E.coli=1418 (65.4%), non-E.coli (Klebsiella, Enterobacter, Citrobacter, Proteus)=855 (36.6%)	Male: A=Ampicillin, B=Amoxicillin clavulanic acid, C=Cefalotin, D=Cefuroxime, E=Cefotaxime, F=Imipenem, G=Aztreonam, H=Gentamicin, I=Nalidixic acid, J=Norfloxacin, K=Ofloxacin, L=Ciprofloxacin, M=TMP-SMX, N=Chloramphenicol, O=Nitrofurantoin, Female: P=Ampicillin, Q=Amoxicillin clavulanic acid, R=Cefalotin, S=Cefuroxime, T=Cefotaxime, U=Imipenem, V=Aztreonam, W=Gentamicin, X=Nalidixic acid, Y=Norfloxacin, Z=Ofloxacin, AA=Ciprofloxacin, AB=TMP-SMX, AC=Chloramphenicol, AD=Nitrofurantoin	Ampicillin, Amoxicillin clavulanic acid, Cefalotin, Cefuroxime, Cefotaxime, Imipenem, Aztreonam, Gentamicin, Nalidixic acid, Norfloxacin, Ofloxacin, Ciprofloxacin, TMP-SMX, Chloramphenicol, Nitrofurantoin	Coliforms (E.coli=1418 (65.4%), non-E.coli (Klebsiella, Enterobacter, Citrobacter, Proteus)=855 (36.6%)	20387723	https://pubmed.ncbi.nlm.nih.gov/20387723	Antibiotic resistance of coliform bacteria from community-acquired urinary tract infections in the Zenica-Doboj Canton, Bosnia and Herzegovina	Uzunović-Kamberović S, Odobasić M, Husković A, Hutinović A, Ibranović N.	Med Glas (Zenica). 2010 Feb;7(1):40-5.	Uzunović-Kamberović S	Med Glas (Zenica)	2010	2010-04-15				Zenica-Doboj Canton, Bosnia and Hezegovina	Bosnia and Hezegovina	2004	2004	2004	CA-UTI	1663	0-?	CA (The Laboratory for sanitary and clinical microbiology of the Cantonal Public Health Institute in Zenica covers a population of 331,229 in the Zenica-Doboj Canton (112,471 males and 218,758 females). All consecutive urine samples submitted to the Laboratory during 2004 were analyzed)	It was not known whether the submitted urine samples came from patients with symptomatic upper or lower UTI or from patients with asymptomatic bacteriuria	Table 2	0-6, 7-14, 15-19, 20-64, >64
365	A = ESBL_E.coli_ESBL	A=	ESBL	E.coli	27244961	https://pubmed.ncbi.nlm.nih.gov/27244961	FACTORS ASSOCIATED WITH EXTENDED SPECTRUM β-LACTAMASE PRODUCING ESCHERICHIA COLI IN COMMUNITY-ACQUIRED URINARY TRACT INFECTION AT HOSPITAL EMERGENCY DEPARTMENT, BANGKOK, THAILAND	Savatmorigkorngul S, Poowarattanawiwit P, Sawanyawisuth K, Sittichanbuncha Y.	Southeast Asian J Trop Med Public Health. 2016 Mar;47(2):227-33.	Savatmorigkorngul S	Southeast Asian J Trop Med Public Health	2016	2016-06-02				Department of Emergency Medicine, Faculty of Medicine Ramathibodi Hospital, Mahidol University, Bangkok	Thailand	Between January 1 and December 31, 2012	2012	2012	CA-UTI	408	16-?	CA (CA-UTI)	Infection (CA-UTI)	Table 1	<71, >70
366	A = streptomycin_M.tuberculosis_Streptomycin (S+HS+SR+SHRE); B = isoniazid_M.tuberculosis_Isoniazid (H+HR+HE+HS+HRE+SHRE); C = rifampicin_M.tuberculosis_Rifampicin (HR+SR+HRE+SHRE); D = ethambutol_M.tuberculosis_Ethambutol (HE+HRE+SHRE); E = MDR TB_M.tuberculosis_MDR (HR+HRE+SHRE)	A=Streptomycin (S+HS+SR+SHRE), B=Isoniazid (H+HR+HE+HS+HRE+SHRE), C=Rifampicin (HR+SR+HRE+SHRE), D=Ethambutol (HE+HRE+SHRE), E=MDR (HR+HRE+SHRE)	Streptomycin, Isoniazid, Rifampicin, Ethambutol, MDR	M.tuberculosis	20487614	https://pubmed.ncbi.nlm.nih.gov/20487614	First national survey of Mycobacterium tuberculosis drug resistance, Madagascar, 2005-2006	Ramarokoto H, Ratsirahonana O, Soares JL, Ravaosolo J, Ravololonandriana P, Rakotoarisaonina A, Ranjalahy G, Ranaivohajaina S, Mosa M, Robinson R, Ratsitorahina M, Rasolofo V, Rarivoson B.	Int J Tuberc Lung Dis. 2010 Jun;14(6):745-50.	Ramarokoto H	Int J Tuberc Lung Dis	2010	2010-05-22				34 Diagnostic and Treatment Centres (DTCs) in Madagascar	Madagascar	October 2005 to July 2007	2005	2007	TB	1013	0-?	In a cluster sampling representative of the general population of the country, 1275 smear-positive tuberculosis patients recruited at 34 sites, 926 new patients and 87 previously treated patients	Infection	Table 4	0-14, 15-24, 25-34, 35-44, 45-54, 55-64, >64
367	A = meticillin_S.aureus_Methicillin	A=	Methicillin	S.aureus	16351027	https://pubmed.ncbi.nlm.nih.gov/16351027	Widespread emergence of methicillin resistance in community-acquired Staphylococcus aureus infections in Denver	Clancy MJ, Graepler A, Breese PE, Price CS, Burman WJ.	South Med J. 2005 Nov;98(11):1069-75. doi: 10.1097/01.smj.0000184800.83171.f7.	Clancy MJ	South Med J	2005	2005-12-15			10.1097/01.smj.0000184800.83171.f7	Denver Health is an integrated health care system consisting of 9 community and 11 school-based clinics, the public health department, and a 350-bed acute care hospital with associated specialty-care clinics	USA	2003	2003	2003	Community-associated S aureus infection (skin or soft tissue infection)	193	?-?	CA (Community-acquired S aureus skin and soft tissue infections)	Infection (Community-acquired S aureus skin and soft tissue infections)	Table 1	<18, >17
369	A = ampicillin_Multiple_Ampicillin, Multiple (E.coli (71.4%), other uropathogens (e.g. K.pneumoniae, Citrobacter, Enterobacter, P.aeruginosa)); B = sulfamethoxazole and trimethoprim_Multiple_TMP-SMX, Multiple (E.coli (71.4%), other uropathogens (e.g. K.pneumoniae, Citrobacter, Enterobacter, P.aeruginosa)); C = cefalexin_Multiple_Cephalexin, Multiple (E.coli (71.4%), other uropathogens (e.g. K.pneumoniae, Citrobacter, Enterobacter, P.aeruginosa)); D = cefuroxime_Multiple_Cefuroxime, Multiple (E.coli (71.4%), other uropathogens (e.g. K.pneumoniae, Citrobacter, Enterobacter, P.aeruginosa)); E = amoxicillin and beta-lactamase inhibitor_Multiple_Amoxicillin clavulanic acid, Multiple (E.coli (71.4%), other uropathogens (e.g. K.pneumoniae, Citrobacter, Enterobacter, P.aeruginosa)); F = nitrofurantoin_Multiple_Nitrofurantoin, Multiple (E.coli (71.4%), other uropathogens (e.g. K.pneumoniae, Citrobacter, Enterobacter, P.aeruginosa)); G = ofloxacin_Multiple_Ofloxacin; H = ciprofloxacin_Multiple_Ciprofloxacin, Multiple (E.coli (71.4%), other uropathogens (e.g. K.pneumoniae, Citrobacter, Enterobacter, P.aeruginosa))	A=Ampicillin, B=TMP-SMX, C=Cephalexin, D=Cefuroxime, E=Amoxicillin clavulanic acid, F=Nitrofurantoin, G=Ofloxacin, H=Ciprofloxacin	A=Ampicillin, B=TMP-SMX, C=Cephalexin, D=Cefuroxime, E=Amoxicillin clavulanic acid, F=Nitrofurantoin, G=Ofloxacin, H=Ciprofloxacin	Multiple (E.coli (71.4%), other uropathogens (e.g. K.pneumoniae, Citrobacter, Enterobacter, P.aeruginosa))	10897231	https://pubmed.ncbi.nlm.nih.gov/10897231	Demographic characteristics of patients with community-acquired bacteriuria and susceptibility of urinary pathogens to antimicrobials in northern Israel	Raz R, Okev N, Kennes Y, Gilboa A, Lavi I, Bisharat N.	Isr Med Assoc J. 2000 Jun;2(6):426-9.	Raz R	Isr Med Assoc J	2000	2000-07-18				The Tel-Hanan laboratory is the largest community microbiological laboratory in Israel and serves a population of 700,000 inhabitants in northern Israel.	Isreal	2 week period in August 1997	1997	1997	Ambulatory patients with UTI	950	1-?	CA (The Tel-Hanan laboratory is the largest community microbiological laboratory in Israel and serves a population of 700,000 inhabitants in northern Israel. Urinary cultures were excluded from the study if they were sent from nursing homes or day-care centers)	All the urine cultures sent to the Tel-Hanan Laboratory (Haifa). All the patients with a positive urinary culture were enrolled in the study without consideration of the clinical significance of the microbiological findings.	Table 1 (totals) and Table 3 (resistance)	1-15, 16-49, 50-64, >64
371	A = gatifloxacin_S.pneumoniae_Gatifloxacin; B = levofloxacin_S.pneumoniae_Levofloxacin; C = penicillin_S.pneumoniae_Penicillin; D = ceftriaxone_S.pneumoniae_Ceftriaxone; E = erythromycin_S.pneumoniae_Erythromycin; F = clindamycin_S.pneumoniae_Clindamycin; G = tetracycline_S.pneumoniae_Tetracycline; H = sulfamethoxazole and trimethoprim_S.pneumoniae_Trimethoprim sulfamethoxazole; I = gatifloxacin_CoNS_Gatifloxacin; J = levofloxacin_CoNS_Levofloxacin; K = ciprofloxacin_CoNS_Ciprofloxacin; L = oxacillin_CoNS_Oxacillin; M = erythromycin_CoNS_Erythromycin; N = clindamycin_CoNS_Clindamycin; O = vancomycin_CoNS_Vancomycin; P = gatifloxacin_S.aureus_Gatifloxacin; Q = levofloxacin_S.aureus_Levofloxacin; R = ciprofloxacin_S.aureus_Ciprofloxacin; S = oxacillin_S.aureus_Oxacillin; T = erythromycin_S.aureus_Erythromycin; U = clindamycin_S.aureus_Clindamycin; V = vancomycin_S.aureus_Vancomycin; W = gatifloxacin_E.faecalis_Gatifloxacin; X = levofloxacin_E.faecalis_Levofloxacin; Y = ciprofloxacin_E.faecalis_Ciprofloxacin; Z = ampicillin_E.faecalis_Ampicillin; AA = vancomycin_E.faecalis_Vancomycin; AB = linezolid_E.faecalis_Linezolid; AC = gatifloxacin_E.coli_Gatifloxacin; AD = ciprofloxacin_E.coli_Ciprofloxacin; AE = ceftazidime_E.coli_Ceftazidime; AF = ceftriaxone_E.coli_Ceftriaxone; AG = cefepime_E.coli_Cefepime; AH = piperacillin and beta-lactamase inhibitor_E.coli_Piperacillin/tazobactam; AI = imipenem and cilastatin_E.coli_Imipenem; AJ = gentamicin_E.coli_Gentamicin; AK = gatifloxacin_K.pneumoniae_Gatifloxacin; AL = ciprofloxacin_K.pneumoniae_Ciprofloxacin; AM = ceftazidime_K.pneumoniae_Ceftazidime; AN = ceftriaxone_K.pneumoniae_Ceftriaxone; AO = cefepime_K.pneumoniae_Cefepime; AP = piperacillin and beta-lactamase inhibitor_K.pneumoniae_Piperacillin/tazobactam; AQ = imipenem and cilastatin_K.pneumoniae_Imipenem; AR = gentamicin_K.pneumoniae_Gentamicin; AS = gatifloxacin_Enterobacter_Gatifloxacin; AT = ciprofloxacin_Enterobacter_Ciprofloxacin; AU = ceftazidime_Enterobacter_Ceftazidime; AV = ceftriaxone_Enterobacter_Ceftriaxone; AW = cefepime_Enterobacter_Cefepime; AX = piperacillin and beta-lactamase inhibitor_Enterobacter_Piperacillin/tazobactam; AY = imipenem and cilastatin_Enterobacter_Imipenem; AZ = gentamicin_Enterobacter_Gentamicin; BA = gatifloxacin_P.aeruginosa_Gatifloxacin; BB = ciprofloxacin_P.aeruginosa_Ciprofloxacin; BC = cefepime_P.aeruginosa_Cefepime; BD = piperacillin and beta-lactamase inhibitor_P.aeruginosa_Piperacillin/tazobactam; BE = imipenem and cilastatin_P.aeruginosa_Imipenem; BF = amikacin_P.aeruginosa_Amikacin; BG = polymyxin B_P.aeruginosa_Polymyxin B; BH = gatifloxacin_Acinetobacter_Gatifloxacin; BI = ciprofloxacin_Acinetobacter_Ciprofloxacin; BJ = ceftazidime_Acinetobacter_Ceftazidime; BK = cefepime_Acinetobacter_Cefepime; BL = piperacillin and beta-lactamase inhibitor_Acinetobacter_Piperacillin/tazobactam; BM = imipenem and cilastatin_Acinetobacter_Imipenem; BN = amikacin_Acinetobacter_Amikacin; BO = polymyxin B_Acinetobacter_Polymyxin B; BP = gatifloxacin_S.maltophilia_Gatifloxacin; BQ = ciprofloxacin_S.maltophilia_Ciprofloxacin; BR = ceftazidime_S.maltophilia_Ceftazidime; BS = cefepime_S.maltophilia_Cefepime; BT = imipenem and cilastatin_S.maltophilia_Imipenem; BU = piperacillin and beta-lactamase inhibitor_S.maltophilia_Piperacillin/tazobactam; BV = sulfamethoxazole and trimethoprim_S.maltophilia_Trimethoprim sulfamethoxazole; BW = polymyxin B_S.maltophilia_Polymyxin B	S. pneumoniae: A=Gatifloxacin, B=Levofloxacin, C=Penicillin, D=Ceftriaxone, E=Erythromycin, F=Clindamycin, G=Tetracycline, H=Trimethoprim sulfamethoxazole, CoNS: I=Gatifloxacin, J=Levofloxacin, K=Ciprofloxacin, L=Oxacillin, M=Erythromycin, N=Clindamycin, O=Vancomycin, S. aureus: P=Gatifloxacin, Q=Levofloxacin, R=Ciprofloxacin, S=Oxacillin, T=Erythromycin, U=Clindamycin, V=Vancomycin, E. faecalis: W=Gatifloxacin, X=Levofloxacin, Y=Ciprofloxacin, Z=Ampicillin, AA=Vancomycin, AB=Linezolid, E. coli: AC=Gatifloxacin, AD=Ciprofloxacin, AE=Ceftazidime, AF=Ceftriaxone, AG=Cefepime, AH=Piperacillin/tazobactam, AI=Imipenem, AJ=Gentamicin, K. pneumoniae: AK=Gatifloxacin, AL=Ciprofloxacin, AM=Ceftazidime, AN=Ceftriaxone, AO=Cefepime, AP=Piperacillin/tazobactam, AQ=Imipenem, AR=Gentamicin, Enterobacter: AS=Gatifloxacin, AT=Ciprofloxacin, AU=Ceftazidime, AV=Ceftriaxone, AW=Cefepime, AX=Piperacillin/tazobactam, AY=Imipenem, AZ=Gentamicin, P. aeruginosa: BA=Gatifloxacin, BB=Ciprofloxacin, BC=Cefepime, BD=Piperacillin/tazobactam, BE=Imipenem, BF=Amikacin, BG=Polymyxin B, Acinetobacte: BH=Gatifloxacin, BI=Ciprofloxacin, BJ=Ceftazidime, BK=Cefepime, BL=Piperacillin/tazobactam, BM=Imipenem, BN=Amikacin, BO=Polymyxin B, S. maltophilia: BP=Gatifloxacin, BQ=Ciprofloxacin, BR=Ceftazidime, BS=Cefepime, BT=Imipenem, BU=Piperacillin/tazobactam, BV=Trimethoprim sulfamethoxazole, BW=Polymyxin B	Gatifloxacin, Levofloxacin, Penicillin, Ceftriaxone, Erythromycin, Clindamycin, Tetracycline, Trimethoprim sulfamethoxazole, Ciprofloxacin, Oxacillin, Vancomycin, Ampicillin, Linezolid, Ceftazidime, Ceftriaxone, Cefepime, Piperacillin/tazobactam, Imipenem, Gentamicin, Amikacin, BG=Polymyxin B	S. pneumoniae, CoNS, E. faecalis, E. coli, K. pneumoniae, Enterobacter, P. aeruginosa, Acinetobacter, S. maltophilia	16529904	https://pubmed.ncbi.nlm.nih.gov/16529904	Activity of gatifloxacin tested against isolates from pediatric patients: report from the SENTRY Antimicrobial Surveillance Program (North America, 1998-2003)	Fedler KA, Jones RN, Sader HS, Fritsche TR.	Diagn Microbiol Infect Dis. 2006 Jun;55(2):157-64. doi: 10.1016/j.diagmicrobio.2006.01.005. Epub 2006 Mar 9.	Fedler KA	Diagn Microbiol Infect Dis	2006	2006-03-15			10.1016/j.diagmicrobio.2006.01.005	SENTRY Program in North America	USA	1998 to 2003	1998	2003	The vast majority (85%) of specimens were isolated from bloodstream infections (34 292 isolates; 57.3%); community-acquired respiratory tract infection caused by S. pneumoniae, Haemophilus influenzae, and Moraxella catarrhalis (6507; 10.9%), and from patients hospitalized with pneumonia (10 343; 17.3%)	S.pneumoniae=9248, CoNS=4951, S.aureus=17260, E.faecalis=3514, E.coli=10356, K.pneumoniae=4251, Enterobacter=2838, P.aeruginosa=5517, Acinetobacter=1044, S.maltophilia=847	?-?	Isolates with gatifloxacin susceptibility test results were collected according to protocols of the SENTRY Program in North America	Isolates with gatifloxacin susceptibility test results were collected according to protocols of the SENTRY Program in North America	Table 2 (<7) and Table 3 (All ages)	<7, all ages

### Sheet: Pre-processed Data
Extracted data from studies included in the meta-analysis before pre-processing ("all_data.csv").
min	max	age	susceptible	resistant	paper_dataset	dataset	paper
14	28	21	206	44	A10	A	10
28	54	41	160	94	A10	A	10
54	65	59.5	148	82	A10	A	10
66	90	78	190	88	A10	A	10
NA	34	<35	15	34	A100	A	100
35	NA	>34	13	21	A100	A	100
0	4	2	14	23	A101	A	101
25	70	47.5	51	16	A101	A	101
71	NA	>70	11	12	A101	A	101
NA	15	<16	736	741	A102	A	102
16	NA	>15	2539	1286	A102	A	102
NA	65	<66	148	39	A103	A	103
66	NA	>65	210	39	A103	A	103
16	39	27.5	24	21	A104	A	104
40	79	59.5	38	9	A104	A	104
18	64	41	41	8	A105	A	105
65	NA	>64	20	11	A105	A	105
NA	4	<5	56	6	A106	A	106
5	14	9.5	105	10	A106	A	106
15	NA	>14	273	33	A106	A	106
18	54	36	265	96	A107	A	107
55	81	68	11	6	A107	A	107
0	30	15	5106	112	A11	A	11
31	60	45.5	5995	142	A11	A	11
61	NA	>60	18711	621	A11	A	11
NA	44	<45	258	33	A110	A	110
45	NA	>44	325	21	A110	A	110
7	29	16	19	9	A111	A	111
30	39	34.5	25	36	A111	A	111
40	49	44.5	54	39	A111	A	111
50	59	54.5	30	39	A111	A	111
60	88	76.5	69	32	A111	A	111
18	50	34	214	57	A112	A	112
51	65	58	165	78	A112	A	112
18	39	28.5	953	77	A114	A	114
40	65	52.5	1885	222	A114	A	114
66	87	76.5	373	61	A114	A	114
16	65	40.5	330	37	A116	A	116
66	NA	>65	187	52	A116	A	116
0	17	8.5	31	12	A117	A	117
18	64	41	42	5	A117	A	117
65	NA	>64	14	5	A117	A	117
0	14	7	472	103	A118	A	118
15	39	27	8754	1548	A118	A	118
40	59	49.5	6071	920	A118	A	118
60	NA	>59	7021	678	A118	A	118
15	29	22	291	245	A119	A	119
30	39	34.5	273	187	A119	A	119
40	49	44.5	237	177	A119	A	119
50	59	54.5	238	227	A119	A	119
60	69	64.5	345	304	A119	A	119
70	79	74.5	603	504	A119	A	119
80	NA	>79	990	625	A119	A	119
19	64	41.5	241	35	A12	A	12
65	97	81	33	12	A12	A	12
0	0	0	3112	7	A120	A	120
1	19	10	2561	27	A120	A	120
20	39	29.5	7801	92	A120	A	120
40	49	44.5	6256	53	A120	A	120
50	59	54.5	14258	135	A120	A	120
60	69	64.5	23630	184	A120	A	120
70	79	74.5	46045	290	A120	A	120
80	NA	>79	49895	178	A120	A	120
0	20	10	72	3	A122	A	122
21	40	30.5	101	11	A122	A	122
41	60	50.5	95	4	A122	A	122
61	NA	>60	63	0	A122	A	122
18	64	41	59	23	A123	A	123
65	NA	>64	100	88	A123	A	123
NA	59	<60	40	2	A124	A	124
60	NA	>59	57	24	A124	A	124
0	5	2.5	9	6	A127	A	127
5	10	7.5	17	7	A127	A	127
10	15	12.5	5	3	A127	A	127
15	20	17.5	4	1	A127	A	127
20	25	22.5	4	1	A127	A	127
25	30	27.5	6	4	A127	A	127
30	35	32.5	11	9	A127	A	127
35	40	37.5	13	4	A127	A	127
40	45	42.5	6	1	A127	A	127
45	50	47.5	1	1	A127	A	127
50	55	52.5	4	0	A127	A	127
55	60	57.5	3	1	A127	A	127
60	65	62.5	2	0	A127	A	127
65	70	67.5	1	0	A127	A	127
70	75	72.5	1	0	A127	A	127
18	30	24	4	27	A128	A	128
31	40	35.5	7	7	A128	A	128
41	50	45.5	13	19	A128	A	128
51	60	55.5	25	27	A128	A	128
61	75	68	17	19	A128	A	128
NA	29	<30	87	51	A129	A	129
30	39	34.5	148	64	A129	A	129
40	49	44.5	208	63	A129	A	129
50	59	54.5	194	62	A129	A	129
60	NA	>59	129	31	A129	A	129
0	0	0	6	5	A13	A	13
1	5	3	22	16	A13	A	13
5	20	12.5	163	116	A13	A	13
20	40	30	68	54	A13	A	13
41	NA	>40	23	14	A13	A	13
NA	11	<12	31	30	A131	A	131
12	19	15.5	26	35	A131	A	131
20	49	34.5	30	124	A131	A	131
50	NA	>49	0	67	A131	A	131
NA	49	<50	44	22	A132	A	132
50	75	62.5	94	57	A132	A	132
76	NA	>75	57	24	A132	A	132
25	47	36	610	81	A133	A	133
48	65	56.5	1000	166	A133	A	133
18	24	21	46	7	A134	A	134
25	34	29.5	38	13	A134	A	134
35	44	39.5	16	1	A134	A	134
45	64	54.5	11	4	A134	A	134
15	24	19.5	8	18	A135	A	135
25	34	29.5	4	68	A135	A	135
35	44	39.5	186	20	A135	A	135
45	54	49.5	57	32	A135	A	135
55	64	59.5	180	35	A135	A	135
65	71	68	48	36	A135	A	135
18	50	34	91	87	A136	A	136
51	NA	>50	37	56	A136	A	136
NA	14	<15	4	3	A137	A	137
15	65	40	226	188	A137	A	137
64	NA	>65	90	37	A137	A	137
NA	60	<61	26	13	A138	A	138
61	NA	>60	6	16	A138	A	138
0	14	7	83	42	A14	A	14
15	65	40	1958	1893	A14	A	14
66	98	82	878	669	A14	A	14
20	64	42	19	21	A141	A	141
65	75	70	19	19	A141	A	141
76	83	79.5	16	22	A141	A	141
84	97	90.5	21	18	A141	A	141
0	60	30	119	39	A142	A	142
61	92	76.5	64	89	A142	A	142
0	3	1.5	18	14	A143	A	143
4	10	7	39	12	A143	A	143
11	16	13.5	50	4	A143	A	143
17	35	26	255	74	A143	A	143
36	55	45.5	115	40	A143	A	143
56	NA	>55	43	17	A143	A	143
NA	34	<35	130	34	A144	A	144
35	54	44.5	178	47	A144	A	144
55	NA	>54	392	103	A144	A	144
16	24	20	36	10	A145	A	145
25	35	30	197	45	A145	A	145
36	45	40.5	97	17	A145	A	145
46	66	56	19	10	A145	A	145
0	1	0.5	72	20	A146	A	146
2	14	8	47	3	A146	A	146
15	49	32	52	5	A146	A	146
50	NA	>49	12	0	A146	A	146
NA	2	<3	138	146	A147	A	147
3	12	7.5	82	52	A147	A	147
13	NA	>12	572	241	A147	A	147
0	5	2.5	11	43	A148	A	148
6	20	13	8	8	A148	A	148
21	NA	>20	63	61	A148	A	148
NA	40	<41	11	0	A15	A	15
41	60	50.5	9	2	A15	A	15
61	NA	>60	23	7	A15	A	15
0	4	2	2	2	A150	A	150
5	9	7	29	13	A150	A	150
10	14	12	47	6	A150	A	150
15	19	17	14	2	A150	A	150
20	24	22	51	4	A150	A	150
25	29	27	63	15	A150	A	150
30	34	32	74	15	A150	A	150
35	39	37	99	23	A150	A	150
40	44	42	94	34	A150	A	150
45	49	47	98	22	A150	A	150
50	54	52	60	14	A150	A	150
55	59	57	51	12	A150	A	150
60	64	62	34	7	A150	A	150
65	NA	>64	13	6	A150	A	150
NA	2	<3	83	10	A151	A	151
3	6	4.5	6	1	A151	A	151
7	65	36	70	18	A151	A	151
66	85	75.5	21	19	A151	A	151
86	NA	>85	39	14	A151	A	151
0	59	29.5	30	6	A152	A	152
60	79	69.5	44	10	A152	A	152
80	100	90	29	4	A152	A	152
1	14	7.5	0	2	A153	A	153
15	59	37	0	3	A153	A	153
18	69	43.5	183	35	A154	A	154
70	NA	>69	70	18	A154	A	154
17	50	33.5	309	66	A155	A	155
51	106	78.5	790	338	A155	A	155
0	21	10.5	6805	2643	A156	A	156
22	49	35.5	59206	30176	A156	A	156
50	65	57.5	38874	33503	A156	A	156
66	80	73	50225	45487	A156	A	156
81	102	91.5	41563	42277	A156	A	156
60	74	67	42	11	A158	A	158
75	NA	>74	26	18	A158	A	158
0	2	1	25	106	A159	A	159
3	5	4	7	38	A159	A	159
6	18	12	9	34	A159	A	159
19	65	42	172	236	A159	A	159
66	NA	>65	106	148	A159	A	159
18	64	41	2586	2465	A16	A	16
65	NA	>64	564	608	A16	A	16
NA	18	<19	71	1	A160	A	160
19	64	41.5	901	33	A160	A	160
65	NA	>64	451	52	A160	A	160
NA	39	<40	125	397	A161	A	161
40	NA	>39	118	477	A161	A	161
0	20	10	5	3	A162	A	162
21	40	30.5	11	6	A162	A	162
41	60	50.5	17	10	A162	A	162
61	70	65.5	29	15	A162	A	162
71	80	75.5	53	52	A162	A	162
81	90	85.5	50	49	A162	A	162
18	64	41	23	39	A163	A	163
65	NA	>64	42	41	A163	A	163
19	65	42	164	7	A164	A	164
66	93	79.5	61	1	A164	A	164
0	30	15	422	152	A165	A	165
31	59	45	1273	657	A165	A	165
60	NA	>59	751	297	A165	A	165
51	59	55	0	14	A166	A	166
60	69	64.5	2	11	A166	A	166
70	78	74	1	10	A166	A	166
NA	15	<16	22372	971	A167	A	167
16	65	40.5	60583	4984	A167	A	167
66	NA	>65	32962	8693	A167	A	167
NA	15	<16	423	91	A168	A	168
16	64	40	16647	2490	A168	A	168
65	NA	>65	2851	184	A168	A	168
NA	20	<21	95	19	A169	A	169
21	30	25.5	602	103	A169	A	169
31	40	35.5	1039	255	A169	A	169
41	50	45.5	1842	488	A169	A	169
51	60	55.5	2519	458	A169	A	169
61	70	65.5	1645	331	A169	A	169
71	80	75.5	224	67	A169	A	169
NA	34	<35	413	262	A17	A	17
35	NA	>34	338	335	A17	A	17
NA	17	<18	148	89	A170	A	170
18	50	34	358	123	A170	A	170
51	NA	>50	69	31	A170	A	170
21	35	28	24	31	A172	A	172
36	60	48	36	62	A172	A	172
61	68	64.5	10	18	A172	A	172
60	70	65	22	7	A174	A	174
70	80	75	30	10	A174	A	174
81	NA	>80	34	22	A174	A	174
15	30	22.5	184	17	A175	A	175
31	45	38	255	17	A175	A	175
46	NA	>45	366	23	A175	A	175
16	24	20	110	4	A176	A	176
25	39	32	496	4	A176	A	176
40	54	47	744	6	A176	A	176
55	64	59.5	659	8	A176	A	176
65	74	69.5	986	14	A176	A	176
75	84	79.5	995	5	A176	A	176
85	NA	>84	665	2	A176	A	176
18	35	26.5	174	15	A177	A	177
36	50	43	214	13	A177	A	177
51	75	63	171	13	A177	A	177
20	29	24.5	121	27	A178	A	178
30	39	34.5	168	22	A178	A	178
40	NA	>39	22	4	A178	A	178
29	65	47	38	49	A179	A	179
65	93	79	41	70	A179	A	179
19	29	24	73	12	A18	A	18
30	50	40	74	20	A18	A	18
51	74	62.5	7	0	A18	A	18
0	1	0.5	851	9	A180	A	180
2	15	8.5	1192	12	A180	A	180
15	45	30	4028	26	A180	A	180
45	65	55	3040	30	A180	A	180
66	NA	>65	6138	80	A180	A	180
17	50	33.5	106	13	A181	A	181
51	90	70.5	50	11	A181	A	181
14	34	24	15	5	A182	A	182
35	49	42	31	19	A182	A	182
50	64	57	17	7	A182	A	182
65	83	74	5	4	A182	A	182
NA	60	<61	133	33	A183	A	183
61	80	70.5	113	44	A183	A	183
81	NA	>80	70	46	A183	A	183
0	17	8.5	500	392	A184	A	184
18	64	41	1548	1161	A184	A	184
65	79	72	559	386	A184	A	184
80	NA	>79	649	424	A184	A	184
NA	17	<18	20	3	A185	A	185
18	64	41	159	138	A185	A	185
65	NA	>64	72	110	A185	A	185
13	20	16.5	244	230	A186	A	186
21	30	25.5	1014	810	A186	A	186
31	40	35.5	986	806	A186	A	186
41	50	45.5	709	559	A186	A	186
51	60	55.5	556	469	A186	A	186
61	70	65.5	418	341	A186	A	186
71	80	75.5	443	377	A186	A	186
81	NA	>80	381	357	A186	A	186
NA	14	<15	219	96	A187	A	187
15	NA	>14	540	100	A187	A	187
13	15	14	6	8	A188	A	188
16	20	18	22	14	A188	A	188
21	25	23	11	9	A188	A	188
26	52	39	1	15	A188	A	188
15	45	30	117	68	A189	A	189
46	NA	>45	142	103	A189	A	189
NA	20	<21	19	1	A19	A	19
21	40	30.5	20	7	A19	A	19
41	60	50.5	58	19	A19	A	19
61	NA	>60	71	36	A19	A	19
NA	24	<25	215	30	A190	A	190
25	34	29.5	169	19	A190	A	190
35	44	39.5	208	62	A190	A	190
45	54	49.5	217	59	A190	A	190
55	64	59.5	247	51	A190	A	190
65	NA	>64	465	82	A190	A	190
0	1	0.5	20	13	A191	A	191
2	82	42	35	4	A191	A	191
12	19	15.5	5	17	A192	A	192
20	49	34.5	13	48	A192	A	192
50	62	56	5	21	A192	A	192
5	17	11	45	6	A193	A	193
18	87	52.5	84	44	A193	A	193
15	64	39.5	1423	266	A194	A	194
65	NA	>64	1325	172	A194	A	194
NA	10	<11	1695	1312	A196	A	196
11	20	15.5	689	271	A196	A	196
21	40	30.5	2748	806	A196	A	196
41	60	50.5	2784	1223	A196	A	196
61	NA	>60	2970	1380	A196	A	196
NA	39	<40	417	80	A198	A	198
40	65	52.5	1848	327	A198	A	198
66	NA	>65	659	190	A198	A	198
0	18	9	557	46	A199	A	199
19	64	41.5	1903	214	A199	A	199
65	NA	>64	1128	329	A199	A	199
0	15	7.5	93	8	A2	A	2
16	30	23	769	94	A2	A	2
31	45	38	524	60	A2	A	2
46	60	53	233	17	A2	A	2
61	NA	>60	71	7	A2	A	2
NA	3	<4	380	589	A20	A	20
4	12	8	417	562	A20	A	20
13	59	36	8232	5443	A20	A	20
60	NA	>59	3803	3253	A20	A	20
18	64	41	60	630	A200	A	200
65	NA	>64	38	364	A200	A	200
NA	16	<17	3601	951	A201	A	201
17	64	40.5	10603	5964	A201	A	201
65	NA	>64	2940	2951	A201	A	201
NA	24	<25	5	19	A202	A	202
25	45	35	22	35	A202	A	202
46	65	55.5	53	48	A202	A	202
66	NA	>65	192	237	A202	A	202
NA	14	<25	89	68	A203	A	203
15	35	25	418	221	A203	A	203
35	55	45	489	231	A203	A	203
56	NA	>55	305	253	A203	A	203
0	9	4.5	285	0	A204	A	204
10	19	14.5	10	0	A204	A	204
20	29	24.5	7	0	A204	A	204
30	39	34.5	20	0	A204	A	204
40	49	44.5	11	0	A204	A	204
50	59	54.5	25	1	A204	A	204
60	69	64.5	39	2	A204	A	204
70	79	74.5	37	5	A204	A	204
80	NA	>79	11	4	A204	A	204
18	65	41.5	744	756	A205	A	205
66	NA	>65	324	406	A205	A	205
18	40	29	1727	98	A206	A	206
41	50	45.5	550	51	A206	A	206
51	65	58	653	80	A206	A	206
66	75	70.5	435	137	A206	A	206
0	2	1	13	10	A207	A	207
3	5	4	34	25	A207	A	207
6	12	9	101	75	A207	A	207
13	NA	>12	82	37	A207	A	207
0	0	0	59	16	A209	A	209
1	17	9	4	1	A209	A	209
18	29	23.5	12	5	A209	A	209
30	49	39.5	53	17	A209	A	209
50	NA	>49	257	58	A209	A	209
NA	18	<19	1209	384	A21	A	21
19	NA	>18	4867	1173	A21	A	21
71	80	75.5	175	79	A210	A	210
81	90	85.5	101	36	A210	A	210
91	NA	>90	20	5	A210	A	210
17	49	33	66	8	A211	A	211
50	91	70.5	65	25	A211	A	211
15	24	19.5	1	0	A213	A	213
25	34	29.5	2	1	A213	A	213
35	44	39.5	5	2	A213	A	213
45	54	49.5	8	3	A213	A	213
55	64	59.5	15	5	A213	A	213
65	74	69.5	19	6	A213	A	213
75	84	79.5	6	5	A213	A	213
0	5	2.5	46	36	A215	A	215
6	NA	>5	312	71	A215	A	215
0	6	3	136	79	A216	A	216
18	91	54.5	36	13	A216	A	216
19	59	39	301	122	A217	A	217
60	89	74.5	66	26	A217	A	217
0	0	0	498	7	A218	A	218
1	14	7.5	186	12	A218	A	218
15	44	29.5	962	95	A218	A	218
45	64	54.5	2936	208	A218	A	218
65	NA	>64	10552	440	A218	A	218
0	0	0	178	45	A219	A	219
1	5	3	76	13	A219	A	219
6	18	12	199	30	A219	A	219
19	49	34	1614	567	A219	A	219
50	64	57	1153	427	A219	A	219
65	NA	>64	1430	770	A219	A	219
0	8	4	262	0	A220	A	220
20	64	42	10	2	A220	A	220
66	NA	>65	14	5	A220	A	220
0	4	2	643	89	A221	A	221
60	NA	>59	2196	338	A221	A	221
NA	14	<15	768	0	A222	A	222
15	64	39.5	728	3	A222	A	222
65	NA	>64	680	27	A222	A	222
0	29	14.5	172	61	A223	A	223
30	49	39.5	89	54	A223	A	223
50	NA	>49	25	4	A223	A	223
0	0	0	55	13	A224	A	224
1	2	1.5	199	56	A224	A	224
3	4	3.5	248	41	A224	A	224
5	17	11	151	27	A224	A	224
18	39	28.5	124	25	A224	A	224
40	64	52	182	33	A224	A	224
65	NA	>64	133	48	A224	A	224
15	50	32.5	20077	13385	A225	A	225
51	NA	>50	19922	9812	A225	A	225
0	5	2.5	257	190	A226	A	226
6	20	13	56	31	A226	A	226
21	64	42.5	370	193	A226	A	226
65	NA	>64	237	102	A226	A	226
0	65	32.5	105	22	A227	A	227
66	96	81	150	43	A227	A	227
0	15	7.5	15	45	A228	A	228
16	87	51.5	36	28	A228	A	228
11	20	15.5	5	0	A229	A	229
21	30	25.5	27	1	A229	A	229
31	40	35.5	61	3	A229	A	229
41	50	45.5	64	4	A229	A	229
51	60	55.5	36	6	A229	A	229
61	70	65.5	48	8	A229	A	229
71	80	75.5	28	4	A229	A	229
81	90	85.5	2	3	A229	A	229
40	54	47	15	34	A23	A	23
55	64	59.5	15	35	A23	A	23
65	75	70	16	30	A23	A	23
NA	14	<15	1577	0	A230	A	230
15	64	39.5	2225	5	A230	A	230
65	NA	>65	1822	11	A230	A	230
0	64	32	178	11	A231	A	231
65	97	81	222	7	A231	A	231
NA	2	<3	530	455	A232	A	232
3	6	4.5	206	138	A232	A	232
7	12	9.5	131	54	A232	A	232
13	25	19	126	56	A232	A	232
26	65	45.5	915	466	A232	A	232
66	NA	>65	839	394	A232	A	232
NA	1	<3	45	78	A233	A	233
2	3	2.5	27	33	A233	A	233
4	14	9	23	32	A233	A	233
15	29	22	9	7	A233	A	233
30	65	47.5	58	53	A233	A	233
66	NA	>65	78	107	A233	A	233
NA	14	<15	2311	0	A234	A	234
15	64	39.5	2040	20	A234	A	234
65	NA	>64	1913	51	A234	A	234
0	12	6	37	15	A235	A	235
13	95	54	168	27	A235	A	235
1	4	2.5	2	3	A236	A	236
5	44	24.5	24	19	A236	A	236
45	64	54.5	13	12	A236	A	236
65	81	73	9	13	A236	A	236
NA	19	<20	15	0	A237	A	237
20	29	24.5	92	10	A237	A	237
30	39	34.5	89	12	A237	A	237
40	49	44.5	141	19	A237	A	237
50	59	54.5	162	23	A237	A	237
60	69	64.5	142	17	A237	A	237
70	79	74.5	128	17	A237	A	237
80	NA	>79	72	2	A237	A	237
0	14	7	27	18	A238	A	238
15	93	54	114	36	A238	A	238
0	4	2	27	9	A239	A	239
5	91	48	149	18	A239	A	239
NA	20	<21	74	3	A24	A	24
21	NA	>20	89	24	A24	A	24
0	4	2	23	19	A240	A	240
5	14	9.5	17	0	A240	A	240
15	44	29.5	71	13	A240	A	240
45	64	54.5	61	21	A240	A	240
65	95	80	114	35	A240	A	240
NA	29	<30	105	49	A241	A	241
30	59	44.5	260	64	A241	A	241
60	NA	>59	171	28	A241	A	241
NA	5	<6	30	9	A242	A	242
6	20	13	8	2	A242	A	242
21	59	40	73	22	A242	A	242
60	NA	>59	137	44	A242	A	242
14	19	16.5	22	6	A243	A	243
20	24	22	37	6	A243	A	243
25	43	34	44	10	A243	A	243
0	4	2	37	7	A244	A	244
5	69	37	57	4	A244	A	244
70	NA	>69	28	6	A244	A	244
0	0	0	38	19	A245	A	245
1	5	3	20	26	A245	A	245
6	17	11.5	102	76	A245	A	245
18	49	33.5	115	90	A245	A	245
50	80	65	120	74	A245	A	245
NA	49	<50	388	46	A246	A	246
50	NA	>49	666	124	A246	A	246
0	19	9.5	26	14	A247	A	247
20	39	29.5	23	31	A247	A	247
40	59	49.5	43	19	A247	A	247
60	79	69.5	76	33	A247	A	247
80	NA	>79	26	18	A247	A	247
0	15	7.5	6	0	A248	A	248
16	30	23	11	4	A248	A	248
31	59	45	38	11	A248	A	248
60	NA	>59	47	26	A248	A	248
12	60	36	71	12	A249	A	249
61	70	65.5	11	9	A249	A	249
NA	4	<5	620	295	A25	A	25
5	17	11	83	22	A25	A	25
18	64	41	1179	282	A25	A	25
65	NA	>64	753	240	A25	A	25
NA	29	<30	2	8	A250	A	250
30	39	34.5	2	11	A250	A	250
40	49	44.5	3	17	A250	A	250
50	59	54.5	3	8	A250	A	250
60	NA	>59	1	8	A250	A	250
0	18	9	43	16	A251	A	251
19	64	41.5	42	21	A251	A	251
65	73	69	1	2	A251	A	251
NA	40	<40	15	65	A252	A	252
40	NA	>40	30	108	A252	A	252
18	25	21.5	2	4	A254	A	254
26	50	38	23	19	A254	A	254
51	62	56.5	6	5	A254	A	254
NA	4	<5	265	46	A255	A	255
5	16	10.5	97	9	A255	A	255
17	NA	>16	391	22	A255	A	255
0	17	8.5	259	3	A256	A	256
18	64	41	278	119	A256	A	256
65	93	79	17	7	A256	A	256
8	29	18.5	778	20	A257	A	257
30	44	37	433	16	A257	A	257
45	59	52	356	12	A257	A	257
60	90	75	278	13	A257	A	257
14	24	19	27	22	A258	A	258
25	36	30.5	12	8	A258	A	258
18	34	26	33	26	A259	A	259
35	64	49.5	81	39	A259	A	259
65	NA	>64	47	30	A259	A	259
NA	19	<20	68	6	A26	A	26
20	29	24.5	276	34	A26	A	26
30	39	34.5	287	25	A26	A	26
40	49	44.5	168	19	A26	A	26
50	NA	>49	212	24	A26	A	26
NA	19	<20	105	1	A260	A	260
20	60	40	584	6	A260	A	260
61	NA	>60	605	7	A260	A	260
NA	64	<65	181	1	A261	A	261
65	NA	>64	215	0	A261	A	261
19	59	39	43	2	A262	A	262
60	94	77	31	3	A262	A	262
NA	9	<10	7	3	A263	A	263
10	25	17.5	2	4	A263	A	263
25	40	32.5	1	5	A263	A	263
40	55	47.5	0	6	A263	A	263
56	NA	>55	1	14	A263	A	263
18	64	41	0	1	A264	A	264
65	NA	>64	0	0	A264	A	264
NA	18	<19	104	46	A265	A	265
19	64	41.5	708	205	A265	A	265
65	NA	>64	625	267	A265	A	265
32	39	35.5	2	0	A266	A	266
40	49	44.5	2	4	A266	A	266
50	59	54.5	7	11	A266	A	266
60	69	64.5	16	10	A266	A	266
70	79	74.5	16	20	A266	A	266
80	89	84.5	4	16	A266	A	266
90	91	90.5	0	1	A266	A	266
15	59	37	1428	169	A267	A	267
60	90	75	272	21	A267	A	267
NA	39	<40	79	2	A268	A	268
40	NA	>39	300	19	A268	A	268
0	1	0.5	30	35	A269	A	269
2	5	3.5	34	14	A269	A	269
6	15	10.5	25	10	A269	A	269
16	65	40.5	39	24	A269	A	269
66	NA	>65	15	36	A269	A	269
0	1	0.5	797	283	A27	A	27
2	4	3	605	192	A27	A	27
5	10	7.5	527	84	A27	A	27
11	17	14	305	41	A27	A	27
1	64	32.5	5572	767	A27	A	27
65	NA	>64	4054	573	A27	A	27
0	17	8.5	80	16	A271	A	271
18	90	54	40	6	A271	A	271
NA	5	<6	1	15	A272	A	272
6	64	35	4	8	A272	A	272
65	NA	>64	6	5	A272	A	272
NA	17	<18	320	6	A273	A	273
18	NA	>17	1053	23	A273	A	273
19	65	42	40	11	A276	A	276
66	91	78.5	48	37	A276	A	276
0	0	0	1236	416	A277	A	277
1	4	2.5	1072	386	A277	A	277
5	14	9.5	627	156	A277	A	277
15	64	39.5	3756	571	A277	A	277
65	NA	>64	200	39	A277	A	277
0	18	9	24	75	A28	A	28
19	NA	>18	103	86	A28	A	28
NA	45	<45	888	185	A280	A	280
45	NA	>45	591	78	A280	A	280
NA	65	<66	50	69	A281	A	281
66	NA	>65	77	103	A281	A	281
0	17	8.5	1276	389	A283	A	283
18	39	28.5	1863	1103	A283	A	283
40	64	52	2449	1606	A283	A	283
65	98	81.5	1450	512	A283	A	283
15	55	35	50	12	A284	A	284
56	85	70.5	37	13	A284	A	284
NA	4	<5	67	8	A285	A	285
5	14	9.5	378	118	A285	A	285
15	44	29.5	6676	2989	A285	A	285
45	59	52	2063	670	A285	A	285
60	NA	>59	1769	328	A285	A	285
18	65	41.5	210	1	A287	A	287
66	80	73	53	2	A287	A	287
0	14	7	24	1	A288	A	288
14	64	39	40	49	A288	A	288
65	81	73	15	16	A288	A	288
0	5	2.5	3	42	A29	A	29
6	11	8.5	4	38	A29	A	29
12	19	15.5	12	35	A29	A	29
20	NA	>19	7	37	A29	A	29
NA	5	<6	35	85	A290	A	290
6	15	10.5	23	50	A290	A	290
16	64	40	44	48	A290	A	290
65	NA	>64	42	70	A290	A	290
0	2	1	68	90	A291	A	291
3	14	8.5	99	94	A291	A	291
15	65	40	56	29	A291	A	291
66	NA	>65	25	16	A291	A	291
18	35	26.5	145	212	A292	A	292
36	50	43	158	204	A292	A	292
51	64	57.5	51	86	A292	A	292
65	NA	>64	72	139	A292	A	292
0	1	0.5	247	17	A293	A	293
2	16	9	103	29	A293	A	293
17	40	28.5	313	113	A293	A	293
41	61	51	435	207	A293	A	293
62	100	81	881	562	A293	A	293
20	39	29.5	7	0	A294	A	294
40	59	49.5	17	1	A294	A	294
60	79	69.5	38	9	A294	A	294
80	NA	>79	5	6	A294	A	294
18	44	31	97	16	A295	A	295
45	82	63.5	115	27	A295	A	295
18	65	31	744	756	A296	A	296
66	NA	>65	324	406	A296	A	296
0	6	3	9	31	A297	A	297
7	14	10.5	0	4	A297	A	297
15	19	17	0	2	A297	A	297
20	64	42	12	73	A297	A	297
66	NA	>65	8	83	A297	A	297
1	64	32.5	2623	49	A298	A	298
65	NA	>64	266	26	A298	A	298
0	14	7	75	100	A299	A	299
15	50	32.5	488	379	A299	A	299
51	64	57.5	153	116	A299	A	299
65	99	82	378	301	A299	A	299
NA	17	<18	814	37	A3	A	3
18	64	41	2712	76	A3	A	3
65	NA	>64	2158	73	A3	A	3
0	13	6.5	11	1	A30	A	30
14	29	21.5	85	20	A30	A	30
30	44	37	67	19	A30	A	30
45	82	63.5	45	20	A30	A	30
0	2	1	440	0	A300	A	300
3	14	8.5	362	0	A300	A	300
15	64	39.5	1212	1	A300	A	300
65	NA	>64	856	1	A300	A	300
NA	14	<15	978	0	A301	A	301
15	65	40	1144	22	A301	A	301
66	NA	>65	685	53	A301	A	301
NA	5	<6	484	85	A302	A	302
6	18	12	138	20	A302	A	302
19	65	42	855	132	A302	A	302
66	NA	>65	691	115	A302	A	302
0	2	1	752	804	A303	A	303
3	14	8.5	684	441	A303	A	303
15	64	39.5	2780	1278	A303	A	303
65	NA	>64	2125	942	A303	A	303
18	39	28.5	6503	1976	A304	A	304
40	49	44.5	4637	476	A304	A	304
50	59	54.5	5958	554	A304	A	304
60	69	64.5	6547	539	A304	A	304
70	NA	>69	14784	994	A304	A	304
0	6	3	1	21	A305	A	305
23	88	55.5	14	17	A305	A	305
NA	3	<4	22	14	A306	A	306
4	64	34	77	13	A306	A	306
65	NA	>64	10	3	A306	A	306
NA	17	<18	3934	1293	A307	A	307
18	64	41	10931	1830	A307	A	307
65	NA	>64	7818	1392	A307	A	307
1	20	10.5	7	1	A308	A	308
21	40	30.5	30	4	A308	A	308
41	60	50.5	18	8	A308	A	308
61	85	73	16	14	A308	A	308
0	4	2	281	11	A309	A	309
5	14	9.5	981	45	A309	A	309
15	24	19.5	300	33	A309	A	309
25	34	29.5	323	25	A309	A	309
35	44	39.5	242	22	A309	A	309
45	64	54.5	211	17	A309	A	309
65	104	84.5	144	7	A309	A	309
0	4	2	275	22	A310	A	310
5	19	12	68	8	A310	A	310
20	44	32	478	33	A310	A	310
45	64	54.5	296	26	A310	A	310
65	101	83	449	37	A310	A	310
NA	17	<18	19	0	A311	A	311
18	64	41	40	4	A311	A	311
65	NA	>64	97	20	A311	A	311
14	64	39	340	54	A312	A	312
65	NA	>64	41	13	A312	A	312
10	29	19.5	11	6	A313	A	313
30	49	39.5	61	42	A313	A	313
50	69	59.5	71	29	A313	A	313
70	89	79.5	36	6	A313	A	313
18	39	28.5	16	38	A314	A	314
40	59	49.5	37	74	A314	A	314
60	NA	>59	44	28	A314	A	314
18	39	28.5	524	143	A315	A	315
40	64	52	2292	687	A315	A	315
65	84	74.5	4901	1236	A315	A	315
85	NA	>84	1461	258	A315	A	315
14	19	16.5	11	1	A316	A	316
20	29	24.5	46	3	A316	A	316
30	39	34.5	94	3	A316	A	316
40	49	44.5	106	3	A316	A	316
50	59	54.5	80	6	A316	A	316
60	69	64.5	62	3	A316	A	316
70	85	77.5	25	1	A316	A	316
12	60	36	21	8	A317	A	317
60	84	72	27	15	A317	A	317
0	5	2.5	105	39	A318	A	318
6	94	50	217	69	A318	A	318
0	0	0	6	23	A319	A	319
1	1	1	1	15	A319	A	319
2	5	3.5	1	16	A319	A	319
6	10	8	4	6	A319	A	319
11	15	13	1	2	A319	A	319
16	60	38	17	17	A319	A	319
61	81	71	9	13	A319	A	319
0	0	0	53	41	A320	A	320
1	4	2.5	68	36	A320	A	320
5	9	7	39	11	A320	A	320
10	19	14.5	48	19	A320	A	320
20	59	39.5	246	90	A320	A	320
60	NA	>59	64	27	A320	A	320
0	20	10	5	1	A321	A	321
21	50	35.5	10	0	A321	A	321
51	NA	>50	30	3	A321	A	321
NA	30	<31	129	24	A322	A	322
31	60	45.5	201	68	A322	A	322
61	NA	>60	228	114	A322	A	322
0	2	1	57	32	A324	A	324
3	5	4	17	9	A324	A	324
6	14	10	20	2	A324	A	324
15	29	22	33	6	A324	A	324
30	44	37	78	20	A324	A	324
45	59	52	10	2	A324	A	324
60	74	67	143	58	A324	A	324
75	89	82	175	83	A324	A	324
90	90	90	45	19	A324	A	324
0	0	0	7	104	A325	A	325
1	4	2.5	12	90	A325	A	325
0	1	0.5	434	277	A326	A	326
2	64	33	1444	356	A326	A	326
65	NA	>64	708	266	A326	A	326
NA	12	<13	550	215	A327	A	327
13	NA	>12	2806	141	A327	A	327
0	5	2.5	21	21	A328	A	328
51	92	71.5	30	14	A328	A	328
18	64	41	88	66	A329	A	329
65	89	77	12	34	A329	A	329
NA	45	<46	37	1	A331	A	331
46	NA	>45	38	9	A331	A	331
2	10	6	9	3	A332	A	332
21	30	25.5	1	0	A332	A	332
31	40	35.5	1	0	A332	A	332
18	50	34	19	2	A334	A	334
51	NA	>50	10	11	A334	A	334
NA	65	<65	19	2	A335	A	335
65	NA	>65	3	4	A335	A	335
0	10	5	1800	32	A337	A	337
11	20	15.5	1392	41	A337	A	337
21	30	25.5	2794	197	A337	A	337
31	40	35.5	2347	321	A337	A	337
41	50	45.5	1991	351	A337	A	337
51	60	55.5	1886	286	A337	A	337
61	70	65.5	1419	350	A337	A	337
71	103	87	1009	257	A337	A	337
2	30	16	9	1	A339	A	339
31	50	40.5	15	2	A339	A	339
51	88	69.5	64	22	A339	A	339
14	69	41.5	37	5	A34	A	34
70	85	77.5	16	4	A34	A	34
0	2	1	252	231	A340	A	340
3	14	8.5	204	105	A340	A	340
15	64	39.5	360	148	A340	A	340
65	NA	>64	324	145	A340	A	340
10	20	15	26	0	A341	A	341
21	30	25.5	24	2	A341	A	341
31	40	35.5	20	2	A341	A	341
41	50	45.5	15	1	A341	A	341
51	60	55.5	7	1	A341	A	341
61	90	75.5	23	1	A341	A	341
0	1	0.5	50	41	A342	A	342
2	10	6	36	58	A342	A	342
11	20	15.5	36	20	A342	A	342
21	60	40.5	193	105	A342	A	342
61	NA	>60	442	267	A342	A	342
0	15	7.5	36	26	A343	A	343
16	25	20.5	27	17	A343	A	343
26	35	30.5	20	12	A343	A	343
36	45	40.5	29	8	A343	A	343
46	55	50.5	27	27	A343	A	343
56	65	60.5	32	18	A343	A	343
66	75	70.5	28	12	A343	A	343
76	NA	>75	9	6	A343	A	343
0	10	5	238	77	A344	A	344
11	20	15.5	78	10	A344	A	344
21	30	25.5	128	29	A344	A	344
31	40	35.5	145	38	A344	A	344
41	50	45.5	162	26	A344	A	344
51	60	55.5	254	46	A344	A	344
61	70	65.5	407	133	A344	A	344
71	80	75.5	813	221	A344	A	344
81	90	85.5	611	223	A344	A	344
91	100	95.5	80	35	A344	A	344
0	18	9	266	122	A345	A	345
18	78	48	1504	123	A345	A	345
0	0	0	107	161	A346	A	346
1	5	3	32	173	A346	A	346
6	20	13	35	39	A346	A	346
21	50	35.5	107	42	A346	A	346
51	70	60.5	112	40	A346	A	346
71	NA	>70	226	65	A346	A	346
NA	12	<13	110	5	A348	A	348
13	64	38.5	43	0	A348	A	348
65	NA	>64	26	1	A348	A	348
0	0	0	3065	9	A349	A	349
1	4	2.5	968	6	A349	A	349
5	9	7	454	0	A349	A	349
10	14	12	310	1	A349	A	349
15	19	17	311	0	A349	A	349
20	24	22	361	1	A349	A	349
25	29	27	587	3	A349	A	349
30	34	32	856	6	A349	A	349
35	39	37	910	6	A349	A	349
40	44	42	1215	2	A349	A	349
45	49	47	1693	3	A349	A	349
50	54	52	1797	9	A349	A	349
55	59	57	2180	22	A349	A	349
60	64	62	2590	29	A349	A	349
65	69	67	2982	15	A349	A	349
70	74	72	3693	19	A349	A	349
75	79	77	3902	24	A349	A	349
80	84	82	3144	22	A349	A	349
85	NA	>84	2608	13	A349	A	349
NA	29	<30	46	18	A35	A	35
30	39	34.5	56	61	A35	A	35
40	49	44.5	113	100	A35	A	35
50	59	54.5	103	82	A35	A	35
60	NA	>59	140	81	A35	A	35
NA	17	<18	416	122	A350	A	350
18	65	41.5	1645	311	A350	A	350
66	NA	>65	838	152	A350	A	350
20	29	24.5	22	11	A351	A	351
30	39	34.5	64	37	A351	A	351
40	49	44.5	95	38	A351	A	351
50	59	54.5	63	27	A351	A	351
60	69	64.5	51	14	A351	A	351
70	NA	>69	31	5	A351	A	351
NA	14	<15	110	413	A352	A	352
15	NA	>14	1730	8080	A352	A	352
NA	14	<15	222	11	A353	A	353
15	NA	>14	2094	786	A353	A	353
NA	25	<26	50	3	A354	A	354
26	35	30.5	58	3	A354	A	354
36	45	40.5	69	4	A354	A	354
46	55	50.5	83	9	A354	A	354
56	65	60.5	102	16	A354	A	354
66	75	70.5	203	39	A354	A	354
76	85	80.5	246	59	A354	A	354
86	NA	>85	114	42	A354	A	354
0	10	5	42	5	A356	A	356
11	20	15.5	22	6	A356	A	356
21	30	25.5	18	4	A356	A	356
31	40	35.5	9	1	A356	A	356
41	50	45.5	6	4	A356	A	356
51	60	55.5	10	5	A356	A	356
61	70	65.5	8	2	A356	A	356
71	80	75.5	4	4	A356	A	356
81	NA	>80	1	0	A356	A	356
10	20	15	1	1	A357	A	357
21	30	25.5	5	3	A357	A	357
31	40	35.5	4	2	A357	A	357
41	50	45.5	3	1	A357	A	357
51	60	55.5	16	2	A357	A	357
61	70	65.5	18	6	A357	A	357
71	80	75.5	25	3	A357	A	357
81	90	85.5	18	2	A357	A	357
91	NA	>90	1	0	A357	A	357
NA	17	<18	11	1	A359	A	359
18	64	41	12	8	A359	A	359
65	NA	>64	8	7	A359	A	359
NA	35	<36	33	1	A36	A	36
36	49	42.5	17	2	A36	A	36
50	NA	>49	5	0	A36	A	36
0	2	1	126	37	A361	A	361
3	6	4.5	898	256	A361	A	361
7	14	10.5	2188	467	A361	A	361
15	24	19.5	1579	257	A361	A	361
25	34	29.5	1082	199	A361	A	361
35	44	39.5	846	149	A361	A	361
45	64	54.5	363	54	A361	A	361
65	NA	>64	62	5	A361	A	361
5	9	7	14	3	A362	A	362
10	14	12	29	13	A362	A	362
15	19	17	22	12	A362	A	362
2	15	8.5	32	19	A363	A	363
15	75	45	54	30	A363	A	363
0	6	3	27	121	A364	A	364
7	14	10.5	3	10	A364	A	364
15	19	17	1	2	A364	A	364
20	64	42	29	180	A364	A	364
65	NA	>64	10	185	A364	A	364
16	70	43	75	28	A365	A	365
71	NA	>70	174	131	A365	A	365
0	14	7	14	0	A366	A	366
15	24	19.5	174	4	A366	A	366
25	34	29.5	290	12	A366	A	366
35	44	39.5	241	8	A366	A	366
45	54	49.5	172	5	A366	A	366
55	64	59.5	63	0	A366	A	366
65	NA	>64	30	0	A366	A	366
NA	17	<18	27	4	A367	A	367
18	NA	>17	109	53	A367	A	367
1	15	8	8	57	A369	A	369
16	49	32.5	66	254	A369	A	369
50	64	57	15	118	A369	A	369
65	NA	>64	62	370	A369	A	369
18	49	33.5	2849	1650	A37	A	37
50	64	57	6590	4978	A37	A	37
65	NA	>64	6938	4899	A37	A	37
NA	6	<7	1382	0	A371	A	371
7	NA	>6	7792	74	A371	A	371
1	15	8	10	20	A38	A	38
16	35	25.5	26	80	A38	A	38
36	55	45.5	20	96	A38	A	38
56	111	83.5	18	81	A38	A	38
19	74	46.5	41	91	A4	A	4
75	85	80	35	95	A4	A	4
86	101	93.5	31	61	A4	A	4
16	24	20	18	0	A40	A	40
25	45	35	49	10	A40	A	40
46	65	55.5	44	7	A40	A	40
66	90	78	47	1	A40	A	40
16	49	32.5	69	1	A41	A	41
50	NA	>49	20	1	A41	A	41
0	0	0	393	54	A44	A	44
1	4	2.5	360	55	A44	A	44
5	9	7	185	17	A44	A	44
10	14	12	60	5	A44	A	44
15	24	19.5	168	6	A44	A	44
25	44	34.5	963	47	A44	A	44
45	64	54.5	387	30	A44	A	44
65	NA	>64	91	7	A44	A	44
16	45	30.5	133	58	A45	A	45
46	85	65.5	165	133	A45	A	45
0	4	2	683	89	A46	A	46
5	14	9.5	540	100	A46	A	46
15	24	19.5	7715	305	A46	A	46
25	44	34.5	24829	837	A46	A	46
45	64	54.5	20401	480	A46	A	46
65	NA	>64	16176	356	A46	A	46
NA	17	<18	104	73	A47	A	47
18	64	41	852	392	A47	A	47
65	NA	>64	708	391	A47	A	47
16	24	20	1112	1690	A5	A	5
25	34	29.5	1047	1829	A5	A	5
35	44	39.5	1016	1871	A5	A	5
45	54	49.5	1334	2784	A5	A	5
55	64	59.5	1648	3716	A5	A	5
65	74	69.5	2272	5886	A5	A	5
75	84	79.5	2174	6938	A5	A	5
85	NA	>84	1044	4623	A5	A	5
0	0	0	17	16	A51	A	51
1	5	3	242	99	A51	A	51
5	9	7	176	65	A51	A	51
10	19	14.5	73	33	A51	A	51
20	29	24.5	60	45	A51	A	51
30	39	34.5	74	47	A51	A	51
40	49	44.5	32	42	A51	A	51
50	59	54.5	22	35	A51	A	51
60	69	64.5	13	12	A51	A	51
70	NA	>69	6	8	A51	A	51
18	64	41	277	130	A53	A	53
65	90	77.5	89	23	A53	A	53
0	10	5	21	38	A55	A	55
11	20	15.5	5	14	A55	A	55
21	30	25.5	2	11	A55	A	55
31	40	35.5	3	6	A55	A	55
41	50	45.5	1	7	A55	A	55
51	60	55.5	3	2	A55	A	55
61	70	65.5	1	0	A55	A	55
71	80	75.5	0	0	A55	A	55
81	NA	>80	0	1	A55	A	55
14	44	29	492	18	A57	A	57
45	64	54.5	109	9	A57	A	57
65	98	81.5	65	3	A57	A	57
NA	65	<66	124	230	A58	A	58
66	NA	>65	173	621	A58	A	58
15	24	19.5	127	75	A61	A	61
25	34	29.5	274	169	A61	A	61
35	44	39.5	253	168	A61	A	61
45	54	49.5	140	66	A61	A	61
55	NA	>54	115	46	A61	A	61
0	60	30	45	51	A62	A	62
61	91	76	22	45	A62	A	62
NA	65	<66	59	47	A63	A	63
66	NA	>65	118	82	A63	A	63
NA	4	<5	645	268	A65	A	65
5	NA	>4	2269	429	A65	A	65
NA	22	<23	221	16	A67	A	67
23	NA	>22	217	37	A67	A	67
NA	15	<16	289	40	A68	A	68
16	NA	>15	1060	270	A68	A	68
NA	14	<15	527	149	A69	A	69
15	NA	>14	1097	153	A69	A	69
18	44	31	198	27	A7	A	7
45	64	54.5	186	36	A7	A	7
64	84	74	248	54	A7	A	7
85	94	89.5	50	26	A7	A	7
0	20	10	34	4	A70	A	70
21	40	30.5	174	24	A70	A	70
41	60	50.5	132	28	A70	A	70
61	80	70.5	506	103	A70	A	70
81	NA	>80	368	83	A70	A	70
NA	34	<35	247	14	A71	A	71
35	NA	>34	235	13	A71	A	71
2	20	11	147	4	A73	A	73
21	40	30.5	778	12	A73	A	73
41	60	50.5	525	20	A73	A	73
61	95	78	461	3	A73	A	73
18	28	23	25	6	A74	A	74
29	39	34	11	13	A74	A	74
40	51	45.5	14	9	A74	A	74
11	20	15.5	19	9	A76	A	76
21	50	35.5	88	48	A76	A	76
51	70	60.5	107	48	A76	A	76
71	101	86	79	47	A76	A	76
16	54	35	73	53	A77	A	77
55	87	71	78	101	A77	A	77
0	4	2	157	13	A78	A	78
5	9	7	186	8	A78	A	78
10	14	12	70	2	A78	A	78
15	19	17	238	8	A78	A	78
20	29	24.5	788	58	A78	A	78
30	39	34.5	695	39	A78	A	78
40	49	44.5	633	26	A78	A	78
50	59	54.5	709	42	A78	A	78
60	69	64.5	842	48	A78	A	78
70	79	74.5	982	66	A78	A	78
80	102	91	1047	72	A78	A	78
NA	14	<15	14	4	A79	A	79
15	24	19.5	169	7	A79	A	79
25	34	29.5	412	19	A79	A	79
35	44	39.5	315	22	A79	A	79
45	54	49.5	123	5	A79	A	79
55	64	59.5	45	3	A79	A	79
65	NA	>64	32	2	A79	A	79
16	25	20.5	37	21	A8	A	8
26	30	28	28	37	A8	A	8
31	35	33	32	25	A8	A	8
36	40	38	25	19	A8	A	8
41	49	45	25	18	A8	A	8
50	67	58.5	20	10	A8	A	8
35	64	49.5	24	17	A80	A	80
65	84	74.5	6	18	A80	A	80
18	59	38.5	64	27	A81	A	81
60	NA	>60	48	39	A81	A	81
0	3	1.5	59	27	A82	A	82
18	56	37	183	113	A82	A	82
0	49	24.5	58	10	A84	A	84
50	59	54.5	131	22	A84	A	84
60	69	64.5	62	98	A84	A	84
70	79	74.5	34	46	A84	A	84
80	101	90.5	9	19	A84	A	84
1	15	8	202	58	A86	A	86
16	19	17.5	1868	265	A86	A	86
0	18	9	2066	756	A87	A	87
19	NA	>18	3150	1175	A87	A	87
15	24	19.5	28	4	A89	A	89
25	34	29.5	15	10	A89	A	89
35	44	39.5	17	3	A89	A	89
45	73	59	11	1	A89	A	89
NA	4	<5	18	12	A9	A	9
5	12	8.5	19	4	A9	A	9
13	18	15.5	13	1	A9	A	9
19	35	27	36	19	A9	A	9
36	50	43	80	56	A9	A	9
51	65	58	115	76	A9	A	9
66	NA	>65	128	118	A9	A	9
0	0	0	12	22	A90	A	90
1	1	1	18	26	A90	A	90
2	2	2	10	21	A90	A	90
3	12	7.5	17	26	A90	A	90
19	75	47	7	15	A90	A	90
18	35	26.5	475	21	A91	A	91
36	50	43	358	20	A91	A	91
51	75	63	421	26	A91	A	91
NA	14	<15	71	29	A92	A	92
15	18	16.5	111	48	A92	A	92
19	NA	>18	106	85	A92	A	92
13	24	18.5	438	134	A93	A	93
25	NA	>24	1271	483	A93	A	93
NA	24	<25	842	747	A95	A	95
25	NA	>24	1403	1851	A95	A	95
4	17	10.5	752	87	A96	A	96
18	NA	>17	5453	582	A96	A	96
15	19	17	53	2	A99	A	99
20	29	24.5	414	20	A99	A	99
30	39	34.5	191	10	A99	A	99
40	45	42.5	17	3	A99	A	99
NA	11	<12	9	1	AA131	AA	131
12	19	15.5	11	3	AA131	AA	131
20	49	34.5	45	12	AA131	AA	131
50	NA	>49	17	13	AA131	AA	131
1	14	7.5	0	2	AA153	AA	153
15	59	37	7	2	AA153	AA	153
12	19	15.5	20	32	AA192	AA	192
20	49	34.5	50	85	AA192	AA	192
50	62	56	22	36	AA192	AA	192
0	18	9	563	33	AA199	AA	199
19	64	41.5	2013	211	AA199	AA	199
65	NA	>64	2357	274	AA199	AA	199
18	64	41	307	34	AA200	AA	200
65	NA	>64	214	28	AA200	AA	200
18	64	41	50	2	AA264	AA	264
65	NA	>64	152	16	AA264	AA	264
NA	17	<18	37	1	AA273	AA	273
18	NA	>17	85	7	AA273	AA	273
0	6	3	213	6	AA297	AA	297
7	14	10.5	97	1	AA297	AA	297
15	19	17	49	1	AA297	AA	297
20	64	42	450	49	AA297	AA	297
66	NA	>65	158	23	AA297	AA	297
2	10	6	4	0	AA332	AA	332
11	20	15.5	1	1	AA332	AA	332
31	40	35.5	1	0	AA332	AA	332
NA	65	<65	2	4	AA335	AA	335
65	NA	>65	2	3	AA335	AA	335
0	18	9	17	3	AA345	AA	345
18	78	48	61	28	AA345	AA	345
NA	14	<15	249	48	AA352	AA	352
15	NA	>14	3189	96	AA352	AA	352
0	6	3	322	13	AA364	AA	364
7	14	10.5	45	2	AA364	AA	364
15	19	17	50	0	AA364	AA	364
20	64	42	813	100	AA364	AA	364
65	NA	>64	465	95	AA364	AA	364
NA	6	<7	244	0	AA371	AA	371
7	NA	>6	3133	137	AA371	AA	371
NA	11	<12	8	2	AB131	AB	131
12	19	15.5	9	5	AB131	AB	131
20	49	34.5	32	25	AB131	AB	131
50	NA	>49	14	16	AB131	AB	131
1	14	7.5	0	2	AB153	AB	153
15	59	37	7	2	AB153	AB	153
12	19	15.5	18	34	AB192	AB	192
20	49	34.5	46	89	AB192	AB	192
50	62	56	21	37	AB192	AB	192
0	18	9	569	27	AB199	AB	199
19	64	41.5	1777	447	AB199	AB	199
65	NA	>64	1942	689	AB199	AB	199
18	64	41	394	83	AB200	AB	200
65	NA	>64	519	91	AB200	AB	200
18	64	41	45	1	AB264	AB	264
65	NA	>64	135	3	AB264	AB	264
NA	17	<18	32	6	AB273	AB	273
18	NA	>17	84	8	AB273	AB	273
0	6	3	138	81	AB297	AB	297
7	14	10.5	54	44	AB297	AB	297
15	19	17	35	15	AB297	AB	297
20	64	42	409	90	AB297	AB	297
66	NA	>65	107	74	AB297	AB	297
NA	65	<65	0	3	AB335	AB	335
65	NA	>65	0	6	AB335	AB	335
0	18	9	19	1	AB345	AB	345
18	78	48	88	1	AB345	AB	345
NA	14	<15	263	34	AB352	AB	352
15	NA	>14	3133	152	AB352	AB	352
0	6	3	80	255	AB364	AB	364
7	14	10.5	19	28	AB364	AB	364
15	19	17	35	15	AB364	AB	364
20	64	42	502	411	AB364	AB	364
65	NA	>64	280	280	AB364	AB	364
NA	6	<7	236	8	AB371	AB	371
7	NA	>6	3225	45	AB371	AB	371
NA	11	<12	8	2	AC131	AC	131
12	19	15.5	11	3	AC131	AC	131
20	49	34.5	41	16	AC131	AC	131
50	NA	>49	17	13	AC131	AC	131
1	14	7.5	0	2	AC153	AC	153
15	59	37	7	2	AC153	AC	153
12	19	15.5	19	33	AC192	AC	192
20	49	34.5	47	88	AC192	AC	192
50	62	56	23	35	AC192	AC	192
0	18	9	582	14	AC199	AC	199
19	64	41.5	2180	44	AC199	AC	199
65	NA	>64	2510	121	AC199	AC	199
18	64	41	427	50	AC200	AC	200
65	NA	>64	554	56	AC200	AC	200
18	64	41	0	26	AC264	AC	264
65	NA	>64	0	57	AC264	AC	264
NA	17	<18	36	2	AC273	AC	273
18	NA	>17	83	9	AC273	AC	273
0	6	3	202	17	AC297	AC	297
7	14	10.5	92	6	AC297	AC	297
15	19	17	46	4	AC297	AC	297
20	64	42	416	83	AC297	AC	297
66	NA	>65	148	33	AC297	AC	297
NA	65	<65	0	3	AC335	AC	335
65	NA	>65	0	6	AC335	AC	335
0	18	9	20	0	AC345	AC	345
18	78	48	89	0	AC345	AC	345
NA	14	<15	292	5	AC352	AC	352
15	NA	>14	3158	127	AC352	AC	352
0	6	3	275	60	AC364	AC	364
7	14	10.5	41	6	AC364	AC	364
15	19	17	48	2	AC364	AC	364
20	64	42	803	110	AC364	AC	364
65	NA	>64	498	62	AC364	AC	364
NA	6	<7	507	6	AC371	AC	371
7	NA	>6	9176	667	AC371	AC	371
NA	11	<12	8	2	AD131	AD	131
12	19	15.5	9	5	AD131	AD	131
20	49	34.5	27	30	AD131	AD	131
50	NA	>49	10	20	AD131	AD	131
1	14	7.5	0	2	AD153	AD	153
15	59	37	7	2	AD153	AD	153
12	19	15.5	19	33	AD192	AD	192
20	49	34.5	45	90	AD192	AD	192
50	62	56	19	39	AD192	AD	192
0	18	9	584	12	AD199	AD	199
19	64	41.5	2162	62	AD199	AD	199
65	NA	>64	2581	50	AD199	AD	199
18	64	41	407	70	AD200	AD	200
65	NA	>64	521	89	AD200	AD	200
18	64	41	29	16	AD264	AD	264
65	NA	>64	86	8	AD264	AD	264
NA	17	<18	32	6	AD273	AD	273
18	NA	>17	83	9	AD273	AD	273
0	6	3	215	4	AD297	AD	297
7	14	10.5	98	0	AD297	AD	297
15	19	17	48	2	AD297	AD	297
20	64	42	458	41	AD297	AD	297
66	NA	>65	167	14	AD297	AD	297
NA	65	<65	0	3	AD335	AD	335
65	NA	>65	1	5	AD335	AD	335
0	18	9	16	4	AD345	AD	345
18	78	48	76	13	AD345	AD	345
NA	14	<15	230	67	AD352	AD	352
15	NA	>14	2722	563	AD352	AD	352
0	6	3	312	23	AD364	AD	364
7	14	10.5	43	4	AD364	AD	364
15	19	17	49	1	AD364	AD	364
20	64	42	803	110	AD364	AD	364
65	NA	>64	516	44	AD364	AD	364
NA	6	<7	506	7	AD371	AD	371
7	NA	>6	9136	707	AD371	AD	371
NA	11	<12	9	1	AE131	AE	131
12	19	15.5	9	5	AE131	AE	131
20	49	34.5	33	24	AE131	AE	131
50	NA	>49	15	15	AE131	AE	131
1	14	7.5	0	2	AE153	AE	153
15	59	37	7	2	AE153	AE	153
12	19	15.5	23	29	AE192	AE	192
20	49	34.5	45	90	AE192	AE	192
50	62	56	20	38	AE192	AE	192
0	18	9	596	0	AE199	AE	199
19	64	41.5	2222	2	AE199	AE	199
65	NA	>64	2628	3	AE199	AE	199
18	64	41	422	55	AE200	AE	200
65	NA	>64	533	77	AE200	AE	200
18	64	41	0	47	AE264	AE	264
65	NA	>64	1	118	AE264	AE	264
NA	17	<18	38	0	AE273	AE	273
18	NA	>17	82	10	AE273	AE	273
NA	65	<65	0	3	AE335	AE	335
65	NA	>65	0	6	AE335	AE	335
0	18	9	20	0	AE345	AE	345
18	78	48	79	10	AE345	AE	345
NA	14	<15	275	22	AE352	AE	352
15	NA	>14	2991	294	AE352	AE	352
NA	6	<7	507	6	AE371	AE	371
7	NA	>6	9694	149	AE371	AE	371
NA	11	<12	8	2	AF131	AF	131
12	19	15.5	8	6	AF131	AF	131
20	49	34.5	24	33	AF131	AF	131
50	NA	>49	10	20	AF131	AF	131
1	14	7.5	0	2	AF153	AF	153
15	59	37	7	2	AF153	AF	153
12	19	15.5	31	21	AF192	AF	192
20	49	34.5	67	68	AF192	AF	192
50	62	56	19	39	AF192	AF	192
0	18	9	450	146	AF199	AF	199
19	64	41.5	1617	607	AF199	AF	199
65	NA	>64	1931	700	AF199	AF	199
18	64	41	447	30	AF200	AF	200
65	NA	>64	562	48	AF200	AF	200
18	64	41	31	14	AF264	AF	264
65	NA	>64	90	29	AF264	AF	264
NA	17	<18	7	0	AF273	AF	273
18	NA	>17	33	4	AF273	AF	273
NA	65	<65	1	2	AF335	AF	335
65	NA	>65	4	2	AF335	AF	335
0	18	9	20	0	AF345	AF	345
18	78	48	86	3	AF345	AF	345
NA	14	<15	274	23	AF352	AF	352
15	NA	>14	2808	477	AF352	AF	352
NA	6	<7	510	3	AF371	AF	371
7	NA	>6	9732	111	AF371	AF	371
NA	11	<12	10	0	AG131	AG	131
12	19	15.5	14	0	AG131	AG	131
20	49	34.5	57	0	AG131	AG	131
50	NA	>49	30	0	AG131	AG	131
1	14	7.5	2	0	AG153	AG	153
15	59	37	8	1	AG153	AG	153
12	19	15.5	38	14	AG192	AG	192
20	49	34.5	85	50	AG192	AG	192
50	62	56	24	34	AG192	AG	192
0	18	9	279	12	AG199	AG	199
19	64	41.5	952	15	AG199	AG	199
65	NA	>64	616	7	AG199	AG	199
18	64	41	308	2	AG200	AG	200
65	NA	>64	393	6	AG200	AG	200
18	64	41	0	35	AG264	AG	264
65	NA	>64	0	84	AG264	AG	264
NA	17	<18	2	5	AG273	AG	273
18	NA	>17	6	31	AG273	AG	273
NA	65	<65	0	3	AG335	AG	335
65	NA	>65	0	6	AG335	AG	335
0	18	9	368	20	AG345	AG	345
18	78	48	1588	39	AG345	AG	345
NA	14	<15	281	16	AG352	AG	352
15	NA	>14	2920	365	AG352	AG	352
NA	6	<7	512	1	AG371	AG	371
7	NA	>6	9813	30	AG371	AG	371
NA	11	<12	10	0	AH131	AH	131
12	19	15.5	14	0	AH131	AH	131
20	49	34.5	57	0	AH131	AH	131
50	NA	>49	30	0	AH131	AH	131
1	14	7.5	2	0	AH153	AH	153
15	59	37	7	2	AH153	AH	153
12	19	15.5	19	33	AH192	AH	192
20	49	34.5	43	92	AH192	AH	192
50	62	56	19	39	AH192	AH	192
0	18	9	289	2	AH199	AH	199
19	64	41.5	959	8	AH199	AH	199
65	NA	>64	619	4	AH199	AH	199
18	64	41	157	10	AH200	AH	200
65	NA	>64	206	5	AH200	AH	200
18	64	41	0	4	AH264	AH	264
65	NA	>64	1	13	AH264	AH	264
NA	17	<18	6	1	AH273	AH	273
18	NA	>17	29	8	AH273	AH	273
NA	65	<65	0	3	AH335	AH	335
65	NA	>65	0	6	AH335	AH	335
0	18	9	52	13	AH345	AH	345
18	78	48	261	46	AH345	AH	345
NA	14	<15	21	28	AH352	AH	352
15	NA	>14	403	297	AH352	AH	352
NA	6	<7	505	8	AH371	AH	371
7	NA	>6	9561	282	AH371	AH	371
NA	11	<12	7	3	AI131	AI	131
12	19	15.5	0	14	AI131	AI	131
20	49	34.5	22	35	AI131	AI	131
50	NA	>49	5	25	AI131	AI	131
1	14	7.5	1	1	AI153	AI	153
15	59	37	5	4	AI153	AI	153
12	19	15.5	21	31	AI192	AI	192
20	49	34.5	80	55	AI192	AI	192
50	62	56	53	5	AI192	AI	192
0	18	9	284	7	AI199	AI	199
19	64	41.5	944	23	AI199	AI	199
65	NA	>64	609	14	AI199	AI	199
18	64	41	416	61	AI200	AI	200
65	NA	>64	515	95	AI200	AI	200
18	64	41	35	11	AI264	AI	264
65	NA	>64	97	16	AI264	AI	264
NA	17	<18	5	2	AI273	AI	273
18	NA	>17	19	18	AI273	AI	273
NA	65	<65	0	3	AI335	AI	335
65	NA	>65	0	6	AI335	AI	335
0	18	9	35	6	AI345	AI	345
18	78	48	129	29	AI345	AI	345
NA	14	<15	44	5	AI352	AI	352
15	NA	>14	609	91	AI352	AI	352
NA	6	<7	513	0	AI371	AI	371
7	NA	>6	9843	0	AI371	AI	371
NA	11	<12	10	19	AJ131	AJ	131
12	19	15.5	11	7	AJ131	AJ	131
20	49	34.5	24	30	AJ131	AJ	131
50	NA	>49	1	26	AJ131	AJ	131
1	14	7.5	0	2	AJ153	AJ	153
15	59	37	5	4	AJ153	AJ	153
12	19	15.5	21	31	AJ192	AJ	192
20	49	34.5	83	52	AJ192	AJ	192
50	62	56	53	5	AJ192	AJ	192
0	18	9	266	25	AJ199	AJ	199
19	64	41.5	906	61	AJ199	AJ	199
65	NA	>64	591	32	AJ199	AJ	199
18	64	41	461	16	AJ200	AJ	200
65	NA	>64	589	21	AJ200	AJ	200
18	64	41	29	12	AJ264	AJ	264
65	NA	>64	85	21	AJ264	AJ	264
NA	17	<18	3	4	AJ273	AJ	273
18	NA	>17	2	35	AJ273	AJ	273
NA	65	<65	2	1	AJ335	AJ	335
65	NA	>65	4	2	AJ335	AJ	335
NA	14	<15	32	17	AJ352	AJ	352
15	NA	>14	449	251	AJ352	AJ	352
NA	6	<7	490	23	AJ371	AJ	371
7	NA	>6	9452	391	AJ371	AJ	371
NA	11	<12	13	16	AK131	AK	131
12	19	15.5	9	9	AK131	AK	131
20	49	34.5	27	27	AK131	AK	131
50	NA	>49	3	24	AK131	AK	131
1	14	7.5	1	1	AK153	AK	153
15	59	37	5	4	AK153	AK	153
12	19	15.5	3	12	AK192	AK	192
20	49	34.5	9	50	AK192	AK	192
50	62	56	4	28	AK192	AK	192
0	18	9	265	26	AK199	AK	199
19	64	41.5	893	74	AK199	AK	199
65	NA	>64	577	46	AK199	AK	199
18	64	41	404	73	AK200	AK	200
65	NA	>64	506	104	AK200	AK	200
18	64	41	27	20	AK264	AK	264
65	NA	>64	92	28	AK264	AK	264
NA	17	<18	5	2	AK273	AK	273
18	NA	>17	22	15	AK273	AK	273
NA	65	<65	0	3	AK335	AK	335
65	NA	>65	0	13	AK335	AK	335
NA	14	<15	36	13	AK352	AK	352
15	NA	>14	418	282	AK352	AK	352
NA	6	<7	270	2	AK371	AK	371
7	NA	>6	3790	189	AK371	AK	371
NA	11	<12	15	14	AL131	AL	131
12	19	15.5	10	8	AL131	AL	131
20	49	34.5	27	27	AL131	AL	131
50	NA	>49	4	23	AL131	AL	131
1	14	7.5	1	1	AL153	AL	153
15	59	37	5	4	AL153	AL	153
12	19	15.5	4	11	AL192	AL	192
20	49	34.5	12	47	AL192	AL	192
50	62	56	5	27	AL192	AL	192
0	18	9	235	56	AL199	AL	199
19	64	41.5	766	201	AL199	AL	199
65	NA	>64	508	115	AL199	AL	199
18	64	41	456	21	AL200	AL	200
65	NA	>64	576	34	AL200	AL	200
18	64	41	27	12	AL264	AL	264
65	NA	>64	88	21	AL264	AL	264
NA	17	<18	5	2	AL273	AL	273
18	NA	>17	19	18	AL273	AL	273
NA	65	<65	0	3	AL335	AL	335
65	NA	>65	0	13	AL335	AL	335
NA	14	<15	42	7	AL352	AL	352
15	NA	>14	563	137	AL352	AL	352
NA	6	<7	269	3	AL371	AL	371
7	NA	>6	3723	256	AL371	AL	371
NA	11	<12	13	16	AM131	AM	131
12	19	15.5	9	9	AM131	AM	131
20	49	34.5	26	28	AM131	AM	131
50	NA	>49	3	24	AM131	AM	131
1	14	7.5	1	1	AM153	AM	153
15	59	37	5	4	AM153	AM	153
12	19	15.5	12	3	AM192	AM	192
20	49	34.5	43	16	AM192	AM	192
50	62	56	22	10	AM192	AM	192
0	18	9	268	23	AM199	AM	199
19	64	41.5	906	61	AM199	AM	199
65	NA	>64	578	45	AM199	AM	199
18	64	41	13	28	AM200	AM	200
65	NA	>64	28	39	AM200	AM	200
18	64	41	32	14	AM264	AM	264
65	NA	>64	82	36	AM264	AM	264
NA	17	<18	6	1	AM273	AM	273
18	NA	>17	30	7	AM273	AM	273
NA	65	<65	0	3	AM335	AM	335
65	NA	>65	0	13	AM335	AM	335
NA	14	<15	28	21	AM352	AM	352
15	NA	>14	447	253	AM352	AM	352
NA	6	<7	258	14	AM371	AM	371
7	NA	>6	3751	228	AM371	AM	371
NA	11	<12	15	14	AN131	AN	131
12	19	15.5	11	7	AN131	AN	131
20	49	34.5	23	31	AN131	AN	131
50	NA	>49	6	21	AN131	AN	131
1	14	7.5	1	1	AN153	AN	153
15	59	37	7	1	AN153	AN	153
12	19	15.5	8	7	AN192	AN	192
20	49	34.5	27	32	AN192	AN	192
50	62	56	10	22	AN192	AN	192
0	18	9	291	0	AN199	AN	199
19	64	41.5	966	1	AN199	AN	199
65	NA	>64	622	1	AN199	AN	199
18	64	41	16	25	AN200	AN	200
65	NA	>64	30	37	AN200	AN	200
18	64	41	14	10	AN264	AN	264
65	NA	>64	39	31	AN264	AN	264
NA	17	<18	7	0	AN273	AN	273
18	NA	>17	31	6	AN273	AN	273
NA	65	<65	0	3	AN335	AN	335
65	NA	>65	1	12	AN335	AN	335
NA	14	<15	48	1	AN352	AN	352
15	NA	>14	644	56	AN352	AN	352
NA	6	<7	260	12	AN371	AN	371
7	NA	>6	3825	154	AN371	AN	371
NA	11	<12	13	16	AO131	AO	131
12	19	15.5	11	7	AO131	AO	131
20	49	34.5	23	31	AO131	AO	131
50	NA	>49	5	22	AO131	AO	131
1	14	7.5	2	0	AO153	AO	153
15	59	37	6	3	AO153	AO	153
12	19	15.5	11	4	AO192	AO	192
20	49	34.5	41	18	AO192	AO	192
50	62	56	23	9	AO192	AO	192
0	18	9	285	6	AO199	AO	199
19	64	41.5	962	5	AO199	AO	199
65	NA	>64	621	2	AO199	AO	199
18	64	41	3	38	AO200	AO	200
65	NA	>64	5	62	AO200	AO	200
18	64	41	0	34	AO264	AO	264
65	NA	>64	0	83	AO264	AO	264
NA	17	<18	7	0	AO273	AO	273
18	NA	>17	34	3	AO273	AO	273
NA	65	<65	3	0	AO335	AO	335
65	NA	>65	7	6	AO335	AO	335
NA	14	<15	49	0	AO352	AO	352
15	NA	>14	635	65	AO352	AO	352
NA	6	<7	270	2	AO371	AO	371
7	NA	>6	3951	28	AO371	AO	371
NA	11	<12	17	12	AP131	AP	131
12	19	15.5	13	5	AP131	AP	131
20	49	34.5	32	22	AP131	AP	131
50	NA	>49	8	19	AP131	AP	131
1	14	7.5	1	12	AP153	AP	153
15	59	37	10	68	AP153	AP	153
60	81	70.5	0	16	AP153	AP	153
12	19	15.5	8	7	AP192	AP	192
20	49	34.5	36	23	AP192	AP	192
50	62	56	9	23	AP192	AP	192
0	18	9	291	0	AP199	AP	199
19	64	41.5	962	5	AP199	AP	199
65	NA	>64	610	13	AP199	AP	199
18	64	41	6	35	AP200	AP	200
65	NA	>64	8	59	AP200	AP	200
18	64	41	29	12	AP264	AP	264
65	NA	>64	86	25	AP264	AP	264
NA	17	<18	7	0	AP273	AP	273
18	NA	>17	32	5	AP273	AP	273
NA	65	<65	1	2	AP335	AP	335
65	NA	>65	2	11	AP335	AP	335
NA	14	<15	44	5	AP352	AP	352
15	NA	>14	634	66	AP352	AP	352
NA	6	<7	257	15	AP371	AP	371
7	NA	>6	3794	185	AP371	AP	371
NA	11	<12	16	13	AQ131	AQ	131
12	19	15.5	13	5	AQ131	AQ	131
20	49	34.5	31	23	AQ131	AQ	131
50	NA	>49	8	19	AQ131	AQ	131
1	14	7.5	5	8	AQ153	AQ	153
15	59	37	21	57	AQ153	AQ	153
60	81	70.5	2	14	AQ153	AQ	153
12	19	15.5	9	6	AQ192	AQ	192
20	49	34.5	42	17	AQ192	AQ	192
50	62	56	14	18	AQ192	AQ	192
0	18	9	274	17	AQ199	AQ	199
19	64	41.5	923	44	AQ199	AQ	199
65	NA	>64	602	21	AQ199	AQ	199
18	64	41	25	16	AQ200	AQ	200
65	NA	>64	33	34	AQ200	AQ	200
18	64	41	27	10	AQ264	AQ	264
65	NA	>64	77	21	AQ264	AQ	264
NA	17	<18	5	2	AQ273	AQ	273
18	NA	>17	26	11	AQ273	AQ	273
NA	65	<65	0	3	AQ335	AQ	335
65	NA	>65	2	11	AQ335	AQ	335
NA	14	<15	46	3	AQ352	AQ	352
15	NA	>14	669	31	AQ352	AQ	352
NA	6	<7	271	1	AQ371	AQ	371
7	NA	>6	3976	3	AQ371	AQ	371
NA	11	<12	14	15	AR131	AR	131
12	19	15.5	9	9	AR131	AR	131
20	49	34.5	22	32	AR131	AR	131
50	NA	>49	5	22	AR131	AR	131
1	14	7.5	1	12	AR153	AR	153
15	59	37	11	67	AR153	AR	153
60	81	70.5	0	16	AR153	AR	153
12	19	15.5	3	12	AR192	AR	192
20	49	34.5	9	50	AR192	AR	192
50	62	56	3	29	AR192	AR	192
0	18	9	291	0	AR199	AR	199
19	64	41.5	961	6	AR199	AR	199
65	NA	>64	611	12	AR199	AR	199
18	64	41	27	1	AR200	AR	200
65	NA	>64	40	3	AR200	AR	200
18	64	41	25	5	AR264	AR	264
65	NA	>64	58	5	AR264	AR	264
NA	17	<18	12	0	AR273	AR	273
18	NA	>17	33	1	AR273	AR	273
NA	65	<65	0	3	AR335	AR	335
65	NA	>65	0	13	AR335	AR	335
NA	14	<15	40	9	AR352	AR	352
15	NA	>14	559	141	AR352	AR	352
NA	6	<7	256	16	AR371	AR	371
7	NA	>6	3753	226	AR371	AR	371
NA	11	<12	10	19	AS131	AS	131
12	19	15.5	3	15	AS131	AS	131
20	49	34.5	13	41	AS131	AS	131
50	NA	>49	4	23	AS131	AS	131
1	14	7.5	6	7	AS153	AS	153
15	59	37	30	48	AS153	AS	153
60	81	70.5	3	13	AS153	AS	153
12	19	15.5	14	1	AS192	AS	192
20	49	34.5	55	4	AS192	AS	192
50	62	56	32	0	AS192	AS	192
0	18	9	233	58	AS199	AS	199
19	64	41.5	796	171	AS199	AS	199
65	NA	>64	508	115	AS199	AS	199
18	64	41	8	5	AS200	AS	200
65	NA	>64	21	3	AS200	AS	200
18	64	41	0	9	AS264	AS	264
65	NA	>64	1	27	AS264	AS	264
NA	17	<18	10	2	AS273	AS	273
18	NA	>17	29	5	AS273	AS	273
NA	65	<65	1	2	AS335	AS	335
65	NA	>65	1	12	AS335	AS	335
NA	14	<15	44	5	AS352	AS	352
15	NA	>14	594	106	AS352	AS	352
NA	6	<7	256	2	AS371	AS	371
7	NA	>6	2454	126	AS371	AS	371
NA	11	<12	10	19	AT131	AT	131
12	19	15.5	5	13	AT131	AT	131
20	49	34.5	16	38	AT131	AT	131
50	NA	>49	4	23	AT131	AT	131
1	14	7.5	1	11	AT153	AT	153
15	59	37	12	61	AT153	AT	153
60	81	70.5	0	14	AT153	AT	153
12	19	15.5	14	1	AT192	AT	192
20	49	34.5	55	4	AT192	AT	192
50	62	56	30	2	AT192	AT	192
0	18	9	284	7	AT199	AT	199
19	64	41.5	950	17	AT199	AT	199
65	NA	>64	616	7	AT199	AT	199
18	64	41	8	33	AT200	AT	200
65	NA	>64	13	54	AT200	AT	200
18	64	41	1	7	AT264	AT	264
65	NA	>64	2	26	AT264	AT	264
NA	17	<18	12	0	AT273	AT	273
18	NA	>17	31	3	AT273	AT	273
NA	65	<65	0	2	AT335	AT	335
65	NA	>65	0	1	AT335	AT	335
NA	14	<15	45	4	AT352	AT	352
15	NA	>14	585	115	AT352	AT	352
NA	6	<7	254	4	AT371	AT	371
7	NA	>6	2402	178	AT371	AT	371
NA	11	<12	6	23	AU131	AU	131
12	19	15.5	3	15	AU131	AU	131
20	49	34.5	16	38	AU131	AU	131
50	NA	>49	0	27	AU131	AU	131
1	14	7.5	11	2	AU153	AU	153
15	59	37	66	10	AU153	AU	153
60	81	70.5	14	2	AU153	AU	153
12	19	15.5	2	14	AU192	AU	192
20	49	34.5	6	53	AU192	AU	192
50	62	56	2	30	AU192	AU	192
0	18	9	233	58	AU199	AU	199
19	64	41.5	796	171	AU199	AU	199
65	NA	>64	508	115	AU199	AU	199
18	64	41	30	11	AU200	AU	200
65	NA	>64	51	16	AU200	AU	200
18	64	41	0	10	AU264	AU	264
65	NA	>64	0	28	AU264	AU	264
NA	17	<18	12	0	AU273	AU	273
18	NA	>17	32	2	AU273	AU	273
NA	65	<65	1	1	AU335	AU	335
65	NA	>65	0	1	AU335	AU	335
NA	14	<15	46	3	AU352	AU	352
15	NA	>14	606	94	AU352	AU	352
NA	6	<7	197	61	AU371	AU	371
7	NA	>6	2048	532	AU371	AU	371
NA	11	<12	29	0	AV131	AV	131
12	19	15.5	18	0	AV131	AV	131
20	49	34.5	49	5	AV131	AV	131
50	NA	>49	26	1	AV131	AV	131
1	14	7.5	12	1	AV153	AV	153
15	59	37	65	12	AV153	AV	153
60	81	70.5	14	2	AV153	AV	153
12	19	15.5	5	8	AV192	AV	192
20	49	34.5	15	44	AV192	AV	192
50	62	56	4	23	AV192	AV	192
0	18	9	291	0	AV199	AV	199
19	64	41.5	967	0	AV199	AV	199
65	NA	>64	622	1	AV199	AV	199
18	64	41	29	12	AV200	AV	200
65	NA	>64	43	24	AV200	AV	200
18	64	41	8	15	AV264	AV	264
65	NA	>64	42	67	AV264	AV	264
NA	17	<18	12	0	AV273	AV	273
18	NA	>17	32	2	AV273	AV	273
NA	65	<65	1	1	AV335	AV	335
65	NA	>65	0	1	AV335	AV	335
NA	14	<15	33	22	AV352	AV	352
15	NA	>14	239	456	AV352	AV	352
NA	6	<7	206	52	AV371	AV	371
7	NA	>6	2130	450	AV371	AV	371
NA	11	<12	2	4	AW131	AW	131
12	19	15.5	5	18	AW131	AW	131
20	49	34.5	15	48	AW131	AW	131
50	NA	>49	5	22	AW131	AW	131
1	14	7.5	7	6	AW153	AW	153
15	59	37	35	43	AW153	AW	153
60	81	70.5	4	12	AW153	AW	153
12	19	15.5	5	8	AW192	AW	192
20	49	34.5	16	43	AW192	AW	192
50	62	56	4	23	AW192	AW	192
0	18	9	291	0	AW199	AW	199
19	64	41.5	965	2	AW199	AW	199
65	NA	>64	620	3	AW199	AW	199
18	64	41	41	0	AW200	AW	200
65	NA	>64	57	10	AW200	AW	200
18	64	41	10	14	AW264	AW	264
65	NA	>64	47	62	AW264	AW	264
NA	17	<18	10	2	AW273	AW	273
18	NA	>17	26	8	AW273	AW	273
NA	65	<65	1	1	AW335	AW	335
65	NA	>65	0	1	AW335	AW	335
NA	14	<15	37	18	AW352	AW	352
15	NA	>14	257	438	AW352	AW	352
NA	6	<7	256	2	AW371	AW	371
7	NA	>6	2554	26	AW371	AW	371
NA	11	<12	3	3	AX131	AX	131
12	19	15.5	2	21	AX131	AX	131
20	49	34.5	2	61	AX131	AX	131
50	NA	>49	1	26	AX131	AX	131
1	14	7.5	7	6	AX153	AX	153
15	59	37	35	43	AX153	AX	153
60	81	70.5	4	12	AX153	AX	153
12	19	15.5	6	7	AX192	AX	192
20	49	34.5	38	21	AX192	AX	192
50	62	56	14	13	AX192	AX	192
0	18	9	245	46	AX199	AX	199
19	64	41.5	810	157	AX199	AX	199
65	NA	>64	540	83	AX199	AX	199
18	64	41	690	334	AX200	AX	200
65	NA	>64	402	209	AX200	AX	200
18	64	41	12	12	AX264	AX	264
65	NA	>64	55	48	AX264	AX	264
NA	17	<18	4	8	AX273	AX	273
18	NA	>17	13	21	AX273	AX	273
NA	65	<65	1	1	AX335	AX	335
65	NA	>65	1	0	AX335	AX	335
NA	14	<15	34	21	AX352	AX	352
15	NA	>14	232	463	AX352	AX	352
NA	6	<7	209	49	AX371	AX	371
7	NA	>6	2161	419	AX371	AX	371
NA	11	<12	3	3	AY131	AY	131
12	19	15.5	4	19	AY131	AY	131
20	49	34.5	8	55	AY131	AY	131
50	NA	>49	7	20	AY131	AY	131
1	14	7.5	7	6	AY153	AY	153
15	59	37	39	39	AY153	AY	153
60	81	70.5	5	11	AY153	AY	153
12	19	15.5	6	7	AY192	AY	192
20	49	34.5	24	35	AY192	AY	192
50	62	56	8	19	AY192	AY	192
0	18	9	112	15	AY199	AY	199
19	64	41.5	804	144	AY199	AY	199
65	NA	>64	972	46	AY199	AY	199
18	64	41	135	84	AY200	AY	200
65	NA	>64	137	93	AY200	AY	200
18	64	41	16	3	AY264	AY	264
65	NA	>64	85	16	AY264	AY	264
NA	17	<18	10	2	AY273	AY	273
18	NA	>17	30	4	AY273	AY	273
NA	65	<65	2	0	AY335	AY	335
65	NA	>65	0	1	AY335	AY	335
NA	14	<15	36	19	AY352	AY	352
15	NA	>14	210	485	AY352	AY	352
NA	6	<7	258	0	AY371	AY	371
7	NA	>6	2577	3	AY371	AY	371
NA	11	<12	4	2	AZ131	AZ	131
12	19	15.5	9	14	AZ131	AZ	131
20	49	34.5	28	35	AZ131	AZ	131
50	NA	>49	13	14	AZ131	AZ	131
1	14	7.5	7	6	AZ153	AZ	153
15	59	37	38	40	AZ153	AZ	153
60	81	70.5	5	11	AZ153	AZ	153
12	19	15.5	10	3	AZ192	AZ	192
20	49	34.5	37	22	AZ192	AZ	192
50	62	56	17	10	AZ192	AZ	192
0	18	9	97	30	AZ199	AZ	199
19	64	41.5	698	250	AZ199	AZ	199
65	NA	>64	819	199	AZ199	AZ	199
18	64	41	341	14	AZ200	AZ	200
65	NA	>64	242	11	AZ200	AZ	200
18	64	41	14	6	AZ264	AZ	264
65	NA	>64	80	13	AZ264	AZ	264
NA	17	<18	5	0	AZ273	AZ	273
18	NA	>17	22	1	AZ273	AZ	273
NA	65	<65	2	0	AZ335	AZ	335
65	NA	>65	0	1	AZ335	AZ	335
NA	14	<15	39	16	AZ352	AZ	352
15	NA	>14	234	461	AZ352	AZ	352
NA	6	<7	241	17	AZ371	AZ	371
7	NA	>6	2418	162	AZ371	AZ	371
14	28	21	237	13	B10	B	10
28	54	41	219	35	B10	B	10
54	65	59.5	207	23	B10	B	10
66	90	78	261	17	B10	B	10
NA	34	<35	22	26	B100	B	100
35	NA	>34	19	16	B100	B	100
0	4	2	13	24	B101	B	101
15	70	42.5	52	17	B101	B	101
71	80	75.5	10	6	B101	B	101
80	NA	>80	1	6	B101	B	101
NA	15	<16	1122	355	B102	B	102
16	NA	>15	3158	667	B102	B	102
16	39	27.5	22	23	B104	B	104
40	79	59.5	26	21	B104	B	104
7	29	16	19	9	B111	B	111
30	39	34.5	41	20	B111	B	111
40	49	44.5	64	29	B111	B	111
50	59	54.5	51	18	B111	B	111
60	88	76.5	69	32	B111	B	111
18	39	28.5	496	311	B114	B	114
40	65	52.5	1073	648	B114	B	114
66	87	76.5	251	104	B114	B	114
16	65	40.5	345	22	B116	B	116
66	NA	>65	220	19	B116	B	116
0	14	7	550	25	B118	B	118
15	39	27	9950	352	B118	B	118
40	59	49.5	6788	203	B118	B	118
60	NA	>59	7530	169	B118	B	118
15	29	22	457	79	B119	B	119
30	39	34.5	401	59	B119	B	119
40	49	44.5	345	69	B119	B	119
50	59	54.5	378	87	B119	B	119
60	69	64.5	533	116	B119	B	119
70	79	74.5	913	194	B119	B	119
80	NA	>79	1405	210	B119	B	119
19	64	41.5	204	76	B12	B	12
65	97	81	33	14	B12	B	12
NA	59	<60	41	1	B124	B	124
60	NA	>59	72	9	B124	B	124
NA	29	<30	135	3	B129	B	129
30	39	34.5	206	6	B129	B	129
40	49	44.5	269	2	B129	B	129
50	59	54.5	255	1	B129	B	129
60	NA	>59	158	2	B129	B	129
NA	11	<12	47	14	B131	B	131
12	19	15.5	42	19	B131	B	131
20	49	34.5	83	71	B131	B	131
50	NA	>49	35	32	B131	B	131
25	47	36	530	178	B133	B	133
48	65	56.5	741	448	B133	B	133
15	34	24.5	62	36	B135	B	135
35	54	44.5	255	40	B135	B	135
55	75	65	253	46	B135	B	135
18	50	34	106	72	B136	B	136
51	NA	>50	42	51	B136	B	136
NA	14	<15	6	1	B137	B	137
15	65	40	321	93	B137	B	137
64	NA	>65	115	12	B137	B	137
0	65	32.5	1152	236	B14	B	14
66	98	82	485	126	B14	B	14
NA	34	<35	144	20	B144	B	144
35	54	44.5	196	29	B144	B	144
55	NA	>54	440	55	B144	B	144
NA	2	<3	193	91	B147	B	147
3	12	7.5	100	34	B147	B	147
13	NA	>12	695	118	B147	B	147
15	34	24.5	652	82	B149	B	149
35	59	47	1398	195	B149	B	149
60	NA	>59	1872	218	B149	B	149
0	9	4.5	21	25	B150	B	150
10	24	17	57	67	B150	B	150
25	39	32	64	225	B150	B	150
40	54	47	58	264	B150	B	150
55	NA	>54	28	95	B150	B	150
NA	2	<3	78	15	B151	B	151
3	6	4.5	4	3	B151	B	151
7	65	36	25	63	B151	B	151
66	85	75.5	8	32	B151	B	151
86	NA	>85	29	24	B151	B	151
0	59	29.5	34	2	B152	B	152
60	79	69.5	48	6	B152	B	152
80	100	90	32	1	B152	B	152
1	14	7.5	0	2	B153	B	153
15	59	37	0	3	B153	B	153
18	69	43.5	166	52	B154	B	154
70	NA	>69	67	21	B154	B	154
18	64	41	1647	1139	B16	B	16
65	NA	>64	678	702	B16	B	16
NA	39	<40	425	97	B161	B	161
40	NA	>39	445	150	B161	B	161
0	20	10	7	1	B162	B	162
21	40	30.5	14	3	B162	B	162
41	60	50.5	21	6	B162	B	162
61	70	65.5	33	11	B162	B	162
71	80	75.5	67	38	B162	B	162
81	90	85.5	58	41	B162	B	162
18	64	41	45	17	B163	B	163
65	NA	>64	52	31	B163	B	163
19	65	42	102	69	B164	B	164
66	93	79.5	40	22	B164	B	164
0	30	15	521	53	B165	B	165
31	59	45	1710	220	B165	B	165
60	NA	>59	962	86	B165	B	165
51	59	55	2	12	B166	B	166
60	69	64.5	1	12	B166	B	166
70	78	74	1	10	B166	B	166
NA	20	<21	107	7	B169	B	169
21	30	25.5	637	68	B169	B	169
31	40	35.5	1038	256	B169	B	169
41	50	45.5	1813	517	B169	B	169
51	60	55.5	2429	548	B169	B	169
61	70	65.5	1555	421	B169	B	169
71	80	75.5	204	87	B169	B	169
NA	34	<35	136	43	B17	B	17
35	NA	>34	9	17	B17	B	17
NA	17	<18	137	100	B170	B	170
18	50	34	315	166	B170	B	170
51	NA	>50	66	34	B170	B	170
21	35	28	36	19	B172	B	172
36	60	48	68	30	B172	B	172
61	68	64.5	21	7	B172	B	172
16	24	20	15	7	B176	B	176
25	39	32	87	4	B176	B	176
40	54	47	103	6	B176	B	176
55	64	59.5	152	7	B176	B	176
65	74	69.5	196	9	B176	B	176
75	84	79.5	176	12	B176	B	176
85	NA	>84	83	4	B176	B	176
18	35	26.5	116	73	B177	B	177
36	50	43	136	91	B177	B	177
51	75	63	123	61	B177	B	177
20	29	24.5	122	26	B178	B	178
30	39	34.5	168	22	B178	B	178
40	NA	>39	23	3	B178	B	178
29	65	47	84	160	B179	B	179
65	93	79	105	105	B179	B	179
0	1	0.5	830	27	B180	B	180
2	15	8.5	1232	68	B180	B	180
15	45	30	5686	223	B180	B	180
45	65	55	4670	313	B180	B	180
66	NA	>65	10788	794	B180	B	180
17	50	33.5	89	30	B181	B	181
51	90	70.5	44	17	B181	B	181
14	34	24	7	13	B182	B	182
35	49	42	14	36	B182	B	182
50	64	57	10	14	B182	B	182
65	83	74	0	9	B182	B	182
0	17	8.5	856	36	B184	B	184
18	64	41	2580	129	B184	B	184
65	79	72	878	67	B184	B	184
80	NA	>79	992	81	B184	B	184
NA	17	<18	20	3	B185	B	185
18	64	41	152	145	B185	B	185
65	NA	>64	70	112	B185	B	185
13	20	16.5	410	64	B186	B	186
21	30	25.5	1632	192	B186	B	186
31	40	35.5	1606	186	B186	B	186
41	50	45.5	1142	126	B186	B	186
51	60	55.5	896	129	B186	B	186
61	70	65.5	668	91	B186	B	186
71	80	75.5	692	128	B186	B	186
81	NA	>80	599	139	B186	B	186
13	15	14	14	0	B188	B	188
16	20	18	30	6	B188	B	188
21	25	23	18	2	B188	B	188
26	52	39	9	7	B188	B	188
15	45	30	145	40	B189	B	189
46	NA	>45	181	64	B189	B	189
0	1	0.5	26	7	B191	B	191
2	82	42	37	2	B191	B	191
12	19	15.5	2	20	B192	B	192
20	49	34.5	0	61	B192	B	192
50	62	56	0	26	B192	B	192
5	17	11	41	6	B193	B	193
18	87	52.5	87	33	B193	B	193
15	64	39.5	1569	120	B194	B	194
65	NA	>64	1450	47	B194	B	194
0	18	9	470	133	B199	B	199
19	64	41.5	1592	525	B199	B	199
65	NA	>64	1062	395	B199	B	199
NA	3	<4	960	9	B20	B	20
4	12	8	964	15	B20	B	20
13	59	36	12704	971	B20	B	20
60	NA	>59	5341	1715	B20	B	20
18	64	41	436	254	B200	B	200
65	NA	>64	245	157	B200	B	200
NA	16	<17	4124	428	B201	B	201
17	64	40.5	13900	2667	B201	B	201
65	NA	>64	3859	2032	B201	B	201
NA	14	<25	151	6	B203	B	203
15	35	25	611	28	B203	B	203
35	55	45	683	37	B203	B	203
56	NA	>55	507	51	B203	B	203
18	65	41.5	1308	192	B205	B	205
66	NA	>65	520	210	B205	B	205
18	50	34	2370	56	B206	B	206
51	75	63	1259	46	B206	B	206
0	2	1	13	10	B207	B	207
3	5	4	44	15	B207	B	207
6	12	9	134	42	B207	B	207
13	NA	>12	91	28	B207	B	207
0	0	0	57	18	B209	B	209
1	17	9	4	1	B209	B	209
18	29	23.5	11	6	B209	B	209
30	49	39.5	48	22	B209	B	209
50	NA	>49	243	72	B209	B	209
NA	18	<19	151	65	B21	B	21
19	NA	>18	1337	777	B21	B	21
71	80	75.5	241	13	B210	B	210
81	90	85.5	132	5	B210	B	210
91	NA	>90	24	1	B210	B	210
17	49	33	69	5	B211	B	211
50	91	70.5	72	18	B211	B	211
0	5	2.5	58	24	B215	B	215
6	NA	>5	329	54	B215	B	215
0	6	3	165	50	B216	B	216
18	91	54.5	46	3	B216	B	216
19	59	39	368	47	B217	B	217
60	89	74.5	79	11	B217	B	217
0	0	0	429	5	B218	B	218
1	14	7.5	205	11	B218	B	218
15	44	29.5	2374	96	B218	B	218
45	64	54.5	3288	126	B218	B	218
65	NA	>64	14670	501	B218	B	218
0	0	0	76	324	B219	B	219
1	5	3	23	76	B219	B	219
6	18	12	31	92	B219	B	219
19	49	34	284	663	B219	B	219
50	64	57	165	496	B219	B	219
65	NA	>64	275	744	B219	B	219
0	4	2	376	356	B221	B	221
60	NA	>59	1737	797	B221	B	221
0	29	14.5	201	32	B223	B	223
30	49	39.5	113	30	B223	B	223
50	NA	>49	29	0	B223	B	223
15	50	32.5	33127	335	B225	B	225
51	NA	>50	29139	595	B225	B	225
0	5	2.5	303	144	B226	B	226
6	20	13	64	23	B226	B	226
21	64	42.5	424	139	B226	B	226
65	NA	>64	273	66	B226	B	226
0	65	32.5	90	33	B227	B	227
66	96	81	139	54	B227	B	227
11	20	15.5	5	0	B229	B	229
21	30	25.5	23	5	B229	B	229
31	40	35.5	50	14	B229	B	229
41	50	45.5	44	24	B229	B	229
51	60	55.5	32	10	B229	B	229
61	70	65.5	51	5	B229	B	229
71	80	75.5	26	6	B229	B	229
81	90	85.5	4	1	B229	B	229
40	54	47	47	2	B23	B	23
55	64	59.5	42	8	B23	B	23
65	75	70	44	2	B23	B	23
NA	14	<15	1103	474	B230	B	230
15	64	39.5	1768	462	B230	B	230
65	NA	>65	1417	416	B230	B	230
0	64	32	188	1	B231	B	231
65	97	81	229	0	B231	B	231
1	4	2.5	1	4	B236	B	236
5	44	24.5	33	10	B236	B	236
45	64	54.5	19	6	B236	B	236
65	81	73	12	10	B236	B	236
NA	20	<21	73	4	B24	B	24
21	NA	>20	101	12	B24	B	24
14	19	16.5	26	2	B243	B	243
20	24	22	40	3	B243	B	243
25	43	34	42	12	B243	B	243
0	0	0	39	18	B245	B	245
1	5	3	29	17	B245	B	245
6	17	11.5	136	42	B245	B	245
18	49	33.5	156	49	B245	B	245
50	80	65	143	51	B245	B	245
NA	49	<50	698	342	B246	B	246
50	NA	>49	83	73	B246	B	246
0	19	9.5	34	6	B247	B	247
20	39	29.5	41	13	B247	B	247
40	59	49.5	49	13	B247	B	247
60	79	69.5	78	31	B247	B	247
80	NA	>79	27	17	B247	B	247
NA	29	<30	8	2	B250	B	250
30	39	34.5	9	4	B250	B	250
40	49	44.5	17	3	B250	B	250
50	59	54.5	6	5	B250	B	250
60	NA	>59	1	8	B250	B	250
NA	40	<40	46	34	B252	B	252
40	NA	>40	88	50	B252	B	252
18	25	21.5	6	0	B254	B	254
26	50	38	40	2	B254	B	254
51	62	56.5	11	0	B254	B	254
NA	4	<5	59	13	B255	B	255
5	16	10.5	14	4	B255	B	255
17	NA	>16	69	8	B255	B	255
0	17	8.5	255	7	B256	B	256
18	64	41	378	19	B256	B	256
65	93	79	21	3	B256	B	256
14	24	19	23	26	B258	B	258
25	36	30.5	11	9	B258	B	258
18	34	26	31	28	B259	B	259
35	64	49.5	74	46	B259	B	259
65	NA	>64	39	38	B259	B	259
NA	19	<20	20	75	B260	B	260
20	60	40	186	399	B260	B	260
61	NA	>60	155	447	B260	B	260
NA	64	<65	182	0	B261	B	261
65	NA	>64	215	0	B261	B	261
19	59	39	42	3	B262	B	262
60	94	77	29	5	B262	B	262
18	64	41	5	1	B264	B	264
65	NA	>64	12	0	B264	B	264
NA	18	<19	62	172	B265	B	265
19	64	41.5	495	1068	B265	B	265
65	NA	>64	448	1162	B265	B	265
15	59	37	1456	141	B267	B	267
60	90	75	272	21	B267	B	267
NA	39	<40	81	0	B268	B	268
40	NA	>39	304	15	B268	B	268
0	1	0.5	505	575	B27	B	27
2	4	3	420	377	B27	B	27
5	10	7.5	416	195	B27	B	27
11	17	14	242	104	B27	B	27
18	64	41	4283	2056	B27	B	27
65	NA	>64	3165	1462	B27	B	27
0	17	8.5	71	25	B271	B	271
18	90	54	28	18	B271	B	271
NA	17	<18	127	199	B273	B	273
18	NA	>17	397	679	B273	B	273
0	18	9	75	22	B28	B	28
19	NA	>18	150	39	B28	B	28
NA	65	<66	89	30	B281	B	281
66	NA	>65	141	39	B281	B	281
0	17	8.5	768	16	B283	B	283
18	39	28.5	763	107	B283	B	283
40	64	52	779	202	B283	B	283
65	98	81.5	234	64	B283	B	283
18	65	41.5	159	52	B287	B	287
66	80	73	43	12	B287	B	287
0	5	2.5	9	36	B29	B	29
6	11	8.5	12	30	B29	B	29
12	19	15.5	18	29	B29	B	29
20	NA	>19	14	30	B29	B	29
0	2	1	55	60	B291	B	291
3	14	8.5	114	67	B291	B	291
15	65	40	67	17	B291	B	291
66	NA	>65	4	0	B291	B	291
18	35	26.5	226	131	B292	B	292
36	50	43	216	146	B292	B	292
51	64	57.5	63	74	B292	B	292
65	NA	>64	59	152	B292	B	292
18	44	31	81	32	B295	B	295
45	82	63.5	102	40	B295	B	295
18	65	31	1308	192	B296	B	296
66	NA	>65	520	210	B296	B	296
0	6	3	31	9	B297	B	297
7	14	10.5	3	1	B297	B	297
15	19	17	1	1	B297	B	297
20	64	42	56	29	B297	B	297
66	NA	>65	50	41	B297	B	297
0	14	7	174	1	B299	B	299
15	50	32.5	836	31	B299	B	299
51	64	57.5	233	36	B299	B	299
65	99	82	585	94	B299	B	299
NA	17	<18	643	208	B3	B	3
18	64	41	2161	627	B3	B	3
65	NA	>64	1694	537	B3	B	3
0	2	1	315	125	B300	B	300
3	14	8.5	288	74	B300	B	300
15	64	39.5	983	230	B300	B	300
65	NA	>64	639	218	B300	B	300
NA	17	<18	726	1	B302	B	302
18	NA	>17	1726	67	B302	B	302
0	2	1	1351	205	B303	B	303
3	14	8.5	1019	106	B303	B	303
15	64	39.5	3847	211	B303	B	303
65	NA	>64	2901	166	B303	B	303
18	39	28.5	6173	2306	B304	B	304
40	49	44.5	3891	1222	B304	B	304
50	59	54.5	4858	1654	B304	B	304
60	69	64.5	5300	1786	B304	B	304
70	NA	>69	12528	3250	B304	B	304
NA	17	<18	3457	1770	B307	B	307
18	64	41	9814	2947	B307	B	307
65	NA	>64	7067	2143	B307	B	307
18	39	28.5	617	50	B315	B	315
40	64	52	2653	326	B315	B	315
65	84	74.5	5592	545	B315	B	315
85	NA	>84	1607	112	B315	B	315
0	5	2.5	126	18	B318	B	318
6	94	50	267	19	B318	B	318
0	20	10	1	0	B321	B	321
21	50	35.5	7	0	B321	B	321
51	NA	>50	14	3	B321	B	321
0	0	0	12	99	B325	B	325
1	4	2.5	15	87	B325	B	325
0	1	0.5	92	55	B326	B	326
2	64	33	925	220	B326	B	326
65	NA	>64	496	142	B326	B	326
NA	12	<13	747	18	B327	B	327
13	NA	>12	2921	26	B327	B	327
0	5	2.5	13	29	B328	B	328
51	92	71.5	22	22	B328	B	328
2	10	6	9	3	B332	B	332
21	30	25.5	1	0	B332	B	332
31	40	35.5	0	1	B332	B	332
NA	65	<65	19	2	B335	B	335
65	NA	>65	3	4	B335	B	335
2	30	16	16	22	B339	B	339
31	50	40.5	19	10	B339	B	339
51	88	69.5	74	40	B339	B	339
0	2	1	73	410	B340	B	340
3	14	8.5	81	229	B340	B	340
15	64	39.5	115	393	B340	B	340
65	NA	>64	111	358	B340	B	340
0	15	7.5	52	10	B343	B	343
16	25	20.5	40	4	B343	B	343
26	35	30.5	27	5	B343	B	343
36	45	40.5	32	5	B343	B	343
46	55	50.5	44	10	B343	B	343
56	65	60.5	42	8	B343	B	343
66	75	70.5	37	3	B343	B	343
76	NA	>75	15	0	B343	B	343
0	10	5	273	42	B344	B	344
11	20	15.5	81	7	B344	B	344
21	30	25.5	138	19	B344	B	344
31	40	35.5	156	27	B344	B	344
41	50	45.5	166	22	B344	B	344
51	60	55.5	244	56	B344	B	344
61	70	65.5	416	124	B344	B	344
71	80	75.5	770	264	B344	B	344
81	90	85.5	566	268	B344	B	344
91	100	95.5	74	41	B344	B	344
0	18	9	201	187	B345	B	345
18	78	48	873	754	B345	B	345
0	0	0	249	19	B346	B	346
1	5	3	203	2	B346	B	346
6	20	13	71	3	B346	B	346
21	50	35.5	139	10	B346	B	346
51	70	60.5	134	18	B346	B	346
71	NA	>70	226	65	B346	B	346
NA	12	<13	42	73	B348	B	348
13	64	38.5	19	24	B348	B	348
65	NA	>64	9	18	B348	B	348
0	0	0	3151	234	B349	B	349
1	4	2.5	1008	75	B349	B	349
5	9	7	459	38	B349	B	349
10	14	12	323	18	B349	B	349
15	19	17	312	39	B349	B	349
20	24	22	379	24	B349	B	349
25	29	27	600	49	B349	B	349
30	34	32	873	70	B349	B	349
35	39	37	936	82	B349	B	349
40	44	42	1204	118	B349	B	349
45	49	47	1719	150	B349	B	349
50	54	52	1770	186	B349	B	349
55	59	57	2217	230	B349	B	349
60	64	62	2638	255	B349	B	349
65	69	67	3014	298	B349	B	349
70	74	72	3665	362	B349	B	349
75	79	77	3770	519	B349	B	349
80	84	82	3093	351	B349	B	349
85	NA	>84	2540	279	B349	B	349
NA	29	<30	61	3	B35	B	35
30	39	34.5	105	12	B35	B	35
40	49	44.5	184	29	B35	B	35
50	59	54.5	161	24	B35	B	35
60	NA	>59	176	45	B35	B	35
NA	17	<18	364	174	B350	B	350
18	65	41.5	1426	530	B350	B	350
66	NA	>65	682	308	B350	B	350
20	29	24.5	29	4	B351	B	351
30	39	34.5	97	10	B351	B	351
40	49	44.5	137	26	B351	B	351
50	59	54.5	98	19	B351	B	351
60	69	64.5	62	16	B351	B	351
70	NA	>69	37	4	B351	B	351
NA	14	<15	144	379	B352	B	352
15	NA	>14	2451	7359	B352	B	352
NA	25	<26	49	4	B354	B	354
26	35	30.5	53	8	B354	B	354
36	45	40.5	63	10	B354	B	354
46	55	50.5	80	12	B354	B	354
56	65	60.5	99	19	B354	B	354
66	75	70.5	210	32	B354	B	354
76	85	80.5	257	48	B354	B	354
86	NA	>85	129	27	B354	B	354
5	9	7	12	5	B362	B	362
10	14	12	26	16	B362	B	362
15	19	17	10	24	B362	B	362
2	15	8.5	48	3	B363	B	363
15	75	45	82	2	B363	B	363
0	6	3	108	40	B364	B	364
7	14	10.5	8	5	B364	B	364
15	19	17	2	1	B364	B	364
20	64	42	100	109	B364	B	364
65	NA	>64	62	133	B364	B	364
0	14	7	14	0	B366	B	366
15	24	19.5	171	7	B366	B	366
25	34	29.5	287	15	B366	B	366
35	44	39.5	237	12	B366	B	366
45	54	49.5	166	11	B366	B	366
55	64	59.5	62	1	B366	B	366
65	NA	>64	30	0	B366	B	366
1	15	8	31	34	B369	B	369
16	49	32.5	194	126	B369	B	369
50	64	57	68	65	B369	B	369
65	NA	>64	211	221	B369	B	369
NA	6	<7	1381	1	B371	B	371
7	NA	>6	7793	73	B371	B	371
1	15	8	9	21	B38	B	38
16	35	25.5	26	80	B38	B	38
36	55	45.5	17	99	B38	B	38
56	111	83.5	17	82	B38	B	38
19	74	46.5	66	67	B4	B	4
75	85	80	68	65	B4	B	4
86	101	93.5	46	49	B4	B	4
16	49	32.5	61	9	B41	B	41
50	NA	>49	9	12	B41	B	41
NA	17	<18	2564	1532	B47	B	47
18	64	41	16988	8988	B47	B	47
65	NA	>64	7623	3283	B47	B	47
16	24	20	2361	441	B5	B	5
25	34	29.5	2389	487	B5	B	5
35	44	39.5	2276	611	B5	B	5
45	54	49.5	3128	990	B5	B	5
55	64	59.5	3950	1414	B5	B	5
65	74	69.5	5944	2214	B5	B	5
75	84	79.5	6418	2694	B5	B	5
85	NA	>84	3626	2041	B5	B	5
0	0	0	7	26	B51	B	51
1	5	3	79	262	B51	B	51
5	9	7	51	190	B51	B	51
10	19	14.5	30	76	B51	B	51
20	29	24.5	33	72	B51	B	51
30	39	34.5	32	89	B51	B	51
40	49	44.5	25	49	B51	B	51
50	59	54.5	21	36	B51	B	51
60	69	64.5	15	14	B51	B	51
70	NA	>69	9	12	B51	B	51
18	64	41	333	74	B53	B	53
65	90	77.5	93	19	B53	B	53
15	24	19.5	201	1	B61	B	61
25	34	29.5	415	28	B61	B	61
35	44	39.5	406	15	B61	B	61
45	54	49.5	200	6	B61	B	61
55	NA	>54	156	5	B61	B	61
2	20	11	144	7	B73	B	73
21	40	30.5	768	22	B73	B	73
41	60	50.5	527	18	B73	B	73
61	95	78	456	8	B73	B	73
18	28	23	1	30	B74	B	74
29	39	34	2	22	B74	B	74
40	51	45.5	1	22	B74	B	74
11	20	15.5	25	3	B76	B	76
21	50	35.5	129	7	B76	B	76
51	70	60.5	143	12	B76	B	76
71	101	86	110	16	B76	B	76
0	3	1.5	83	3	B82	B	82
18	56	37	256	40	B82	B	82
1	15	8	227	33	B86	B	86
16	19	17.5	1922	211	B86	B	86
0	18	9	2671	151	B87	B	87
19	NA	>18	3446	879	B87	B	87
NA	4	<5	6	4	B9	B	9
5	12	8.5	1	1	B9	B	9
13	18	15.5	1	1	B9	B	9
19	35	27	6	4	B9	B	9
36	50	43	28	5	B9	B	9
51	65	58	31	9	B9	B	9
66	NA	>65	53	12	B9	B	9
0	0	0	30	4	B90	B	90
1	1	1	41	3	B90	B	90
2	2	2	28	3	B90	B	90
3	12	7.5	40	3	B90	B	90
19	75	47	20	2	B90	B	90
18	35	26.5	244	252	B91	B	91
36	50	43	194	184	B91	B	91
51	75	63	235	212	B91	B	91
NA	14	<15	70	30	B92	B	92
15	18	16.5	122	37	B92	B	92
19	NA	>18	124	67	B92	B	92
13	24	18.5	298	274	B93	B	93
25	NA	>24	883	871	B93	B	93
NA	24	<25	1467	120	B95	B	95
25	NA	>24	2962	267	B95	B	95
4	17	10.5	766	73	B96	B	96
18	NA	>17	5443	592	B96	B	96
NA	11	<12	37	11	BA131	BA	131
12	19	15.5	18	4	BA131	BA	131
20	49	34.5	41	16	BA131	BA	131
50	NA	>49	22	12	BA131	BA	131
1	14	7.5	12	1	BA153	BA	153
15	59	37	75	2	BA153	BA	153
60	81	70.5	16	0	BA153	BA	153
12	19	15.5	8	5	BA192	BA	192
20	49	34.5	28	31	BA192	BA	192
50	62	56	11	16	BA192	BA	192
0	18	9	107	20	BA199	BA	199
19	64	41.5	773	175	BA199	BA	199
65	NA	>64	866	152	BA199	BA	199
18	64	41	477	41	BA200	BA	200
65	NA	>64	610	67	BA200	BA	200
18	64	41	16	7	BA264	BA	264
65	NA	>64	95	14	BA264	BA	264
NA	17	<18	3	2	BA273	BA	273
18	NA	>17	16	7	BA273	BA	273
NA	65	<65	1	1	BA335	BA	335
65	NA	>65	0	1	BA335	BA	335
NA	14	<15	39	16	BA352	BA	352
15	NA	>14	254	441	BA352	BA	352
NA	6	<7	321	17	BA371	BA	371
7	NA	>6	3491	1688	BA371	BA	371
NA	11	<12	40	8	BB131	BB	131
12	19	15.5	19	3	BB131	BB	131
20	49	34.5	41	16	BB131	BB	131
50	NA	>49	24	10	BB131	BB	131
1	14	7.5	12	1	BB153	BB	153
15	59	37	74	4	BB153	BB	153
60	81	70.5	16	0	BB153	BB	153
12	19	15.5	8	5	BB192	BB	192
20	49	34.5	26	33	BB192	BB	192
50	62	56	15	12	BB192	BB	192
0	18	9	107	20	BB199	BB	199
19	64	41.5	622	326	BB199	BB	199
65	NA	>64	766	252	BB199	BB	199
18	64	41	1	13	BB200	BB	200
65	NA	>64	1	10	BB200	BB	200
18	64	41	16	6	BB264	BB	264
65	NA	>64	93	13	BB264	BB	264
NA	17	<18	5	0	BB273	BB	273
18	NA	>17	22	1	BB273	BB	273
NA	65	<65	1	1	BB335	BB	335
65	NA	>65	0	1	BB335	BB	335
NA	14	<15	36	19	BB352	BB	352
15	NA	>14	259	436	BB352	BB	352
NA	6	<7	331	7	BB371	BB	371
7	NA	>6	3818	1361	BB371	BB	371
NA	11	<12	19	29	BC131	BC	131
12	19	15.5	10	12	BC131	BC	131
20	49	34.5	17	40	BC131	BC	131
50	NA	>49	9	25	BC131	BC	131
1	14	7.5	5	8	BC153	BC	153
15	59	37	42	36	BC153	BC	153
60	81	70.5	10	6	BC153	BC	153
12	19	15.5	7	7	BC192	BC	192
20	49	34.5	17	42	BC192	BC	192
50	62	56	8	19	BC192	BC	192
0	18	9	116	11	BC199	BC	199
19	64	41.5	881	67	BC199	BC	199
65	NA	>64	952	66	BC199	BC	199
18	64	41	11	3	BC200	BC	200
65	NA	>64	4	7	BC200	BC	200
18	64	41	16	7	BC264	BC	264
65	NA	>64	84	18	BC264	BC	264
NA	17	<18	5	0	BC273	BC	273
18	NA	>17	22	1	BC273	BC	273
NA	14	<15	44	11	BC352	BC	352
15	NA	>14	284	411	BC352	BC	352
NA	6	<7	311	27	BC371	BC	371
7	NA	>6	4390	789	BC371	BC	371
NA	11	<12	25	23	BD131	BD	131
12	19	15.5	13	9	BD131	BD	131
20	49	34.5	24	33	BD131	BD	131
50	NA	>49	14	20	BD131	BD	131
1	14	7.5	5	8	BD153	BD	153
15	59	37	38	39	BD153	BD	153
60	81	70.5	7	9	BD153	BD	153
12	19	15.5	0	13	BD192	BD	192
20	49	34.5	14	45	BD192	BD	192
50	62	56	0	27	BD192	BD	192
0	18	9	109	18	BD199	BD	199
19	64	41.5	756	192	BD199	BD	199
65	NA	>64	897	121	BD199	BD	199
18	64	41	1	0	BD264	BD	264
65	NA	>64	9	10	BD264	BD	264
NA	17	<18	5	0	BD273	BD	273
18	NA	>17	22	1	BD273	BD	273
NA	14	<15	43	12	BD352	BD	352
15	NA	>14	302	393	BD352	BD	352
NA	6	<7	315	23	BD371	BD	371
7	NA	>6	4601	578	BD371	BD	371
NA	11	<12	45	3	BE131	BE	131
12	19	15.5	21	1	BE131	BE	131
20	49	34.5	53	4	BE131	BE	131
50	NA	>49	32	2	BE131	BE	131
1	14	7.5	7	6	BE153	BE	153
15	59	37	48	30	BE153	BE	153
60	81	70.5	8	8	BE153	BE	153
12	19	15.5	3	15	BE192	BE	192
20	49	34.5	8	44	BE192	BE	192
50	62	56	0	23	BE192	BE	192
0	18	9	88	39	BE199	BE	199
19	64	41.5	628	320	BE199	BE	199
65	NA	>64	794	224	BE199	BE	199
18	64	41	20	1	BE264	BE	264
65	NA	>64	99	1	BE264	BE	264
NA	17	<18	5	0	BE273	BE	273
18	NA	>17	22	1	BE273	BE	273
NA	14	<15	37	18	BE352	BE	352
15	NA	>14	237	458	BE352	BE	352
NA	6	<7	323	15	BE371	BE	371
7	NA	>6	4471	708	BE371	BE	371
NA	11	<12	42	10	BF131	BF	131
12	19	15.5	10	2	BF131	BF	131
20	49	34.5	20	16	BF131	BF	131
50	NA	>49	10	3	BF131	BF	131
1	14	7.5	11	2	BF153	BF	153
15	59	37	69	9	BF153	BF	153
60	81	70.5	13	3	BF153	BF	153
12	19	15.5	8	10	BF192	BF	192
20	49	34.5	26	26	BF192	BF	192
50	62	56	3	20	BF192	BF	192
0	18	9	15	112	BF199	BF	199
19	64	41.5	537	411	BF199	BF	199
65	NA	>64	683	335	BF199	BF	199
18	64	41	20	4	BF264	BF	264
65	NA	>64	86	24	BF264	BF	264
NA	17	<18	5	0	BF273	BF	273
18	NA	>17	22	1	BF273	BF	273
NA	14	<15	70	5	BF352	BF	352
15	NA	>14	716	102	BF352	BF	352
NA	6	<7	336	2	BF371	BF	371
7	NA	>6	4971	208	BF371	BF	371
NA	11	<12	43	9	BG131	BG	131
12	19	15.5	8	4	BG131	BG	131
20	49	34.5	20	16	BG131	BG	131
50	NA	>49	10	3	BG131	BG	131
1	14	7.5	10	3	BG153	BG	153
15	59	37	68	10	BG153	BG	153
60	81	70.5	13	3	BG153	BG	153
12	19	15.5	9	9	BG192	BG	192
20	49	34.5	26	26	BG192	BG	192
50	62	56	3	20	BG192	BG	192
0	18	9	111	16	BG199	BG	199
19	64	41.5	743	205	BG199	BG	199
65	NA	>64	870	148	BG199	BG	199
18	64	41	18	4	BG264	BG	264
65	NA	>64	79	23	BG264	BG	264
NA	17	<18	5	0	BG273	BG	273
18	NA	>17	22	1	BG273	BG	273
NA	14	<15	70	5	BG352	BG	352
15	NA	>14	756	62	BG352	BG	352
NA	6	<7	330	8	BG371	BG	371
7	NA	>6	5099	80	BG371	BG	371
NA	11	<12	40	12	BH131	BH	131
12	19	15.5	10	2	BH131	BH	131
20	49	34.5	19	17	BH131	BH	131
50	NA	>49	10	3	BH131	BH	131
1	14	7.5	1	12	BH153	BH	153
15	59	37	12	66	BH153	BH	153
60	81	70.5	2	14	BH153	BH	153
12	19	15.5	5	13	BH192	BH	192
20	49	34.5	22	30	BH192	BH	192
50	62	56	1	22	BH192	BH	192
0	18	9	105	22	BH199	BH	199
19	64	41.5	783	165	BH199	BH	199
65	NA	>64	870	148	BH199	BH	199
18	64	41	19	0	BH264	BH	264
65	NA	>64	75	1	BH264	BH	264
NA	17	<18	5	0	BH273	BH	273
18	NA	>17	22	1	BH273	BH	273
NA	14	<15	68	7	BH352	BH	352
15	NA	>14	738	80	BH352	BH	352
NA	6	<7	82	2	BH371	BH	371
7	NA	>6	595	365	BH371	BH	371
NA	11	<12	37	15	BI131	BI	131
12	19	15.5	7	5	BI131	BI	131
20	49	34.5	22	14	BI131	BI	131
50	NA	>49	11	2	BI131	BI	131
1	14	7.5	2	11	BI153	BI	153
15	59	37	8	68	BI153	BI	153
60	81	70.5	3	13	BI153	BI	153
12	19	15.5	11	7	BI192	BI	192
20	49	34.5	23	29	BI192	BI	192
50	62	56	4	19	BI192	BI	192
0	18	9	603	76	BI199	BI	199
19	64	41.5	2117	624	BI199	BI	199
65	NA	>64	1457	566	BI199	BI	199
18	64	41	23	1	BI264	BI	264
65	NA	>64	101	10	BI264	BI	264
NA	17	<18	3	1	BI273	BI	273
18	NA	>17	23	0	BI273	BI	273
NA	14	<15	70	5	BI352	BI	352
15	NA	>14	767	51	BI352	BI	352
NA	6	<7	82	2	BI371	BI	371
7	NA	>6	553	407	BI371	BI	371
NA	11	<12	25	27	BJ131	BJ	131
12	19	15.5	3	9	BJ131	BJ	131
20	49	34.5	17	19	BJ131	BJ	131
50	NA	>49	6	7	BJ131	BJ	131
1	14	7.5	5	8	BJ153	BJ	153
15	59	37	23	55	BJ153	BJ	153
60	81	70.5	4	12	BJ153	BJ	153
12	19	15.5	11	7	BJ192	BJ	192
20	49	34.5	23	29	BJ192	BJ	192
50	62	56	5	18	BJ192	BJ	192
0	18	9	590	6	BJ199	BJ	199
19	64	41.5	2128	96	BJ199	BJ	199
65	NA	>64	2502	129	BJ199	BJ	199
18	64	41	19	0	BJ264	BJ	264
65	NA	>64	69	8	BJ264	BJ	264
NA	17	<18	3	1	BJ273	BJ	273
18	NA	>17	14	9	BJ273	BJ	273
NA	14	<15	65	10	BJ352	BJ	352
15	NA	>14	679	139	BJ352	BJ	352
NA	6	<7	73	11	BJ371	BJ	371
7	NA	>6	576	384	BJ371	BJ	371
NA	11	<12	48	4	BK131	BK	131
12	19	15.5	11	1	BK131	BK	131
20	49	34.5	33	3	BK131	BK	131
50	NA	>49	13	0	BK131	BK	131
1	14	7.5	6	7	BK153	BK	153
15	59	37	26	52	BK153	BK	153
60	81	70.5	4	12	BK153	BK	153
12	19	15.5	12	6	BK192	BK	192
20	49	34.5	29	23	BK192	BK	192
50	62	56	7	16	BK192	BK	192
0	18	9	152	1	BK199	BK	199
19	64	41.5	618	30	BK199	BK	199
65	NA	>64	768	30	BK199	BK	199
18	64	41	19	5	BK264	BK	264
65	NA	>64	78	30	BK264	BK	264
NA	17	<18	3	1	BK273	BK	273
18	NA	>17	23	0	BK273	BK	273
NA	14	<15	72	3	BK352	BK	352
15	NA	>14	706	112	BK352	BK	352
NA	6	<7	78	6	BK371	BK	371
7	NA	>6	581	379	BK371	BK	371
NA	11	<12	9	3	BL131	BL	131
12	19	15.5	2	1	BL131	BL	131
20	49	34.5	16	5	BL131	BL	131
50	NA	>49	3	3	BL131	BL	131
1	14	7.5	6	7	BL153	BL	153
15	59	37	27	51	BL153	BL	153
60	81	70.5	4	12	BL153	BL	153
12	19	15.5	14	4	BL192	BL	192
20	49	34.5	30	22	BL192	BL	192
50	62	56	8	15	BL192	BL	192
18	64	41	14	2	BL264	BL	264
65	NA	>64	70	1	BL264	BL	264
NA	17	<18	3	1	BL273	BL	273
18	NA	>17	21	2	BL273	BL	273
NA	14	<15	72	3	BL352	BL	352
15	NA	>14	728	90	BL352	BL	352
NA	6	<7	72	12	BL371	BL	371
7	NA	>6	588	372	BL371	BL	371
NA	11	<12	10	2	BM131	BM	131
12	19	15.5	3	0	BM131	BM	131
20	49	34.5	17	4	BM131	BM	131
50	NA	>49	4	2	BM131	BM	131
1	14	7.5	6	7	BM153	BM	153
15	59	37	27	51	BM153	BM	153
60	81	70.5	4	12	BM153	BM	153
12	19	15.5	9	9	BM192	BM	192
20	49	34.5	23	29	BM192	BM	192
50	62	56	5	18	BM192	BM	192
18	64	41	0	10	BM264	BM	264
65	NA	>64	4	36	BM264	BM	264
NA	17	<18	0	4	BM273	BM	273
18	NA	>17	2	21	BM273	BM	273
NA	14	<15	72	3	BM352	BM	352
15	NA	>14	785	33	BM352	BM	352
NA	6	<7	83	1	BM371	BM	371
7	NA	>6	882	78	BM371	BM	371
NA	11	<12	6	6	BN131	BN	131
12	19	15.5	3	0	BN131	BN	131
20	49	34.5	15	6	BN131	BN	131
50	NA	>49	3	3	BN131	BN	131
1	14	7.5	0	13	BN153	BN	153
15	59	37	0	18	BN153	BN	153
60	81	70.5	0	5	BN153	BN	153
12	19	15.5	3	15	BN192	BN	192
20	49	34.5	13	39	BN192	BN	192
50	62	56	4	19	BN192	BN	192
18	64	41	6	4	BN264	BN	264
65	NA	>64	28	11	BN264	BN	264
NA	17	<18	3	1	BN273	BN	273
18	NA	>17	21	2	BN273	BN	273
NA	14	<15	71	4	BN352	BN	352
15	NA	>14	747	71	BN352	BN	352
NA	6	<7	82	2	BN371	BN	371
7	NA	>6	808	152	BN371	BN	371
NA	11	<12	10	2	BO131	BO	131
12	19	15.5	2	1	BO131	BO	131
20	49	34.5	10	11	BO131	BO	131
50	NA	>49	3	3	BO131	BO	131
1	14	7.5	10	3	BO153	BO	153
15	59	37	6	12	BO153	BO	153
60	81	70.5	0	5	BO153	BO	153
12	19	15.5	5	13	BO192	BO	192
20	49	34.5	17	35	BO192	BO	192
50	62	56	4	19	BO192	BO	192
18	64	41	2	8	BO264	BO	264
65	NA	>64	6	32	BO264	BO	264
NA	17	<18	3	1	BO273	BO	273
18	NA	>17	20	3	BO273	BO	273
NA	14	<15	71	4	BO352	BO	352
15	NA	>14	757	61	BO352	BO	352
NA	6	<7	84	0	BO371	BO	371
7	NA	>6	933	27	BO371	BO	371
NA	11	<12	9	3	BP131	BP	131
12	19	15.5	2	1	BP131	BP	131
20	49	34.5	10	11	BP131	BP	131
50	NA	>49	2	4	BP131	BP	131
1	14	7.5	0	13	BP153	BP	153
15	59	37	0	18	BP153	BP	153
60	81	70.5	0	5	BP153	BP	153
12	19	15.5	3	15	BP192	BP	192
20	49	34.5	11	41	BP192	BP	192
50	62	56	0	23	BP192	BP	192
18	64	41	6	2	BP264	BP	264
65	NA	>64	32	9	BP264	BP	264
NA	17	<18	3	1	BP273	BP	273
18	NA	>17	21	2	BP273	BP	273
NA	14	<15	72	3	BP352	BP	352
15	NA	>14	745	73	BP352	BP	352
NA	6	<7	54	0	BP371	BP	371
7	NA	>6	655	138	BP371	BP	371
NA	11	<12	12	0	BQ131	BQ	131
12	19	15.5	3	0	BQ131	BQ	131
20	49	34.5	21	0	BQ131	BQ	131
50	NA	>49	4	2	BQ131	BQ	131
1	14	7.5	11	2	BQ153	BQ	153
15	59	37	5	13	BQ153	BQ	153
60	81	70.5	0	5	BQ153	BQ	153
12	19	15.5	18	0	BQ192	BQ	192
20	49	34.5	50	2	BQ192	BQ	192
50	62	56	20	3	BQ192	BQ	192
18	64	41	10	0	BQ264	BQ	264
65	NA	>64	33	1	BQ264	BQ	264
NA	17	<18	4	0	BQ273	BQ	273
18	NA	>17	22	1	BQ273	BQ	273
NA	14	<15	72	3	BQ352	BQ	352
15	NA	>14	750	68	BQ352	BQ	352
NA	6	<7	27	27	BQ371	BQ	371
7	NA	>6	203	590	BQ371	BQ	371
NA	11	<12	12	0	BR131	BR	131
12	19	15.5	3	0	BR131	BR	131
20	49	34.5	21	0	BR131	BR	131
50	NA	>49	4	2	BR131	BR	131
1	14	7.5	0	13	BR153	BR	153
15	59	37	0	18	BR153	BR	153
60	81	70.5	0	5	BR153	BR	153
12	19	15.5	18	0	BR192	BR	192
20	49	34.5	47	5	BR192	BR	192
50	62	56	22	1	BR192	BR	192
18	64	41	6	4	BR264	BR	264
65	NA	>64	33	9	BR264	BR	264
NA	17	<18	3	1	BR273	BR	273
18	NA	>17	22	1	BR273	BR	273
NA	14	<15	18	326	BR352	BR	352
15	NA	>14	75	1532	BR352	BR	352
NA	6	<7	29	25	BR371	BR	371
7	NA	>6	442	351	BR371	BR	371
1	14	7.5	13	0	BS153	BS	153
15	59	37	13	5	BS153	BS	153
60	81	70.5	2	3	BS153	BS	153
18	64	41	8	0	BS264	BS	264
65	NA	>64	31	7	BS264	BS	264
NA	17	<18	1	1	BS273	BS	273
18	NA	>17	6	11	BS273	BS	273
NA	14	<15	240	104	BS352	BS	352
15	NA	>14	1165	442	BS352	BS	352
NA	6	<7	19	35	BS371	BS	371
7	NA	>6	239	554	BS371	BS	371
1	14	7.5	13	0	BT153	BT	153
15	59	37	14	4	BT153	BT	153
60	81	70.5	5	0	BT153	BT	153
18	64	41	0	10	BT264	BT	264
65	NA	>64	9	31	BT264	BT	264
NA	17	<18	1	1	BT273	BT	273
18	NA	>17	6	11	BT273	BT	273
NA	14	<15	336	8	BT352	BT	352
15	NA	>14	1454	153	BT352	BT	352
NA	6	<7	1	53	BT371	BT	371
7	NA	>6	7	786	BT371	BT	371
1	14	7.5	10	3	BU153	BU	153
15	59	37	6	12	BU153	BU	153
60	81	70.5	0	5	BU153	BU	153
18	64	41	2	4	BU264	BU	264
65	NA	>64	1	7	BU264	BU	264
NA	17	<18	1	1	BU273	BU	273
18	NA	>17	6	11	BU273	BU	273
NA	14	<15	282	62	BU352	BU	352
15	NA	>14	1255	352	BU352	BU	352
NA	6	<7	10	44	BU371	BU	371
7	NA	>6	135	658	BU371	BU	371
1	14	7.5	10	3	BV153	BV	153
15	59	37	5	13	BV153	BV	153
60	81	70.5	0	5	BV153	BV	153
18	64	41	0	0	BV264	BV	264
65	NA	>64	3	1	BV264	BV	264
NA	17	<18	1	1	BV273	BV	273
18	NA	>17	5	12	BV273	BV	273
NA	14	<15	262	82	BV352	BV	352
15	NA	>14	964	643	BV352	BV	352
NA	6	<7	54	0	BV371	BV	371
7	NA	>6	774	19	BV371	BV	371
1	14	7.5	10	3	BW153	BW	153
15	59	37	7	11	BW153	BW	153
60	81	70.5	0	5	BW153	BW	153
18	64	41	10	0	BW264	BW	264
65	NA	>64	36	5	BW264	BW	264
NA	17	<18	1	1	BW273	BW	273
18	NA	>17	5	12	BW273	BW	273
NA	14	<15	324	20	BW352	BW	352
15	NA	>14	1318	289	BW352	BW	352
NA	6	<7	28	26	BW371	BW	371
7	NA	>6	509	284	BW371	BW	371
1	14	7.5	10	3	BX153	BX	153
15	59	37	6	12	BX153	BX	153
60	81	70.5	0	5	BX153	BX	153
18	64	41	10	0	BX264	BX	264
65	NA	>64	38	4	BX264	BX	264
NA	17	<18	1	1	BX273	BX	273
18	NA	>17	5	12	BX273	BX	273
NA	14	<15	323	22	BX352	BX	352
15	NA	>14	1316	291	BX352	BX	352
1	14	7.5	13	0	BY153	BY	153
15	59	37	17	1	BY153	BY	153
60	81	70.5	5	0	BY153	BY	153
18	64	41	8	2	BY264	BY	264
65	NA	>64	37	6	BY264	BY	264
NA	17	<18	1	1	BY273	BY	273
18	NA	>17	4	13	BY273	BY	273
NA	14	<15	327	17	BY352	BY	352
15	NA	>14	1361	246	BY352	BY	352
1	14	7.5	13	0	BZ153	BZ	153
15	59	37	17	1	BZ153	BZ	153
60	81	70.5	5	0	BZ153	BZ	153
18	64	41	2	2	BZ264	BZ	264
65	NA	>64	26	4	BZ264	BZ	264
NA	17	<18	1	1	BZ273	BZ	273
18	NA	>17	7	10	BZ273	BZ	273
NA	14	<15	117	227	BZ352	BZ	352
15	NA	>14	645	962	BZ352	BZ	352
14	28	21	249	1	C10	C	10
28	54	41	253	1	C10	C	10
54	65	59.5	227	3	C10	C	10
66	90	78	278	0	C10	C	10
NA	15	<16	1281	196	C102	C	102
16	NA	>15	3464	361	C102	C	102
16	39	27.5	44	1	C104	C	104
40	79	59.5	46	1	C104	C	104
7	29	18	25	3	C111	C	111
30	39	34.5	48	13	C111	C	111
40	49	44.5	79	14	C111	C	111
50	59	54.5	55	14	C111	C	111
60	88	74	92	9	C111	C	111
18	39	28.5	997	14	C114	C	114
40	65	52.5	2034	29	C114	C	114
66	87	76.5	407	5	C114	C	114
16	65	40.5	284	83	C116	C	116
66	NA	>65	156	83	C116	C	116
0	14	7	563	12	C118	C	118
15	39	27	10191	111	C118	C	118
40	59	49.5	6900	91	C118	C	118
60	NA	>59	7510	189	C118	C	118
15	29	22	520	16	C119	C	119
30	39	34.5	448	12	C119	C	119
40	49	44.5	396	18	C119	C	119
50	59	54.5	446	19	C119	C	119
60	69	64.5	609	40	C119	C	119
70	79	74.5	1061	46	C119	C	119
80	NA	>79	1562	53	C119	C	119
NA	11	<12	48	13	C131	C	131
12	19	15.5	44	17	C131	C	131
20	49	34.5	87	67	C131	C	131
50	NA	>49	37	30	C131	C	131
25	47	36	44	22	C133	C	133
48	65	56.5	71	46	C133	C	133
18	50	34	161	17	C136	C	136
51	NA	>50	75	18	C136	C	136
0	65	32.5	1373	15	C14	C	14
66	98	82	600	11	C14	C	14
NA	34	<35	141	23	C144	C	144
35	54	44.5	196	29	C144	C	144
55	NA	>54	434	61	C144	C	144
NA	2	<3	177	107	C147	C	147
3	12	7.5	98	36	C147	C	147
13	NA	>12	679	134	C147	C	147
15	34	24.5	671	63	C149	C	149
35	59	47	1492	101	C149	C	149
60	NA	>59	2022	68	C149	C	149
NA	2	<3	90	3	C151	C	151
3	6	4.5	7	0	C151	C	151
7	65	36	84	4	C151	C	151
66	85	75.5	38	2	C151	C	151
86	NA	>85	50	3	C151	C	151
0	59	29.5	34	2	C152	C	152
60	79	69.5	48	6	C152	C	152
80	100	90	28	5	C152	C	152
1	14	7.5	1	1	C153	C	153
15	59	37	0	3	C153	C	153
18	69	43.5	205	13	C154	C	154
70	NA	>69	77	11	C154	C	154
18	64	41	3192	768	C16	C	16
65	NA	>64	1482	293	C16	C	16
NA	39	<40	417	105	C161	C	161
40	NA	>39	440	155	C161	C	161
0	20	10	5	3	C162	C	162
21	40	30.5	11	6	C162	C	162
41	60	50.5	15	12	C162	C	162
61	70	65.5	22	22	C162	C	162
71	80	75.5	49	56	C162	C	162
81	90	85.5	37	62	C162	C	162
18	64	41	56	6	C163	C	163
65	NA	>64	75	8	C163	C	163
19	65	42	125	46	C164	C	164
66	93	79.5	48	14	C164	C	164
51	59	55	4	7	C166	C	166
60	69	64.5	4	9	C166	C	166
70	78	74	1	10	C166	C	166
NA	17	<18	78	159	C170	C	170
18	50	34	234	247	C170	C	170
51	NA	>50	46	54	C170	C	170
21	35	28	15	40	C172	C	172
36	60	48	26	72	C172	C	172
61	68	64.5	6	22	C172	C	172
16	24	20	49	21	C176	C	176
25	39	32	182	49	C176	C	176
40	54	47	342	124	C176	C	176
55	64	59.5	399	108	C176	C	176
65	74	69.5	672	167	C176	C	176
75	84	79.5	572	90	C176	C	176
85	NA	>84	291	32	C176	C	176
18	35	26.5	68	121	C177	C	177
36	50	43	67	160	C177	C	177
51	75	63	62	122	C177	C	177
29	65	47	177	16	C179	C	179
65	93	79	240	28	C179	C	179
0	1	0.5	119	3	C180	C	180
2	15	8.5	60	2	C180	C	180
15	45	30	309	2	C180	C	180
45	65	55	447	6	C180	C	180
66	NA	>65	1112	10	C180	C	180
17	50	33.5	95	24	C181	C	181
51	90	70.5	42	19	C181	C	181
14	34	24	17	3	C182	C	182
35	49	42	43	7	C182	C	182
50	64	57	19	5	C182	C	182
65	83	74	5	4	C182	C	182
0	17	8.5	742	150	C184	C	184
18	64	41	2141	568	C184	C	184
65	79	72	753	192	C184	C	184
80	NA	>79	859	214	C184	C	184
NA	17	<18	18	5	C185	C	185
18	64	41	127	170	C185	C	185
65	NA	>64	56	126	C185	C	185
13	20	16.5	315	159	C186	C	186
21	30	25.5	1226	598	C186	C	186
31	40	35.5	1159	633	C186	C	186
41	50	45.5	836	432	C186	C	186
51	60	55.5	649	376	C186	C	186
61	70	65.5	461	298	C186	C	186
71	80	75.5	467	353	C186	C	186
81	NA	>80	396	342	C186	C	186
15	45	30	139	46	C189	C	189
46	NA	>45	177	68	C189	C	189
12	19	15.5	4	18	C192	C	192
20	49	34.5	8	53	C192	C	192
50	62	56	6	20	C192	C	192
5	17	11	61	12	C193	C	193
18	87	52.5	311	117	C193	C	193
15	64	39.5	1540	149	C194	C	194
65	NA	>64	1419	78	C194	C	194
0	18	9	573	30	C199	C	199
19	64	41.5	1992	125	C199	C	199
65	NA	>64	1298	159	C199	C	199
NA	3	<4	951	18	C20	C	20
4	12	8	969	10	C20	C	20
13	59	36	13456	219	C20	C	20
60	NA	>59	6640	416	C20	C	20
18	64	41	480	210	C200	C	200
65	NA	>64	279	123	C200	C	200
NA	16	<17	1707	2845	C201	C	201
17	64	40.5	5600	10967	C201	C	201
65	NA	>64	2133	3758	C201	C	201
NA	14	<25	132	25	C203	C	203
15	35	25	618	21	C203	C	203
35	55	45	689	31	C203	C	203
56	NA	>55	514	44	C203	C	203
18	65	41.5	1157	343	C205	C	205
66	NA	>65	494	236	C205	C	205
18	50	34	2390	36	C206	C	206
51	75	63	1248	57	C206	C	206
0	2	1	15	8	C207	C	207
3	5	4	38	21	C207	C	207
6	12	9	135	41	C207	C	207
13	NA	>12	95	24	C207	C	207
NA	18	<19	1099	302	C21	C	21
19	NA	>18	4949	1193	C21	C	21
71	80	75.5	193	61	C210	C	210
81	90	85.5	110	27	C210	C	210
91	NA	>90	21	4	C210	C	210
0	5	2.5	81	1	C215	C	215
6	NA	>5	377	6	C215	C	215
0	6	3	175	40	C216	C	216
18	91	54.5	42	7	C216	C	216
19	59	39	212	41	C217	C	217
60	89	74.5	50	9	C217	C	217
0	0	0	167	0	C219	C	219
1	5	3	56	6	C219	C	219
6	18	12	41	6	C219	C	219
19	49	34	623	101	C219	C	219
50	64	57	535	110	C219	C	219
65	NA	>64	833	147	C219	C	219
0	4	2	677	55	C221	C	221
60	NA	>59	2365	170	C221	C	221
0	29	14.5	183	50	C223	C	223
30	49	39.5	98	45	C223	C	223
50	NA	>49	26	3	C223	C	223
15	50	32.5	33127	335	C225	C	225
51	NA	>50	29139	595	C225	C	225
0	5	2.5	300	147	C226	C	226
6	20	13	59	28	C226	C	226
21	64	42.5	419	144	C226	C	226
65	NA	>64	262	77	C226	C	226
0	65	32.5	90	33	C227	C	227
66	96	81	139	54	C227	C	227
1	64	32.5	573	12	C231	C	231
65	99	82	52	1	C231	C	231
NA	20	<21	59	18	C24	C	24
21	NA	>20	63	50	C24	C	24
13	19	16	26	4	C243	C	243
20	24	22	9	1	C243	C	243
25	37	31	11	1	C243	C	243
0	0	0	28	29	C245	C	245
1	5	3	20	26	C245	C	245
6	17	11.5	77	79	C245	C	245
18	49	33.5	95	86	C245	C	245
50	80	65	98	56	C245	C	245
0	19	9.5	18	22	C247	C	247
20	39	29.5	26	28	C247	C	247
40	59	49.5	35	27	C247	C	247
60	79	69.5	63	47	C247	C	247
80	NA	>79	19	25	C247	C	247
NA	29	<30	9	1	C250	C	250
30	39	34.5	10	3	C250	C	250
40	49	44.5	17	3	C250	C	250
50	59	54.5	7	4	C250	C	250
60	NA	>59	2	7	C250	C	250
NA	40	<40	49	31	C252	C	252
40	NA	>40	94	44	C252	C	252
18	25	21.5	4	1	C254	C	254
26	50	38	30	6	C254	C	254
51	62	56.5	5	3	C254	C	254
18	34	26	37	22	C259	C	259
35	64	49.5	81	39	C259	C	259
65	NA	>64	48	29	C259	C	259
NA	19	<20	42	29	C260	C	260
20	60	40	385	121	C260	C	260
61	NA	>60	403	121	C260	C	260
NA	64	<65	161	21	C261	C	261
65	NA	>64	190	25	C261	C	261
19	59	39	20	38	C262	C	262
60	94	77	3	31	C262	C	262
18	64	41	24	5	C264	C	264
65	NA	>64	33	1	C264	C	264
NA	18	<19	220	14	C265	C	265
19	64	41.5	1436	127	C265	C	265
65	NA	>64	1357	253	C265	C	265
15	59	37	1567	30	C267	C	267
60	90	75	289	4	C267	C	267
NA	39	<40	50	31	C268	C	268
40	NA	>39	206	113	C268	C	268
0	1	0.5	917	163	C27	C	27
2	4	3	685	112	C27	C	27
5	10	7.5	571	40	C27	C	27
11	17	14	317	29	C27	C	27
18	64	41	5963	376	C27	C	27
65	NA	>64	4357	270	C27	C	27
0	17	8.5	92	4	C271	C	271
18	90	54	44	2	C271	C	271
NA	17	<18	264	62	C273	C	273
18	NA	>17	771	305	C273	C	273
0	18	9	42	57	C28	C	28
19	NA	>18	123	66	C28	C	28
NA	65	<66	92	27	C281	C	281
66	NA	>65	160	20	C281	C	281
0	17	8.5	1477	194	C283	C	283
18	39	28.5	2679	295	C283	C	283
40	64	52	3525	538	C283	C	283
65	98	81.5	1769	193	C283	C	283
18	65	41.5	179	32	C287	C	287
66	80	73	46	9	C287	C	287
0	5	2.5	15	30	C29	C	29
6	11	8.5	26	16	C29	C	29
12	19	15.5	33	14	C29	C	29
20	NA	>19	25	19	C29	C	29
0	2	1	142	193	C291	C	291
3	14	8.5	161	136	C291	C	291
15	65	40	72	31	C291	C	291
66	NA	>65	43	12	C291	C	291
18	35	26.5	302	55	C292	C	292
36	50	43	296	66	C292	C	292
51	64	57.5	102	35	C292	C	292
65	NA	>64	131	80	C292	C	292
18	65	31	1157	343	C296	C	296
66	NA	>65	494	236	C296	C	296
0	6	3	33	7	C297	C	297
7	14	10.5	2	2	C297	C	297
15	19	17	2	0	C297	C	297
20	64	42	44	41	C297	C	297
66	NA	>65	36	55	C297	C	297
0	14	7	174	1	C299	C	299
15	50	32.5	844	23	C299	C	299
51	64	57.5	238	31	C299	C	299
65	99	82	595	84	C299	C	299
NA	17	<18	770	81	C3	C	3
18	64	41	2543	245	C3	C	3
65	NA	>64	1995	236	C3	C	3
0	2	1	268	172	C300	C	300
3	14	8.5	246	116	C300	C	300
15	64	39.5	867	346	C300	C	300
65	NA	>64	545	312	C300	C	300
0	2	1	944	612	C303	C	303
3	14	8.5	779	347	C303	C	303
15	64	39.5	3165	893	C303	C	303
65	NA	>64	2377	690	C303	C	303
18	39	28.5	6605	1874	C304	C	304
40	49	44.5	3963	1150	C304	C	304
50	59	54.5	4871	1641	C304	C	304
60	69	64.5	5343	1743	C304	C	304
70	NA	>69	12307	3471	C304	C	304
NA	17	<18	3266	1961	C307	C	307
18	64	41	9555	3206	C307	C	307
65	NA	>64	6861	2349	C307	C	307
0	5	2.5	136	8	C318	C	318
6	94	50	279	7	C318	C	318
0	20	10	6	0	C321	C	321
21	50	35.5	9	1	C321	C	321
51	NA	>50	30	3	C321	C	321
0	0	0	7	104	C325	C	325
1	4	2.5	12	90	C325	C	325
0	1	0.5	1123	844	C326	C	326
65	NA	>64	3464	1311	C326	C	326
NA	12	<13	723	42	C327	C	327
13	NA	>12	2770	177	C327	C	327
0	5	2.5	30	12	C328	C	328
51	92	71.5	36	8	C328	C	328
2	10	6	7	5	C332	C	332
21	30	25.5	1	0	C332	C	332
31	40	35.5	1	0	C332	C	332
NA	65	<65	12	9	C335	C	335
65	NA	>65	3	4	C335	C	335
2	30	16	9	1	C339	C	339
31	50	40.5	15	2	C339	C	339
51	88	69.5	76	10	C339	C	339
0	2	1	266	217	C340	C	340
3	14	8.5	212	98	C340	C	340
15	64	39.5	372	136	C340	C	340
65	NA	>64	342	127	C340	C	340
0	15	7.5	58	4	C343	C	343
16	25	20.5	44	0	C343	C	343
26	35	30.5	31	1	C343	C	343
36	45	40.5	35	2	C343	C	343
46	55	50.5	49	5	C343	C	343
56	65	60.5	48	2	C343	C	343
66	75	70.5	39	1	C343	C	343
76	NA	>75	15	0	C343	C	343
0	10	5	227	88	C344	C	344
11	20	15.5	73	15	C344	C	344
21	30	25.5	120	37	C344	C	344
31	40	35.5	137	46	C344	C	344
41	50	45.5	155	33	C344	C	344
51	60	55.5	227	73	C344	C	344
61	70	65.5	383	157	C344	C	344
71	80	75.5	735	299	C344	C	344
81	90	85.5	525	309	C344	C	344
91	100	95.5	66	49	C344	C	344
0	18	9	371	17	C345	C	345
18	78	48	1576	51	C345	C	345
0	0	0	267	1	C346	C	346
1	5	3	205	0	C346	C	346
6	20	13	71	3	C346	C	346
21	50	35.5	145	4	C346	C	346
51	70	60.5	138	14	C346	C	346
71	NA	>70	276	15	C346	C	346
NA	12	<13	96	19	C348	C	348
13	64	38.5	35	8	C348	C	348
65	NA	>64	22	5	C348	C	348
0	0	0	883	1974	C349	C	349
1	4	2.5	214	680	C349	C	349
5	9	7	130	271	C349	C	349
10	14	12	101	182	C349	C	349
15	19	17	74	238	C349	C	349
20	24	22	73	252	C349	C	349
25	29	27	167	375	C349	C	349
30	34	32	208	555	C349	C	349
35	39	37	270	559	C349	C	349
40	44	42	317	761	C349	C	349
45	49	47	406	1156	C349	C	349
50	54	52	435	1112	C349	C	349
55	59	57	494	1434	C349	C	349
60	64	62	555	1720	C349	C	349
65	69	67	663	2000	C349	C	349
70	74	72	809	2441	C349	C	349
75	79	77	825	2625	C349	C	349
80	84	82	690	2150	C349	C	349
85	NA	>84	503	1751	C349	C	349
NA	29	<30	47	17	C35	C	35
30	39	34.5	80	37	C35	C	35
40	49	44.5	149	64	C35	C	35
50	59	54.5	132	53	C35	C	35
60	NA	>59	154	67	C35	C	35
NA	17	<18	536	2	C350	C	350
18	65	41.5	1942	14	C350	C	350
66	NA	>65	974	16	C350	C	350
NA	14	<15	197	326	C352	C	352
15	NA	>14	3505	6305	C352	C	352
NA	25	<26	46	7	C354	C	354
26	35	30.5	44	17	C354	C	354
36	45	40.5	54	19	C354	C	354
46	55	50.5	68	24	C354	C	354
56	65	60.5	87	31	C354	C	354
66	75	70.5	189	53	C354	C	354
76	85	80.5	249	56	C354	C	354
86	NA	>85	129	27	C354	C	354
5	9	7	17	0	C362	C	362
10	14	12	35	7	C362	C	362
15	19	17	23	11	C362	C	362
2	15	8.5	48	3	C363	C	363
15	75	45	82	2	C363	C	363
0	6	3	105	43	C364	C	364
7	14	10.5	9	4	C364	C	364
15	19	17	2	1	C364	C	364
20	64	42	82	127	C364	C	364
65	NA	>64	60	135	C364	C	364
0	14	7	14	0	C366	C	366
15	24	19.5	177	1	C366	C	366
25	34	29.5	300	2	C366	C	366
35	44	39.5	246	3	C366	C	366
45	54	49.5	177	0	C366	C	366
55	64	59.5	63	0	C366	C	366
65	NA	>64	30	0	C366	C	366
1	15	8	36	29	C369	C	369
16	49	32.5	211	109	C369	C	369
50	64	57	79	54	C369	C	369
65	NA	>64	265	167	C369	C	369
NA	6	<7	759	623	C371	C	371
7	NA	>6	5706	2160	C371	C	371
1	15	8	4	26	C38	C	38
16	35	25.5	28	78	C38	C	38
36	55	45.5	17	99	C38	C	38
56	111	83.5	18	81	C38	C	38
19	74	46.5	63	10	C4	C	4
75	85	80	68	12	C4	C	4
86	101	93.5	49	5	C4	C	4
16	49	32.5	64	6	C41	C	41
50	NA	>49	12	9	C41	C	41
NA	17	<18	45	25	C47	C	47
18	64	41	214	171	C47	C	47
65	NA	>64	225	170	C47	C	47
0	0	0	21	12	C51	C	51
1	5	3	272	69	C51	C	51
5	9	7	191	50	C51	C	51
10	19	14.5	85	21	C51	C	51
20	29	24.5	74	31	C51	C	51
30	39	34.5	88	33	C51	C	51
40	49	44.5	45	29	C51	C	51
50	59	54.5	36	21	C51	C	51
60	69	64.5	23	6	C51	C	51
70	NA	>69	15	6	C51	C	51
18	64	41	374	33	C53	C	53
65	90	77.5	107	5	C53	C	53
15	24	19.5	5	6	C61	C	61
25	34	29.5	20	30	C61	C	61
35	44	39.5	16	45	C61	C	61
45	54	49.5	8	34	C61	C	61
55	NA	>54	15	15	C61	C	61
2	20	11	141	10	C73	C	73
21	40	30.5	752	38	C73	C	73
41	60	50.5	504	41	C73	C	73
61	95	78	453	11	C73	C	73
18	28	23	26	5	C74	C	74
29	39	34	24	0	C74	C	74
40	51	45.5	21	2	C74	C	74
11	20	15.5	22	6	C76	C	76
21	50	35.5	107	29	C76	C	76
51	70	60.5	125	30	C76	C	76
71	101	86	99	27	C76	C	76
0	3	1.5	81	5	C82	C	82
18	56	37	224	72	C82	C	82
1	15	8	244	16	C86	C	86
16	19	17.5	2027	106	C86	C	86
18	39	28.5	201	15	C87	C	87
40	69	54.5	350	76	C87	C	87
70	NA	>69	165	76	C87	C	87
NA	4	<5	7	0	C9	C	9
5	12	8.5	6	1	C9	C	9
13	18	15.5	2	0	C9	C	9
19	35	27	3	1	C9	C	9
36	50	43	10	2	C9	C	9
51	65	58	10	5	C9	C	9
66	NA	>65	27	8	C9	C	9
18	35	26.5	182	314	C91	C	91
36	50	43	143	235	C91	C	91
51	75	63	146	301	C91	C	91
NA	14	<15	58	42	C92	C	92
15	18	16.5	111	48	C92	C	92
19	NA	>18	108	83	C92	C	92
13	24	18.5	472	100	C93	C	93
25	NA	>24	1429	325	C93	C	93
NA	24	<25	1497	96	C95	C	95
25	NA	>24	3010	250	C95	C	95
4	17	10.5	755	84	C96	C	96
18	NA	>17	5372	663	C96	C	96
1	14	7.5	12	1	CA153	CA	153
15	59	37	10	8	CA153	CA	153
60	81	70.5	0	5	CA153	CA	153
18	64	41	8	0	CA264	CA	264
65	NA	>64	18	3	CA264	CA	264
NA	17	<18	1	1	CA273	CA	273
18	NA	>17	4	13	CA273	CA	273
NA	14	<15	206	138	CA352	CA	352
15	NA	>14	929	678	CA352	CA	352
1	14	7.5	11	2	CB153	CB	153
15	59	37	10	8	CB153	CB	153
60	81	70.5	0	5	CB153	CB	153
18	64	41	8	2	CB264	CB	264
65	NA	>64	35	7	CB264	CB	264
NA	17	<18	1	1	CB273	CB	273
18	NA	>17	5	12	CB273	CB	273
NA	14	<15	102	86	CB352	CB	352
15	NA	>14	105	394	CB352	CB	352
1	14	7.5	12	1	CC153	CC	153
15	59	37	10	8	CC153	CC	153
60	81	70.5	0	5	CC153	CC	153
18	64	41	6	0	CC264	CC	264
65	NA	>64	15	10	CC264	CC	264
NA	17	<18	0	1	CC273	CC	273
18	NA	>17	0	14	CC273	CC	273
NA	14	<15	34	154	CC352	CC	352
15	NA	>14	91	408	CC352	CC	352
1	14	7.5	12	1	CD153	CD	153
15	59	37	17	1	CD153	CD	153
60	81	70.5	5	0	CD153	CD	153
18	64	41	8	2	CD264	CD	264
65	NA	>64	37	6	CD264	CD	264
NA	17	<18	1	0	CD273	CD	273
18	NA	>17	10	4	CD273	CD	273
NA	14	<15	36	152	CD352	CD	352
15	NA	>14	88	411	CD352	CD	352
1	14	7.5	11	2	CE153	CE	153
15	59	37	11	7	CE153	CE	153
60	81	70.5	3	2	CE153	CE	153
18	64	41	4	0	CE264	CE	264
65	NA	>64	13	3	CE264	CE	264
NA	17	<18	1	0	CE273	CE	273
18	NA	>17	12	2	CE273	CE	273
NA	14	<15	57	131	CE352	CE	352
15	NA	>14	102	397	CE352	CE	352
1	14	7.5	11	2	CF153	CF	153
15	59	37	8	10	CF153	CF	153
60	81	70.5	1	4	CF153	CF	153
18	64	41	26	7	CF264	CF	264
65	NA	>64	35	13	CF264	CF	264
NA	17	<18	1	0	CF273	CF	273
18	NA	>17	12	2	CF273	CF	273
NA	14	<15	42	146	CF352	CF	352
15	NA	>14	68	431	CF352	CF	352
1	14	7.5	9	4	CG153	CG	153
15	59	37	6	12	CG153	CG	153
60	81	70.5	0	5	CG153	CG	153
18	64	41	6	1	CG264	CG	264
65	NA	>64	13	4	CG264	CG	264
NA	17	<18	1	0	CG273	CG	273
18	NA	>17	13	1	CG273	CG	273
NA	14	<15	80	108	CG352	CG	352
15	NA	>14	190	309	CG352	CG	352
1	14	7.5	11	2	CH153	CH	153
15	59	37	6	11	CH153	CH	153
60	81	70.5	0	5	CH153	CH	153
18	64	41	29	2	CH264	CH	264
65	NA	>64	45	4	CH264	CH	264
NA	17	<18	1	0	CH273	CH	273
18	NA	>17	10	4	CH273	CH	273
NA	14	<15	140	48	CH352	CH	352
15	NA	>14	475	24	CH352	CH	352
1	14	7.5	12	1	CI153	CI	153
15	59	37	9	9	CI153	CI	153
60	81	70.5	0	5	CI153	CI	153
NA	17	<18	0	1	CI273	CI	273
18	NA	>17	1	13	CI273	CI	273
NA	14	<15	188	0	CI352	CI	352
15	NA	>14	487	12	CI352	CI	352
1	14	7.5	12	1	CJ153	CJ	153
15	59	37	9	9	CJ153	CJ	153
60	81	70.5	0	5	CJ153	CJ	153
18	64	41	30	1	CJ264	CJ	264
65	NA	>64	47	1	CJ264	CJ	264
NA	17	<18	1	0	CJ273	CJ	273
18	NA	>17	9	1	CJ273	CJ	273
NA	14	<15	188	0	CJ352	CJ	352
15	NA	>14	497	2	CJ352	CJ	352
1	14	7.5	12	1	CK153	CK	153
15	59	37	10	8	CK153	CK	153
60	81	70.5	2	3	CK153	CK	153
18	64	41	29	4	CK264	CK	264
65	NA	>64	44	3	CK264	CK	264
NA	17	<18	1	0	CK273	CK	273
18	NA	>17	4	6	CK273	CK	273
1	14	7.5	13	0	CL153	CL	153
15	59	37	17	1	CL153	CL	153
60	81	70.5	5	0	CL153	CL	153
18	64	41	31	1	CL264	CL	264
65	NA	>64	47	1	CL264	CL	264
NA	17	<18	1	0	CL273	CL	273
18	NA	>17	9	1	CL273	CL	273
1	14	7.5	0	6	CM153	CM	153
15	59	37	0	7	CM153	CM	153
60	81	70.5	0	2	CM153	CM	153
18	64	41	25	0	CM264	CM	264
65	NA	>64	37	1	CM264	CM	264
NA	17	<18	1	0	CM273	CM	273
18	NA	>17	7	3	CM273	CM	273
1	14	7.5	0	6	CN153	CN	153
15	59	37	0	7	CN153	CN	153
60	81	70.5	0	2	CN153	CN	153
18	64	41	17	12	CN264	CN	264
65	NA	>64	26	19	CN264	CN	264
NA	17	<18	1	0	CN273	CN	273
18	NA	>17	9	1	CN273	CN	273
1	14	7.5	4	2	CO153	CO	153
15	59	37	2	5	CO153	CO	153
60	81	70.5	0	2	CO153	CO	153
18	64	41	0	38	CO264	CO	264
65	NA	>64	0	110	CO264	CO	264
NA	17	<18	1	0	CO273	CO	273
18	NA	>17	3	7	CO273	CO	273
1	14	7.5	6	0	CP153	CP	153
15	59	37	5	2	CP153	CP	153
60	81	70.5	2	0	CP153	CP	153
18	64	41	0	32	CP264	CP	264
65	NA	>64	5	80	CP264	CP	264
NA	17	<18	1	0	CP273	CP	273
18	NA	>17	9	1	CP273	CP	273
1	14	7.5	4	0	CQ153	CQ	153
15	59	37	2	5	CQ153	CQ	153
60	81	70.5	0	2	CQ153	CQ	153
18	64	41	25	13	CQ264	CQ	264
65	NA	>64	69	38	CQ264	CQ	264
NA	17	<18	1	0	CQ273	CQ	273
18	NA	>17	3	7	CQ273	CQ	273
1	14	7.5	6	0	CR153	CR	153
15	59	37	6	1	CR153	CR	153
60	81	70.5	2	0	CR153	CR	153
18	64	41	28	9	CR264	CR	264
65	NA	>64	77	25	CR264	CR	264
NA	17	<18	1	0	CR273	CR	273
18	NA	>17	9	1	CR273	CR	273
1	14	7.5	1	1	CS153	CS	153
15	59	37	4	2	CS153	CS	153
60	81	70.5	0	2	CS153	CS	153
18	64	41	28	10	CS264	CS	264
65	NA	>64	77	29	CS264	CS	264
NA	17	<18	369	8	CS273	CS	273
18	NA	>17	1253	41	CS273	CS	273
1	14	7.5	6	0	CT153	CT	153
15	59	37	2	5	CT153	CT	153
60	81	70.5	0	2	CT153	CT	153
18	64	41	30	8	CT264	CT	264
65	NA	>64	88	21	CT264	CT	264
NA	17	<18	153	224	CT273	CT	273
18	NA	>17	543	751	CT273	CT	273
1	14	7.5	6	0	CU153	CU	153
15	59	37	6	1	CU153	CU	153
60	81	70.5	1	1	CU153	CU	153
18	64	41	29	8	CU264	CU	264
65	NA	>64	76	17	CU264	CU	264
NA	17	<18	338	39	CU273	CU	273
18	NA	>17	1084	210	CU273	CU	273
1	14	7.5	3	3	CV153	CV	153
15	59	37	4	3	CV153	CV	153
60	81	70.5	2	0	CV153	CV	153
18	64	41	29	8	CV264	CV	264
65	NA	>64	76	18	CV264	CV	264
NA	17	<18	293	84	CV273	CV	273
18	NA	>17	934	360	CV273	CV	273
1	14	7.5	6	0	CW153	CW	153
15	59	37	5	2	CW153	CW	153
60	81	70.5	2	0	CW153	CW	153
18	64	41	29	8	CW264	CW	264
65	NA	>64	82	26	CW264	CW	264
NA	17	<18	315	62	CW273	CW	273
18	NA	>17	1030	264	CW273	CW	273
1	14	7.5	6	0	CX153	CX	153
15	59	37	5	2	CX153	CX	153
60	81	70.5	2	0	CX153	CX	153
18	64	41	27	6	CX264	CX	264
65	NA	>64	61	22	CX264	CX	264
NA	17	<18	345	32	CX273	CX	273
18	NA	>17	1079	215	CX273	CX	273
1	14	7.5	5	1	CY153	CY	153
15	59	37	3	4	CY153	CY	153
60	81	70.5	1	1	CY153	CY	153
18	64	41	31	7	CY264	CY	264
65	NA	>64	89	16	CY264	CY	264
NA	17	<18	294	83	CY273	CY	273
18	NA	>17	933	361	CY273	CY	273
1	14	7.5	0	6	CZ153	CZ	153
15	59	37	0	7	CZ153	CZ	153
60	81	70.5	0	2	CZ153	CZ	153
18	64	41	36	2	CZ264	CZ	264
65	NA	>64	97	10	CZ264	CZ	264
NA	17	<18	308	69	CZ273	CZ	273
18	NA	>17	958	336	CZ273	CZ	273
7	29	18	27	1	D111	D	111
30	39	34.5	60	1	D111	D	111
40	49	44.5	93	0	D111	D	111
50	59	54.5	65	4	D111	D	111
60	88	74	99	2	D111	D	111
16	65	40.5	346	21	D116	D	116
66	NA	>65	216	23	D116	D	116
0	14	7	548	27	D118	D	118
15	39	27	9894	408	D118	D	118
40	59	49.5	6776	215	D118	D	118
60	NA	>59	7552	147	D118	D	118
15	29	22	515	21	D119	D	119
30	39	34.5	441	19	D119	D	119
40	49	44.5	394	20	D119	D	119
50	59	54.5	424	41	D119	D	119
60	69	64.5	596	53	D119	D	119
70	79	74.5	1027	80	D119	D	119
80	NA	>79	1547	68	D119	D	119
NA	11	<12	52	9	D131	D	131
12	19	15.5	43	18	D131	D	131
20	49	34.5	89	65	D131	D	131
50	NA	>49	40	27	D131	D	131
18	50	34	131	47	D136	D	136
51	NA	>50	60	33	D136	D	136
NA	34	<35	178	42	D144	D	144
35	54	44.5	212	61	D144	D	144
55	NA	>54	361	88	D144	D	144
NA	2	<3	190	94	D147	D	147
3	12	7.5	103	31	D147	D	147
13	NA	>12	698	115	D147	D	147
15	34	24.5	693	41	D149	D	149
35	59	47	1529	64	D149	D	149
60	NA	>59	2049	41	D149	D	149
NA	2	<3	15	78	D151	D	151
3	6	4.5	2	5	D151	D	151
7	65	36	30	58	D151	D	151
66	85	75.5	8	32	D151	D	151
86	NA	>85	34	19	D151	D	151
1	14	7.5	2	0	D153	D	153
15	59	37	2	1	D153	D	153
18	69	43.5	209	9	D154	D	154
70	NA	>69	82	6	D154	D	154
18	64	41	853	284	D16	D	16
65	NA	>64	560	142	D16	D	16
NA	39	<40	444	78	D161	D	161
40	NA	>39	459	136	D161	D	161
0	20	10	4	4	D162	D	162
21	40	30.5	10	7	D162	D	162
41	60	50.5	14	13	D162	D	162
61	70	65.5	19	25	D162	D	162
71	80	75.5	41	64	D162	D	162
81	90	85.5	35	64	D162	D	162
18	64	41	50	12	D163	D	163
65	NA	>64	53	30	D163	D	163
19	65	42	167	4	D164	D	164
66	93	79.5	61	1	D164	D	164
51	59	55	7	7	D166	D	166
60	69	64.5	7	6	D166	D	166
70	78	74	8	3	D166	D	166
NA	17	<18	150	87	D170	D	170
18	50	34	418	63	D170	D	170
51	NA	>50	83	17	D170	D	170
18	35	26.5	143	46	D177	D	177
36	50	43	141	86	D177	D	177
51	75	63	115	69	D177	D	177
29	65	47	161	32	D179	D	179
65	93	79	228	39	D179	D	179
0	1	0.5	114	6	D180	D	180
2	15	8.5	71	4	D180	D	180
15	45	30	432	20	D180	D	180
45	65	55	1386	68	D180	D	180
66	NA	>65	1334	55	D180	D	180
17	50	33.5	115	4	D181	D	181
51	90	70.5	58	3	D181	D	181
14	34	24	18	2	D182	D	182
35	49	42	48	2	D182	D	182
50	64	57	23	1	D182	D	182
65	83	74	8	1	D182	D	182
0	17	8.5	869	23	D184	D	184
18	64	41	2491	218	D184	D	184
65	79	72	772	173	D184	D	184
80	NA	>79	818	255	D184	D	184
NA	17	<18	19	4	D185	D	185
18	64	41	143	154	D185	D	185
65	NA	>64	60	122	D185	D	185
13	20	16.5	415	59	D186	D	186
21	30	25.5	1616	208	D186	D	186
31	40	35.5	1591	201	D186	D	186
41	50	45.5	1083	185	D186	D	186
51	60	55.5	859	166	D186	D	186
61	70	65.5	595	164	D186	D	186
71	80	75.5	609	211	D186	D	186
81	NA	>80	507	231	D186	D	186
15	45	30	27	0	D189	D	189
46	NA	>45	33	0	D189	D	189
12	19	15.5	7	15	D192	D	192
20	49	34.5	15	46	D192	D	192
50	62	56	11	15	D192	D	192
5	17	11	35	2	D193	D	193
18	87	52.5	56	4	D193	D	193
15	64	39.5	1498	191	D194	D	194
65	NA	>64	1377	120	D194	D	194
0	18	9	574	29	D199	D	199
19	64	41.5	2081	36	D199	D	199
65	NA	>64	1432	25	D199	D	199
NA	3	<4	959	10	D20	D	20
4	12	8	958	21	D20	D	20
13	59	36	12690	985	D20	D	20
60	NA	>59	5334	1722	D20	D	20
18	64	41	429	261	D200	D	200
65	NA	>64	215	187	D200	D	200
NA	16	<17	4488	64	D201	D	201
17	64	40.5	16219	348	D201	D	201
65	NA	>64	5649	242	D201	D	201
NA	14	<25	140	17	D203	D	203
15	35	25	613	26	D203	D	203
35	55	45	686	34	D203	D	203
56	NA	>55	512	46	D203	D	203
18	50	34	2278	148	D206	D	206
51	75	63	1090	215	D206	D	206
0	2	1	23	0	D207	D	207
3	5	4	59	0	D207	D	207
6	12	9	174	2	D207	D	207
13	NA	>12	119	0	D207	D	207
NA	18	<19	196	53	D21	D	21
19	NA	>18	1468	944	D21	D	21
71	80	75.5	201	53	D210	D	210
81	90	85.5	114	23	D210	D	210
91	NA	>90	21	4	D210	D	210
0	5	2.5	65	17	D215	D	215
6	NA	>5	356	27	D215	D	215
0	6	3	94	121	D216	D	216
18	91	54.5	28	21	D216	D	216
19	59	39	357	4	D217	D	217
60	89	74.5	88	0	D217	D	217
0	0	0	41	25	D219	D	219
1	5	3	81	46	D219	D	219
6	18	12	33	12	D219	D	219
19	49	34	332	99	D219	D	219
50	64	57	183	52	D219	D	219
65	NA	>64	275	92	D219	D	219
15	50	32.5	33127	335	D225	D	225
51	NA	>50	28842	892	D225	D	225
0	5	2.5	367	80	D226	D	226
6	20	13	65	22	D226	D	226
21	64	42.5	470	93	D226	D	226
65	NA	>64	282	57	D226	D	226
1	64	32.5	573	12	D231	D	231
65	99	82	52	1	D231	D	231
13	19	16	26	4	D243	D	243
20	24	22	9	1	D243	D	243
25	37	31	12	0	D243	D	243
0	0	0	17	40	D245	D	245
1	5	3	12	34	D245	D	245
6	17	11.5	50	106	D245	D	245
18	49	33.5	65	116	D245	D	245
50	80	65	58	96	D245	D	245
0	19	9.5	32	8	D247	D	247
20	39	29.5	45	9	D247	D	247
40	59	49.5	49	13	D247	D	247
60	79	69.5	78	31	D247	D	247
80	NA	>79	28	16	D247	D	247
NA	40	<40	58	22	D252	D	252
40	NA	>40	101	37	D252	D	252
18	34	26	36	23	D259	D	259
35	64	49.5	74	46	D259	D	259
65	NA	>64	39	38	D259	D	259
NA	19	<20	64	8	D260	D	260
20	60	40	450	57	D260	D	260
61	NA	>60	444	81	D260	D	260
NA	64	<65	158	24	D261	D	261
65	NA	>64	186	29	D261	D	261
19	59	39	16	42	D262	D	262
60	94	77	2	32	D262	D	262
18	64	41	5	1	D264	D	264
65	NA	>64	8	1	D264	D	264
NA	18	<19	105	129	D265	D	265
19	64	41.5	789	774	D265	D	265
65	NA	>64	642	968	D265	D	265
15	59	37	1572	25	D267	D	267
60	90	75	290	3	D267	D	267
NA	39	<40	78	3	D268	D	268
40	NA	>39	315	4	D268	D	268
0	1	0.5	1006	74	D27	D	27
2	4	3	739	58	D27	D	27
5	10	7.5	587	24	D27	D	27
11	17	14	332	14	D27	D	27
18	64	41	6157	182	D27	D	27
65	NA	>64	4502	125	D27	D	27
NA	17	<18	253	73	D273	D	273
18	NA	>17	717	359	D273	D	273
0	18	9	67	32	D28	D	28
19	NA	>18	150	41	D28	D	28
NA	65	<66	114	5	D281	D	281
66	NA	>65	157	23	D281	D	281
0	17	8.5	1609	56	D283	D	283
18	98	58	8636	347	D283	D	283
18	65	41.5	201	10	D287	D	287
66	80	73	52	3	D287	D	287
0	5	2.5	43	2	D29	D	29
6	11	8.5	40	2	D29	D	29
12	19	15.5	40	7	D29	D	29
20	NA	>19	40	4	D29	D	29
0	2	1	156	217	D291	D	291
3	14	8.5	239	306	D291	D	291
15	65	40	66	26	D291	D	291
66	NA	>65	7	2	D291	D	291
18	35	26.5	253	104	D292	D	292
36	50	43	257	105	D292	D	292
51	64	57.5	86	51	D292	D	292
65	NA	>64	108	103	D292	D	292
0	6	3	33	7	D297	D	297
7	14	10.5	3	1	D297	D	297
15	19	17	2	0	D297	D	297
20	64	42	45	40	D297	D	297
66	NA	>65	36	55	D297	D	297
0	14	7	137	39	D299	D	299
15	50	32.5	790	77	D299	D	299
51	64	57.5	232	37	D299	D	299
65	99	82	551	128	D299	D	299
NA	17	<18	789	62	D3	D	3
18	64	41	2623	165	D3	D	3
65	NA	>64	2096	135	D3	D	3
0	2	1	440	0	D300	D	300
3	14	8.5	361	1	D300	D	300
15	64	39.5	1201	12	D300	D	300
65	NA	>64	837	20	D300	D	300
0	2	1	1365	191	D303	D	303
3	14	8.5	1008	117	D303	D	303
15	64	39.5	3746	312	D303	D	303
65	NA	>64	2849	218	D303	D	303
18	39	28.5	4731	3748	D304	D	304
40	49	44.5	3052	2061	D304	D	304
50	59	54.5	3796	2716	D304	D	304
60	69	64.5	4372	2714	D304	D	304
70	NA	>69	9688	6090	D304	D	304
NA	17	<18	5074	153	D307	D	307
18	64	41	12598	163	D307	D	307
65	NA	>64	9105	105	D307	D	307
0	5	2.5	97	47	D318	D	318
6	94	50	228	58	D318	D	318
0	20	10	6	0	D321	D	321
21	50	35.5	10	0	D321	D	321
51	NA	>50	32	1	D321	D	321
0	0	0	16	95	D325	D	325
1	4	2.5	19	83	D325	D	325
0	1	0.5	1271	696	D326	D	326
65	NA	>64	3598	1177	D326	D	326
NA	12	<13	751	14	D327	D	327
13	NA	>12	2903	44	D327	D	327
0	5	2.5	29	13	D328	D	328
51	92	71.5	36	8	D328	D	328
2	10	6	7	5	D332	D	332
21	30	25.5	1	0	D332	D	332
31	40	35.5	1	0	D332	D	332
NA	65	<65	14	7	D335	D	335
65	NA	>65	2	5	D335	D	335
2	30	16	13	17	D339	D	339
31	50	40.5	10	21	D339	D	339
51	88	69.5	35	33	D339	D	339
0	15	7.5	58	4	D343	D	343
16	25	20.5	44	0	D343	D	343
26	35	30.5	32	0	D343	D	343
36	45	40.5	35	2	D343	D	343
46	55	50.5	50	4	D343	D	343
56	65	60.5	46	4	D343	D	343
66	75	70.5	37	3	D343	D	343
76	NA	>75	14	1	D343	D	343
0	10	5	288	27	D344	D	344
11	20	15.5	85	3	D344	D	344
21	30	25.5	147	10	D344	D	344
31	40	35.5	165	18	D344	D	344
41	50	45.5	177	11	D344	D	344
51	60	55.5	276	24	D344	D	344
61	70	65.5	472	68	D344	D	344
71	80	75.5	893	141	D344	D	344
81	90	85.5	691	143	D344	D	344
91	100	95.5	90	25	D344	D	344
0	18	9	368	20	D345	D	345
18	78	48	1583	44	D345	D	345
NA	12	<13	77	38	D348	D	348
13	64	38.5	30	13	D348	D	348
65	NA	>64	16	11	D348	D	348
0	0	0	1908	73	D349	D	349
1	4	2.5	593	64	D349	D	349
5	9	7	282	13	D349	D	349
10	14	12	164	12	D349	D	349
15	19	17	188	22	D349	D	349
20	24	22	225	22	D349	D	349
25	29	27	429	49	D349	D	349
30	34	32	559	59	D349	D	349
35	39	37	684	60	D349	D	349
40	44	42	830	101	D349	D	349
45	49	47	1203	156	D349	D	349
50	54	52	1279	194	D349	D	349
55	59	57	1588	248	D349	D	349
60	64	62	1888	325	D349	D	349
65	69	67	2242	344	D349	D	349
70	74	72	2744	531	D349	D	349
75	79	77	3019	584	D349	D	349
80	84	82	2348	484	D349	D	349
85	NA	>84	1995	363	D349	D	349
NA	29	<30	62	2	D35	D	35
30	39	34.5	116	1	D35	D	35
40	49	44.5	212	1	D35	D	35
50	59	54.5	180	5	D35	D	35
60	NA	>59	214	7	D35	D	35
NA	17	<18	534	4	D350	D	350
18	65	41.5	1936	20	D350	D	350
66	NA	>65	955	35	D350	D	350
NA	14	<15	335	188	D352	D	352
15	NA	>14	5196	4614	D352	D	352
NA	25	<26	51	2	D354	D	354
26	35	30.5	58	3	D354	D	354
36	45	40.5	70	3	D354	D	354
46	55	50.5	92	0	D354	D	354
56	65	60.5	109	9	D354	D	354
66	75	70.5	221	21	D354	D	354
76	85	80.5	291	14	D354	D	354
86	NA	>85	149	7	D354	D	354
2	15	8.5	50	1	D363	D	363
15	75	45	84	0	D363	D	363
0	6	3	129	19	D364	D	364
7	14	10.5	8	5	D364	D	364
15	19	17	3	0	D364	D	364
20	64	42	94	115	D364	D	364
65	NA	>64	84	111	D364	D	364
0	14	7	14	0	D366	D	366
15	24	19.5	178	0	D366	D	366
25	34	29.5	300	2	D366	D	366
35	44	39.5	247	2	D366	D	366
45	54	49.5	177	0	D366	D	366
55	64	59.5	62	1	D366	D	366
65	NA	>64	30	0	D366	D	366
1	15	8	65	0	D369	D	369
16	49	32.5	308	12	D369	D	369
50	64	57	122	11	D369	D	369
65	NA	>64	399	33	D369	D	369
NA	6	<7	1282	100	D371	D	371
7	NA	>6	7642	224	D371	D	371
1	15	8	9	21	D38	D	38
16	35	25.5	23	83	D38	D	38
36	55	45.5	13	103	D38	D	38
56	111	83.5	19	80	D38	D	38
19	74	46.5	67	7	D4	D	4
75	85	80	68	15	D4	D	4
86	101	93.5	51	3	D4	D	4
16	49	32.5	48	22	D41	D	41
50	NA	>49	10	11	D41	D	41
NA	17	<18	1113	410	D47	D	47
18	64	41	6040	2908	D47	D	47
65	NA	>64	2138	1192	D47	D	47
0	0	0	26	7	D51	D	51
1	5	3	309	32	D51	D	51
5	9	7	227	14	D51	D	51
10	19	14.5	97	9	D51	D	51
20	29	24.5	83	22	D51	D	51
30	39	34.5	94	27	D51	D	51
40	49	44.5	52	22	D51	D	51
50	59	54.5	39	18	D51	D	51
60	69	64.5	26	3	D51	D	51
70	NA	>69	18	3	D51	D	51
18	64	41	389	18	D53	D	53
65	90	77.5	109	3	D53	D	53
15	24	19.5	9	2	D61	D	61
25	34	29.5	40	10	D61	D	61
35	44	39.5	47	14	D61	D	61
45	54	49.5	32	10	D61	D	61
55	NA	>54	26	4	D61	D	61
2	20	11	148	3	D73	D	73
21	40	30.5	774	16	D73	D	73
41	60	50.5	528	17	D73	D	73
61	95	78	460	4	D73	D	73
18	28	23	29	2	D74	D	74
29	39	34	16	8	D74	D	74
40	51	45.5	20	3	D74	D	74
11	20	15.5	23	5	D76	D	76
21	50	35.5	112	24	D76	D	76
51	70	60.5	127	28	D76	D	76
71	101	86	101	25	D76	D	76
0	3	1.5	62	24	D82	D	82
18	56	37	210	86	D82	D	82
1	15	8	235	25	D86	D	86
16	19	17.5	2083	50	D86	D	86
18	39	28.5	17	1	D87	D	87
40	69	54.5	16	20	D87	D	87
70	NA	>69	22	61	D87	D	87
NA	4	<5	63	5	D9	D	9
5	12	8.5	18	1	D9	D	9
13	18	15.5	7	1	D9	D	9
19	35	27	14	3	D9	D	9
36	50	43	37	5	D9	D	9
51	65	58	60	7	D9	D	9
66	NA	>65	101	13	D9	D	9
18	35	26.5	283	213	D91	D	91
36	50	43	176	202	D91	D	91
51	75	63	213	234	D91	D	91
NA	14	<15	80	20	D92	D	92
15	18	16.5	123	36	D92	D	92
19	NA	>18	151	40	D92	D	92
13	24	18.5	1862	156	D93	D	93
25	NA	>24	1113	276	D93	D	93
4	17	10.5	835	4	D96	D	96
18	NA	>17	5950	85	D96	D	96
1	14	7.5	3	3	DA153	DA	153
15	59	37	2	5	DA153	DA	153
60	81	70.5	0	2	DA153	DA	153
18	64	41	17	2	DA264	DA	264
65	NA	>64	54	5	DA264	DA	264
NA	17	<18	335	42	DA273	DA	273
18	NA	>17	1171	123	DA273	DA	273
1	14	7.5	4	2	DB153	DB	153
15	59	37	2	5	DB153	DB	153
60	81	70.5	0	2	DB153	DB	153
18	64	41	18	0	DB264	DB	264
65	NA	>64	53	1	DB264	DB	264
NA	17	<18	361	16	DB273	DB	273
18	NA	>17	1225	69	DB273	DB	273
1	14	7.5	6	0	DC153	DC	153
15	59	37	2	5	DC153	DC	153
60	81	70.5	0	2	DC153	DC	153
18	64	41	7	0	DC264	DC	264
65	NA	>64	16	1	DC264	DC	264
NA	17	<18	311	66	DC273	DC	273
18	NA	>17	978	316	DC273	DC	273
1	14	7.5	6	0	DD153	DD	153
15	59	37	2	5	DD153	DD	153
60	81	70.5	0	2	DD153	DD	153
18	64	41	14	2	DD264	DD	264
65	NA	>64	32	8	DD264	DD	264
NA	17	<18	362	15	DD273	DD	273
18	NA	>17	1187	107	DD273	DD	273
1	14	7.5	6	0	DE153	DE	153
15	59	37	3	4	DE153	DE	153
60	81	70.5	1	1	DE153	DE	153
18	64	41	15	3	DE264	DE	264
65	NA	>64	40	7	DE264	DE	264
NA	17	<18	292	34	DE273	DE	273
18	NA	>17	910	166	DE273	DE	273
1	14	7.5	0	6	DF153	DF	153
15	59	37	0	7	DF153	DF	153
60	81	70.5	0	2	DF153	DF	153
NA	17	<18	15	3	DF273	DF	273
18	NA	>17	134	27	DF273	DF	273
15	59	37	6	5	DG153	DG	153
60	81	70.5	0	1	DG153	DG	153
NA	17	<18	12	0	DG273	DG	273
18	NA	>17	34	1	DG273	DG	273
15	59	37	10	1	DH153	DH	153
60	81	70.5	0	1	DH153	DH	153
NA	17	<18	5	0	DH273	DH	273
18	NA	>17	23	1	DH273	DH	273
15	59	37	7	4	DI153	DI	153
60	81	70.5	0	1	DI153	DI	153
15	59	37	11	0	DJ153	DJ	153
60	81	70.5	0	1	DJ153	DJ	153
15	59	37	7	1	DK153	DK	153
60	81	70.5	0	1	DK153	DK	153
15	59	37	10	1	DL153	DL	153
60	81	70.5	1	0	DL153	DL	153
15	59	37	10	1	DM153	DM	153
60	81	70.5	1	0	DM153	DM	153
15	59	37	10	1	DN153	DN	153
60	81	70.5	1	0	DN153	DN	153
15	59	37	7	4	DO153	DO	153
60	81	70.5	1	0	DO153	DO	153
15	59	37	0	11	DP153	DP	153
60	81	70.5	0	1	DP153	DP	153
15	59	37	5	6	DQ153	DQ	153
60	81	70.5	0	1	DQ153	DQ	153
15	59	37	9	2	DR153	DR	153
60	81	70.5	1	0	DR153	DR	153
15	59	37	9	1	DS153	DS	153
60	81	70.5	1	0	DS153	DS	153
15	59	37	10	1	DT153	DT	153
60	81	70.5	1	0	DT153	DT	153
15	59	37	10	1	DU153	DU	153
60	81	70.5	1	0	DU153	DU	153
1	14	7.5	0	2	DV153	DV	153
15	59	37	0	5	DV153	DV	153
60	81	70.5	0	1	DV153	DV	153
1	14	7.5	0	2	DW153	DW	153
15	59	37	0	5	DW153	DW	153
60	81	70.5	0	1	DW153	DW	153
1	14	7.5	0	2	DX153	DX	153
15	59	37	4	1	DX153	DX	153
60	81	70.5	0	1	DX153	DX	153
1	14	7.5	0	2	DY153	DY	153
15	59	37	4	1	DY153	DY	153
60	81	70.5	0	1	DY153	DY	153
1	14	7.5	1	1	DZ153	DZ	153
15	59	37	4	1	DZ153	DZ	153
60	81	70.5	1	0	DZ153	DZ	153
16	65	40.5	362	5	E116	E	116
66	NA	>65	237	2	E116	E	116
0	14	7	558	17	E118	E	118
15	39	27	10060	242	E118	E	118
40	59	49.5	6796	195	E118	E	118
60	NA	>59	7625	74	E118	E	118
15	29	22	518	18	E119	E	119
30	39	34.5	443	17	E119	E	119
40	49	44.5	399	15	E119	E	119
50	59	54.5	436	29	E119	E	119
60	69	64.5	606	43	E119	E	119
70	79	74.5	1045	62	E119	E	119
80	NA	>79	1568	47	E119	E	119
NA	11	<12	40	21	E131	E	131
12	19	15.5	26	35	E131	E	131
20	49	34.5	56	98	E131	E	131
50	NA	>49	27	40	E131	E	131
18	50	34	165	13	E136	E	136
51	NA	>50	82	11	E136	E	136
NA	34	<35	203	17	E144	E	144
35	54	44.5	244	29	E144	E	144
55	NA	>54	412	37	E144	E	144
NA	2	<3	186	98	E147	E	147
3	12	7.5	100	34	E147	E	147
13	NA	>12	653	160	E147	E	147
15	34	24.5	712	22	E149	E	149
35	59	47	1528	65	E149	E	149
60	NA	>59	2046	44	E149	E	149
NA	2	<3	68	25	E151	E	151
3	6	4.5	6	1	E151	E	151
7	65	36	62	26	E151	E	151
66	85	75.5	17	23	E151	E	151
86	NA	>85	33	20	E151	E	151
1	14	7.5	1	0	E153	E	153
15	59	37	1	2	E153	E	153
18	69	43.5	209	9	E154	E	154
70	NA	>69	82	6	E154	E	154
18	64	41	1370	596	E16	E	16
65	NA	>64	613	264	E16	E	16
NA	39	<40	442	80	E161	E	161
40	NA	>39	475	120	E161	E	161
0	20	10	8	0	E162	E	162
21	40	30.5	16	1	E162	E	162
41	60	50.5	25	2	E162	E	162
61	70	65.5	40	4	E162	E	162
71	80	75.5	79	26	E162	E	162
81	90	85.5	70	29	E162	E	162
18	64	41	53	9	E163	E	163
65	NA	>64	76	7	E163	E	163
19	65	42	116	36	E164	E	164
66	93	79.5	42	20	E164	E	164
51	59	55	12	2	E166	E	166
60	69	64.5	12	1	E166	E	166
70	78	74	10	1	E166	E	166
NA	17	<18	111	126	E170	E	170
18	50	34	294	187	E170	E	170
51	NA	>50	53	47	E170	E	170
18	35	26.5	183	6	E177	E	177
36	50	43	223	4	E177	E	177
51	75	63	173	11	E177	E	177
29	65	47	160	33	E179	E	179
65	93	79	214	53	E179	E	179
0	17	8.5	884	8	E184	E	184
18	64	41	2673	36	E184	E	184
65	79	72	927	18	E184	E	184
80	NA	>79	1034	39	E184	E	184
NA	17	<18	23	0	E185	E	185
18	64	41	286	11	E185	E	185
65	NA	>64	167	15	E185	E	185
13	20	16.5	421	53	E186	E	186
21	30	25.5	1667	157	E186	E	186
31	40	35.5	1609	183	E186	E	186
41	50	45.5	1144	124	E186	E	186
51	60	55.5	916	109	E186	E	186
61	70	65.5	662	97	E186	E	186
71	80	75.5	690	130	E186	E	186
81	NA	>80	587	151	E186	E	186
15	45	30	34	2	E189	E	189
46	NA	>45	45	5	E189	E	189
12	19	15.5	17	4	E192	E	192
20	49	34.5	39	15	E192	E	192
50	62	56	21	11	E192	E	192
5	17	11	43	5	E193	E	193
18	87	52.5	101	11	E193	E	193
15	64	39.5	1276	413	E194	E	194
65	NA	>64	1243	254	E194	E	194
0	18	9	593	10	E199	E	199
19	64	41.5	1975	142	E199	E	199
65	NA	>64	1192	265	E199	E	199
NA	3	<4	488	481	E20	E	20
4	12	8	499	480	E20	E	20
13	59	36	9600	4075	E20	E	20
60	NA	>59	4445	2611	E20	E	20
18	64	41	454	236	E200	E	200
65	NA	>64	192	210	E200	E	200
NA	16	<17	2162	2390	E201	E	201
17	64	40.5	7207	9360	E201	E	201
65	NA	>64	2869	3022	E201	E	201
NA	14	<25	98	59	E203	E	203
15	35	25	518	121	E203	E	203
35	55	45	598	122	E203	E	203
56	NA	>55	428	130	E203	E	203
18	50	34	2280	146	E206	E	206
51	75	63	1095	210	E206	E	206
0	2	1	7	16	E207	E	207
3	5	4	20	39	E207	E	207
6	12	9	43	133	E207	E	207
13	NA	>12	25	94	E207	E	207
NA	18	<19	1171	406	E21	E	21
19	NA	>18	5120	1677	E21	E	21
71	80	75.5	236	18	E210	E	210
81	90	85.5	134	3	E210	E	210
91	NA	>90	24	1	E210	E	210
0	5	2.5	69	13	E215	E	215
6	NA	>5	358	25	E215	E	215
0	6	3	215	0	E216	E	216
18	91	54.5	49	0	E216	E	216
19	59	39	199	13	E217	E	217
60	89	74.5	41	4	E217	E	217
0	0	0	52	0	E219	E	219
1	5	3	93	0	E219	E	219
6	18	12	36	0	E219	E	219
19	49	34	320	0	E219	E	219
50	64	57	159	2	E219	E	219
65	NA	>64	261	3	E219	E	219
15	50	32.5	27439	6023	E225	E	225
51	NA	>50	24977	4757	E225	E	225
0	5	2.5	239	208	E226	E	226
6	20	13	55	32	E226	E	226
21	64	42.5	365	198	E226	E	226
65	NA	>64	236	103	E226	E	226
0	19	9.5	39	1	E247	E	247
20	39	29.5	53	1	E247	E	247
40	59	49.5	59	3	E247	E	247
60	79	69.5	103	6	E247	E	247
80	NA	>79	42	2	E247	E	247
NA	40	<40	62	18	E252	E	252
40	NA	>40	104	34	E252	E	252
18	34	26	33	26	E259	E	259
35	64	49.5	73	47	E259	E	259
65	NA	>64	37	40	E259	E	259
NA	19	<20	75	24	E260	E	260
20	60	40	542	62	E260	E	260
61	NA	>60	513	99	E260	E	260
NA	64	<65	156	26	E261	E	261
65	NA	>64	186	29	E261	E	261
18	64	41	25	3	E264	E	264
65	NA	>64	34	0	E264	E	264
15	59	37	1349	248	E267	E	267
60	90	75	256	37	E267	E	267
NA	39	<40	33	3	E268	E	268
40	NA	>39	159	13	E268	E	268
0	1	0.5	617	463	E27	E	27
2	4	3	486	311	E27	E	27
5	10	7.5	451	160	E27	E	27
11	17	14	264	82	E27	E	27
18	64	41	4723	1616	E27	E	27
65	NA	>64	3438	1189	E27	E	27
NA	17	<18	310	16	E273	E	273
18	NA	>17	972	104	E273	E	273
0	18	9	11	88	E28	E	28
19	NA	>18	51	138	E28	E	28
NA	65	<66	81	38	E281	E	281
66	NA	>65	119	61	E281	E	281
0	17	8.5	1660	5	E283	E	283
18	98	58	8855	128	E283	E	283
18	65	41.5	199	12	E287	E	287
66	80	73	54	1	E287	E	287
0	5	2.5	40	5	E29	E	29
6	11	8.5	42	0	E29	E	29
12	19	15.5	47	0	E29	E	29
20	NA	>19	42	2	E29	E	29
0	2	1	117	41	E291	E	291
3	14	8.5	164	29	E291	E	291
15	65	40	76	9	E291	E	291
66	NA	>65	37	4	E291	E	291
18	35	26.5	318	39	E292	E	292
36	50	43	315	47	E292	E	292
51	64	57.5	109	28	E292	E	292
65	NA	>64	161	50	E292	E	292
0	6	3	35	5	E297	E	297
7	14	10.5	3	1	E297	E	297
15	19	17	2	0	E297	E	297
20	64	42	48	37	E297	E	297
66	NA	>65	43	48	E297	E	297
0	14	7	131	44	E299	E	299
15	50	32.5	735	132	E299	E	299
51	64	57.5	210	59	E299	E	299
65	99	82	513	166	E299	E	299
NA	17	<18	846	5	E3	E	3
18	64	41	2737	51	E3	E	3
65	NA	>64	2188	43	E3	E	3
0	2	1	915	641	E303	E	303
3	14	8.5	756	369	E303	E	303
15	64	39.5	3076	982	E303	E	303
65	NA	>64	2309	758	E303	E	303
18	39	28.5	5189	3290	E304	E	304
40	49	44.5	3727	1386	E304	E	304
50	59	54.5	4760	1752	E304	E	304
60	69	64.5	5329	1757	E304	E	304
70	NA	>69	11865	3913	E304	E	304
NA	17	<18	5224	3	E307	E	307
18	64	41	12668	93	E307	E	307
65	NA	>64	9116	94	E307	E	307
0	5	2.5	111	31	E318	E	318
18	94	56	243	33	E318	E	318
0	20	10	5	1	E321	E	321
21	50	35.5	9	1	E321	E	321
51	NA	>50	29	4	E321	E	321
0	0	0	99	12	E325	E	325
1	4	2.5	88	14	E325	E	325
0	1	0.5	1360	607	E326	E	326
65	NA	>64	3883	892	E326	E	326
NA	12	<13	753	12	E327	E	327
13	NA	>12	2908	39	E327	E	327
0	5	2.5	40	2	E328	E	328
51	92	71.5	37	7	E328	E	328
2	10	6	3	9	E332	E	332
21	30	25.5	0	1	E332	E	332
31	40	35.5	0	1	E332	E	332
NA	65	<65	20	1	E335	E	335
65	NA	>65	3	4	E335	E	335
2	30	16	26	12	E339	E	339
31	50	40.5	18	11	E339	E	339
51	88	69.5	103	11	E339	E	339
0	15	7.5	50	12	E343	E	343
16	25	20.5	35	9	E343	E	343
26	35	30.5	27	5	E343	E	343
36	45	40.5	35	2	E343	E	343
46	55	50.5	48	6	E343	E	343
56	65	60.5	43	7	E343	E	343
66	75	70.5	37	3	E343	E	343
76	NA	>75	13	2	E343	E	343
0	18	9	289	99	E345	E	345
18	78	48	1167	460	E345	E	345
NA	12	<13	115	0	E348	E	348
13	64	38.5	43	0	E348	E	348
65	NA	>64	27	0	E348	E	348
0	0	0	2285	59	E349	E	349
1	4	2.5	759	26	E349	E	349
5	9	7	383	9	E349	E	349
10	14	12	251	11	E349	E	349
15	19	17	250	23	E349	E	349
20	24	22	299	9	E349	E	349
25	29	27	525	24	E349	E	349
30	34	32	692	32	E349	E	349
35	39	37	840	35	E349	E	349
40	44	42	1001	58	E349	E	349
45	49	47	1520	62	E349	E	349
50	54	52	1555	91	E349	E	349
55	59	57	1950	118	E349	E	349
60	64	62	2335	181	E349	E	349
65	69	67	2741	144	E349	E	349
70	74	72	3408	221	E349	E	349
75	79	77	3610	251	E349	E	349
80	84	82	2879	207	E349	E	349
85	NA	>84	2333	214	E349	E	349
NA	17	<18	43	7	E350	E	350
18	65	41.5	332	27	E350	E	350
66	NA	>65	379	31	E350	E	350
NA	14	<15	450	73	E352	E	352
15	NA	>14	7831	1979	E352	E	352
0	6	3	138	10	E364	E	364
7	14	10.5	11	2	E364	E	364
15	19	17	3	0	E364	E	364
20	64	42	155	54	E364	E	364
65	NA	>64	142	53	E364	E	364
0	14	7	14	0	E366	E	366
15	24	19.5	177	1	E366	E	366
25	34	29.5	300	2	E366	E	366
35	44	39.5	247	2	E366	E	366
45	54	49.5	177	0	E366	E	366
55	64	59.5	63	0	E366	E	366
65	NA	>64	30	0	E366	E	366
1	15	8	56	9	E369	E	369
16	49	32.5	304	16	E369	E	369
50	64	57	112	21	E369	E	369
65	NA	>64	389	43	E369	E	369
NA	6	<7	908	474	E371	E	371
7	NA	>6	6176	1690	E371	E	371
1	15	8	9	21	E38	E	38
16	35	25.5	25	81	E38	E	38
36	55	45.5	19	97	E38	E	38
56	111	83.5	17	82	E38	E	38
19	74	46.5	64	8	E4	E	4
75	85	80	76	9	E4	E	4
86	101	93.5	52	2	E4	E	4
16	49	32.5	59	11	E41	E	41
50	NA	>49	9	12	E41	E	41
NA	17	<18	112	3	E47	E	47
18	64	41	1201	44	E47	E	47
65	NA	>64	979	120	E47	E	47
0	0	0	29	4	E51	E	51
1	5	3	329	12	E51	E	51
5	9	7	237	4	E51	E	51
10	19	14.5	100	6	E51	E	51
20	29	24.5	94	11	E51	E	51
30	39	34.5	115	6	E51	E	51
40	49	44.5	64	10	E51	E	51
50	59	54.5	55	2	E51	E	51
60	69	64.5	24	5	E51	E	51
70	NA	>69	20	1	E51	E	51
18	64	41	364	43	E53	E	53
65	90	77.5	99	13	E53	E	53
15	24	19.5	4	9	E61	E	61
25	34	29.5	9	22	E61	E	61
35	44	39.5	25	43	E61	E	61
45	54	49.5	12	32	E61	E	61
55	NA	>54	23	28	E61	E	61
2	20	11	126	25	E73	E	73
21	40	30.5	647	143	E73	E	73
41	60	50.5	423	122	E73	E	73
61	95	78	393	71	E73	E	73
11	20	15.5	26	2	E76	E	76
21	50	35.5	131	5	E76	E	76
51	70	60.5	151	4	E76	E	76
71	101	86	111	15	E76	E	76
0	3	1.5	83	3	E82	E	82
18	56	37	276	20	E82	E	82
1	15	8	250	10	E86	E	86
16	19	17.5	2061	72	E86	E	86
NA	4	<5	26	8	E9	E	9
5	12	8.5	11	7	E9	E	9
13	18	15.5	4	1	E9	E	9
19	35	27	12	3	E9	E	9
36	50	43	24	12	E9	E	9
51	65	58	52	19	E9	E	9
66	NA	>65	125	32	E9	E	9
18	35	26.5	463	33	E91	E	91
36	50	43	361	17	E91	E	91
51	75	63	410	37	E91	E	91
NA	14	<15	86	14	E92	E	92
15	18	16.5	134	25	E92	E	92
19	NA	>18	171	20	E92	E	92
13	24	18.5	1781	237	E93	E	93
25	NA	>24	937	452	E93	E	93
4	17	10.5	141	698	E96	E	96
18	NA	>17	1692	4343	E96	E	96
1	14	7.5	0	2	EA153	EA	153
15	59	37	4	0	EA153	EA	153
60	81	70.5	0	1	EA153	EA	153
1	14	7.5	1	1	EB153	EB	153
15	59	37	4	1	EB153	EB	153
60	81	70.5	0	1	EB153	EB	153
1	14	7.5	1	1	EC153	EC	153
15	59	37	5	0	EC153	EC	153
60	81	70.5	0	1	EC153	EC	153
1	14	7.5	2	0	ED153	ED	153
15	59	37	5	0	ED153	ED	153
60	81	70.5	0	1	ED153	ED	153
1	14	7.5	0	2	EE153	EE	153
15	59	37	4	1	EE153	EE	153
60	81	70.5	0	1	EE153	EE	153
1	14	7.5	1	1	EF153	EF	153
15	59	37	3	1	EF153	EF	153
60	81	70.5	1	0	EF153	EF	153
1	14	7.5	1	1	EG153	EG	153
15	59	37	3	2	EG153	EG	153
60	81	70.5	0	1	EG153	EG	153
1	14	7.5	1	1	EH153	EH	153
15	59	37	2	3	EH153	EH	153
60	81	70.5	0	1	EH153	EH	153
1	14	7.5	0	2	EI153	EI	153
15	59	37	0	5	EI153	EI	153
60	81	70.5	0	1	EI153	EI	153
1	14	7.5	0	2	EJ153	EJ	153
15	59	37	3	2	EJ153	EJ	153
60	81	70.5	0	1	EJ153	EJ	153
1	14	7.5	1	1	EK153	EK	153
15	59	37	3	2	EK153	EK	153
60	81	70.5	0	1	EK153	EK	153
1	14	7.5	2	0	EL153	EL	153
15	59	37	3	2	EL153	EL	153
60	81	70.5	0	1	EL153	EL	153
1	14	7.5	2	0	EM153	EM	153
15	59	37	3	2	EM153	EM	153
60	81	70.5	0	1	EM153	EM	153
1	14	7.5	2	0	EN153	EN	153
15	59	37	3	2	EN153	EN	153
60	81	70.5	0	1	EN153	EN	153
1	14	7.5	2	0	EO153	EO	153
15	59	37	4	1	EO153	EO	153
60	81	70.5	1	0	EO153	EO	153
1	14	7.5	27	12	EP153	EP	153
15	59	37	68	63	EP153	EP	153
60	81	70.5	8	19	EP153	EP	153
16	65	40.5	364	3	F116	F	116
66	NA	>65	238	1	F116	F	116
0	14	7	561	14	F118	F	118
15	39	27	9965	337	F118	F	118
40	59	49.5	6840	151	F118	F	118
60	NA	>59	7653	46	F118	F	118
15	29	22	536	0	F119	F	119
30	39	34.5	460	0	F119	F	119
40	49	44.5	414	0	F119	F	119
50	59	54.5	465	0	F119	F	119
60	69	64.5	649	0	F119	F	119
70	79	74.5	1107	0	F119	F	119
80	NA	>79	1615	0	F119	F	119
NA	11	<12	35	26	F131	F	131
12	19	15.5	24	37	F131	F	131
20	49	34.5	52	102	F131	F	131
50	NA	>49	25	42	F131	F	131
18	50	34	173	5	F136	F	136
51	NA	>50	84	9	F136	F	136
NA	34	<35	181	39	F144	F	144
35	54	44.5	235	38	F144	F	144
55	NA	>54	382	67	F144	F	144
NA	2	<3	248	36	F147	F	147
3	12	7.5	127	7	F147	F	147
13	NA	>12	778	35	F147	F	147
15	34	24.5	718	16	F149	F	149
35	59	47	1550	43	F149	F	149
60	NA	>59	2060	30	F149	F	149
NA	2	<3	42	51	F151	F	151
3	6	4.5	4	3	F151	F	151
7	65	36	19	69	F151	F	151
66	85	75.5	8	32	F151	F	151
86	NA	>85	11	42	F151	F	151
1	14	7.5	0	2	F153	F	153
15	59	37	2	1	F153	F	153
18	69	43.5	218	0	F154	F	154
70	NA	>69	87	1	F154	F	154
18	64	41	913	288	F16	F	16
65	NA	>64	594	211	F16	F	16
NA	39	<40	503	19	F161	F	161
40	NA	>39	576	19	F161	F	161
0	20	10	7	1	F162	F	162
21	40	30.5	13	4	F162	F	162
41	60	50.5	21	6	F162	F	162
61	70	65.5	31	13	F162	F	162
71	80	75.5	61	44	F162	F	162
81	90	85.5	51	48	F162	F	162
18	64	41	60	2	F163	F	163
65	NA	>64	80	3	F163	F	163
51	59	55	12	2	F166	F	166
60	69	64.5	12	1	F166	F	166
70	78	74	10	1	F166	F	166
NA	17	<18	141	96	F170	F	170
18	50	34	316	165	F170	F	170
51	NA	>50	63	37	F170	F	170
18	35	26.5	163	26	F177	F	177
36	50	43	195	32	F177	F	177
51	75	63	153	31	F177	F	177
0	17	8.5	882	10	F184	F	184
18	64	41	2563	146	F184	F	184
65	79	72	835	110	F184	F	184
80	NA	>79	940	133	F184	F	184
NA	17	<18	19	4	F185	F	185
18	64	41	167	130	F185	F	185
65	NA	>64	101	81	F185	F	185
13	20	16.5	446	28	F186	F	186
21	30	25.5	1733	91	F186	F	186
31	40	35.5	1708	84	F186	F	186
41	50	45.5	1188	80	F186	F	186
51	60	55.5	958	67	F186	F	186
61	70	65.5	691	68	F186	F	186
71	80	75.5	741	79	F186	F	186
81	NA	>80	632	106	F186	F	186
15	45	30	177	8	F189	F	189
46	NA	>45	203	42	F189	F	189
12	19	15.5	18	3	F192	F	192
20	49	34.5	39	15	F192	F	192
50	62	56	23	9	F192	F	192
5	17	11	53	20	F193	F	193
18	87	52.5	351	77	F193	F	193
15	64	39.5	1592	97	F194	F	194
65	NA	>64	1459	38	F194	F	194
0	18	9	592	11	F199	F	199
19	64	41.5	1977	140	F199	F	199
65	NA	>64	1192	265	F199	F	199
NA	3	<4	642	327	F20	F	20
4	12	8	664	315	F20	F	20
13	59	36	10037	3638	F20	F	20
60	NA	>59	4424	2632	F20	F	20
18	64	41	683	7	F200	F	200
65	NA	>64	400	2	F200	F	200
NA	16	<17	4497	55	F201	F	201
17	64	40.5	16302	265	F201	F	201
65	NA	>64	5773	118	F201	F	201
NA	14	<25	154	3	F203	F	203
15	35	25	627	12	F203	F	203
35	55	45	707	13	F203	F	203
56	NA	>55	545	13	F203	F	203
18	50	34	2416	10	F206	F	206
51	75	63	1288	17	F206	F	206
0	2	1	18	5	F207	F	207
3	5	4	48	11	F207	F	207
6	12	9	145	31	F207	F	207
13	NA	>12	106	13	F207	F	207
NA	18	<19	165	85	F21	F	21
19	NA	>18	1544	1147	F21	F	21
71	80	75.5	236	18	F210	F	210
81	90	85.5	134	3	F210	F	210
91	NA	>90	24	1	F210	F	210
0	5	2.5	82	0	F215	F	215
6	NA	>5	382	1	F215	F	215
0	6	3	174	41	F216	F	216
18	91	54.5	47	2	F216	F	216
19	59	39	401	18	F217	F	217
60	89	74.5	84	4	F217	F	217
0	0	0	193	0	F219	F	219
1	5	3	40	1	F219	F	219
6	18	12	98	2	F219	F	219
19	49	34	1198	12	F219	F	219
50	64	57	895	9	F219	F	219
65	NA	>64	1993	20	F219	F	219
0	5	2.5	408	39	F226	F	226
6	20	13	80	7	F226	F	226
21	64	42.5	521	42	F226	F	226
65	NA	>64	302	37	F226	F	226
0	19	9.5	40	0	F247	F	247
20	39	29.5	53	1	F247	F	247
40	59	49.5	61	1	F247	F	247
60	79	69.5	107	2	F247	F	247
80	NA	>79	44	0	F247	F	247
NA	40	<40	39	41	F252	F	252
40	NA	>40	51	87	F252	F	252
18	34	26	37	22	F259	F	259
35	64	49.5	75	45	F259	F	259
65	NA	>64	43	34	F259	F	259
NA	19	<20	85	21	F260	F	260
20	60	40	524	64	F260	F	260
61	NA	>60	513	97	F260	F	260
NA	64	<65	170	12	F261	F	261
65	NA	>64	194	21	F261	F	261
18	64	41	0	2	F264	F	264
65	NA	>64	0	6	F264	F	264
NA	18	<19	206	28	F265	F	265
19	64	41.5	1361	202	F265	F	265
65	NA	>64	1224	386	F265	F	265
15	59	37	285	167	F267	F	267
60	90	75	46	20	F267	F	267
NA	39	<40	33	3	F268	F	268
40	NA	>39	160	12	F268	F	268
0	1	0.5	520	560	F27	F	27
2	4	3	432	365	F27	F	27
5	10	7.5	423	188	F27	F	27
11	17	14	254	92	F27	F	27
18	64	41	4447	1892	F27	F	27
65	NA	>64	3197	1430	F27	F	27
NA	17	<18	283	43	F273	F	273
18	NA	>17	809	267	F273	F	273
0	18	9	10	91	F28	F	28
19	NA	>18	55	134	F28	F	28
NA	65	<66	77	42	F281	F	281
66	NA	>65	115	65	F281	F	281
0	17	8.5	1661	4	F283	F	283
18	98	58	8911	72	F283	F	283
0	2	1	90	25	F291	F	291
3	14	8.5	164	17	F291	F	291
15	65	40	81	3	F291	F	291
66	NA	>65	3	1	F291	F	291
18	35	26.5	303	27	F292	F	292
36	50	43	337	25	F292	F	292
51	64	57.5	125	12	F292	F	292
65	NA	>64	161	25	F292	F	292
0	6	3	40	0	F297	F	297
7	14	10.5	4	0	F297	F	297
15	19	17	2	0	F297	F	297
20	64	42	85	0	F297	F	297
66	NA	>65	91	0	F297	F	297
NA	17	<18	786	65	F3	F	3
18	64	41	2640	148	F3	F	3
65	NA	>64	2067	164	F3	F	3
0	2	1	920	636	F303	F	303
3	14	8.5	761	365	F303	F	303
15	64	39.5	3084	974	F303	F	303
65	NA	>64	2316	751	F303	F	303
18	39	28.5	6605	1874	F304	F	304
40	49	44.5	3922	1191	F304	F	304
50	59	54.5	4982	1530	F304	F	304
60	69	64.5	5385	1701	F304	F	304
70	NA	>69	12796	2982	F304	F	304
0	5	2.5	97	45	F318	F	318
18	94	56	213	63	F318	F	318
0	20	10	6	0	F321	F	321
21	50	35.5	8	2	F321	F	321
51	NA	>50	24	9	F321	F	321
0	0	0	71	40	F325	F	325
1	4	2.5	70	32	F325	F	325
0	1	0.5	1783	184	F326	F	326
65	NA	>64	4500	275	F326	F	326
NA	12	<13	761	4	F327	F	327
13	NA	>12	2941	6	F327	F	327
0	5	2.5	2	40	F328	F	328
51	92	71.5	11	33	F328	F	328
2	10	6	8	4	F332	F	332
21	30	25.5	1	0	F332	F	332
31	40	35.5	0	1	F332	F	332
NA	65	<65	17	4	F335	F	335
65	NA	>65	1	6	F335	F	335
0	15	7.5	50	12	F343	F	343
16	25	20.5	32	12	F343	F	343
26	35	30.5	22	10	F343	F	343
36	45	40.5	35	2	F343	F	343
46	55	50.5	43	11	F343	F	343
56	65	60.5	33	17	F343	F	343
66	75	70.5	29	11	F343	F	343
76	NA	>75	8	7	F343	F	343
0	18	9	368	20	F345	F	345
18	78	48	1233	394	F345	F	345
NA	12	<13	83	32	F348	F	348
13	64	38.5	32	11	F348	F	348
65	NA	>64	19	8	F348	F	348
0	0	0	3207	194	F349	F	349
1	4	2.5	958	129	F349	F	349
5	9	7	477	26	F349	F	349
10	14	12	318	33	F349	F	349
15	19	17	292	63	F349	F	349
20	24	22	349	60	F349	F	349
25	29	27	573	77	F349	F	349
30	34	32	813	134	F349	F	349
35	39	37	897	123	F349	F	349
40	44	42	1114	207	F349	F	349
45	49	47	1571	301	F349	F	349
50	54	52	1634	330	F349	F	349
55	59	57	1989	448	F349	F	349
60	64	62	2330	568	F349	F	349
65	69	67	2713	600	F349	F	349
70	74	72	3201	825	F349	F	349
75	79	77	3363	927	F349	F	349
80	84	82	2667	774	F349	F	349
85	NA	>84	2142	665	F349	F	349
NA	17	<18	47	3	F350	F	350
18	65	41.5	332	27	F350	F	350
66	NA	>65	376	34	F350	F	350
NA	14	<15	283	240	F352	F	352
15	NA	>14	4836	4974	F352	F	352
0	6	3	144	4	F364	F	364
7	14	10.5	13	0	F364	F	364
15	19	17	3	0	F364	F	364
20	64	42	206	3	F364	F	364
65	NA	>64	193	2	F364	F	364
1	15	8	60	5	F369	F	369
16	49	32.5	307	13	F369	F	369
50	64	57	128	5	F369	F	369
65	NA	>64	402	30	F369	F	369
NA	6	<7	1238	144	F371	F	371
7	NA	>6	7335	531	F371	F	371
1	15	8	14	16	F38	F	38
16	35	25.5	31	75	F38	F	38
36	55	45.5	24	92	F38	F	38
56	111	83.5	21	78	F38	F	38
19	74	46.5	52	18	F4	F	4
75	85	80	59	19	F4	F	4
86	101	93.5	46	3	F4	F	4
NA	17	<18	2613	42	F47	F	47
18	64	41	25161	805	F47	F	47
65	NA	>64	10126	786	F47	F	47
15	24	19.5	8	5	F61	F	61
25	34	29.5	19	12	F61	F	61
35	44	39.5	46	22	F61	F	61
45	54	49.5	31	13	F61	F	61
55	NA	>54	41	10	F61	F	61
2	20	11	145	6	F73	F	73
21	40	30.5	776	14	F73	F	73
41	60	50.5	522	23	F73	F	73
61	95	78	459	5	F73	F	73
11	20	15.5	28	0	F76	F	76
21	50	35.5	136	0	F76	F	76
51	70	60.5	153	2	F76	F	76
71	101	86	125	1	F76	F	76
0	3	1.5	84	2	F82	F	82
18	56	37	292	4	F82	F	82
1	15	8	251	9	F86	F	86
16	19	17.5	2054	79	F86	F	86
NA	4	<5	14	0	F9	F	9
5	12	8.5	12	0	F9	F	9
13	18	15.5	0	1	F9	F	9
19	35	27	7	0	F9	F	9
36	50	43	5	1	F9	F	9
51	65	58	11	2	F9	F	9
66	NA	>65	14	3	F9	F	9
18	35	26.5	413	83	F91	F	91
36	50	43	314	64	F91	F	91
51	75	63	364	83	F91	F	91
NA	14	<15	97	3	F92	F	92
15	18	16.5	155	4	F92	F	92
19	NA	>18	179	12	F92	F	92
13	24	18.5	1991	27	F93	F	93
25	NA	>24	1348	41	F93	F	93
4	17	10.5	833	6	F96	F	96
18	NA	>17	5842	193	F96	F	96
16	65	40.5	344	23	G116	G	116
66	NA	>65	220	19	G116	G	116
15	29	22	480	56	G119	G	119
30	39	34.5	414	46	G119	G	119
40	49	44.5	365	49	G119	G	119
50	59	54.5	372	93	G119	G	119
60	69	64.5	523	126	G119	G	119
70	79	74.5	865	242	G119	G	119
80	NA	>79	1313	302	G119	G	119
NA	11	<12	38	23	G131	G	131
12	19	15.5	25	36	G131	G	131
20	49	34.5	53	101	G131	G	131
50	NA	>49	26	41	G131	G	131
NA	2	<3	234	50	G147	G	147
3	12	7.5	109	25	G147	G	147
13	NA	>12	741	72	G147	G	147
15	34	24.5	730	4	G149	G	149
35	59	47	1579	14	G149	G	149
60	NA	>59	2077	13	G149	G	149
NA	2	<3	88	5	G151	G	151
3	6	4.5	7	0	G151	G	151
7	65	36	80	8	G151	G	151
66	85	75.5	37	3	G151	G	151
86	NA	>85	49	4	G151	G	151
1	14	7.5	2	0	G153	G	153
15	59	37	2	1	G153	G	153
18	69	43.5	120	98	G154	G	154
70	NA	>69	40	48	G154	G	154
18	64	41	1789	188	G16	G	16
65	NA	>64	815	51	G16	G	16
NA	39	<40	514	8	G161	G	161
40	NA	>39	582	13	G161	G	161
0	20	10	8	0	G162	G	162
21	40	30.5	16	1	G162	G	162
41	60	50.5	24	3	G162	G	162
61	70	65.5	37	7	G162	G	162
71	80	75.5	83	22	G162	G	162
81	90	85.5	68	31	G162	G	162
18	64	41	36	26	G163	G	163
65	NA	>64	59	24	G163	G	163
51	59	55	10	4	G166	G	166
60	69	64.5	10	3	G166	G	166
70	78	74	9	2	G166	G	166
NA	17	<18	123	114	G170	G	170
18	50	34	351	130	G170	G	170
51	NA	>50	68	32	G170	G	170
0	17	8.5	870	22	G184	G	184
18	64	41	2592	117	G184	G	184
65	79	72	874	71	G184	G	184
80	NA	>79	967	106	G184	G	184
NA	17	<18	19	4	G185	G	185
18	64	41	122	175	G185	G	185
65	NA	>64	49	133	G185	G	185
13	20	16.5	21	15	G186	G	186
21	30	25.5	36	29	G186	G	186
31	40	35.5	42	60	G186	G	186
41	50	45.5	39	59	G186	G	186
51	60	55.5	78	82	G186	G	186
61	70	65.5	78	109	G186	G	186
71	80	75.5	110	119	G186	G	186
81	NA	>80	78	143	G186	G	186
15	45	30	144	41	G189	G	189
46	NA	>45	184	61	G189	G	189
12	19	15.5	8	13	G192	G	192
20	49	34.5	17	37	G192	G	192
50	62	56	7	25	G192	G	192
5	17	11	35	3	G193	G	193
18	87	52.5	56	0	G193	G	193
15	64	39.5	373	21	G194	G	194
65	NA	>64	410	10	G194	G	194
0	18	9	602	1	G199	G	199
19	64	41.5	2115	2	G199	G	199
65	NA	>64	1457	0	G199	G	199
18	64	41	431	23	G200	G	200
65	NA	>64	252	29	G200	G	200
NA	16	<17	3723	829	G201	G	201
17	64	40.5	11384	5183	G201	G	201
65	NA	>64	3294	2597	G201	G	201
15	35	25	612	27	G203	G	203
35	55	45	691	29	G203	G	203
56	NA	>55	508	50	G203	G	203
18	50	34	1849	577	G206	G	206
51	75	63	934	371	G206	G	206
NA	18	<19	593	11	G21	G	21
19	NA	>18	957	545	G21	G	21
71	80	75.5	249	5	G210	G	210
81	90	85.5	133	4	G210	G	210
91	NA	>90	25	0	G210	G	210
0	5	2.5	82	0	G215	G	215
6	NA	>5	382	1	G215	G	215
19	59	39	393	18	G217	G	217
60	89	74.5	82	4	G217	G	217
0	0	0	193	0	G219	G	219
1	5	3	41	0	G219	G	219
6	18	12	100	0	G219	G	219
19	49	34	1198	12	G219	G	219
50	64	57	895	9	G219	G	219
65	NA	>64	1992	20	G219	G	219
NA	40	<40	44	36	G252	G	252
40	NA	>40	72	66	G252	G	252
18	34	26	36	23	G259	G	259
35	64	49.5	81	39	G259	G	259
65	NA	>64	45	32	G259	G	259
NA	19	<20	92	14	G260	G	260
20	60	40	534	57	G260	G	260
61	NA	>60	521	90	G260	G	260
NA	64	<65	175	7	G261	G	261
65	NA	>64	210	5	G261	G	261
18	64	41	13	49	G264	G	264
65	NA	>64	26	166	G264	G	264
NA	18	<19	214	20	G265	G	265
19	64	41.5	1405	158	G265	G	265
65	NA	>64	1291	319	G265	G	265
15	59	37	378	74	G267	G	267
60	90	75	58	8	G267	G	267
0	1	0.5	1080	0	G27	G	27
2	4	3	796	1	G27	G	27
5	10	7.5	610	1	G27	G	27
11	17	14	346	0	G27	G	27
18	64	41	6275	64	G27	G	27
65	NA	>64	4564	63	G27	G	27
NA	17	<18	255	71	G273	G	273
18	NA	>17	718	358	G273	G	273
0	18	9	78	21	G28	G	28
19	NA	>18	174	42	G28	G	28
0	17	8.5	1665	0	G283	G	283
18	98	58	8982	1	G283	G	283
0	2	1	323	12	G291	G	291
3	14	8.5	289	8	G291	G	291
15	65	40	99	4	G291	G	291
66	NA	>65	54	1	G291	G	291
0	6	3	38	2	G297	G	297
7	14	10.5	4	0	G297	G	297
15	19	17	2	0	G297	G	297
20	64	42	76	9	G297	G	297
66	NA	>65	80	11	G297	G	297
0	2	1	916	640	G303	G	303
3	14	8.5	759	366	G303	G	303
15	64	39.5	3072	986	G303	G	303
65	NA	>64	2309	758	G303	G	303
18	39	28.5	7012	1467	G304	G	304
40	49	44.5	4244	869	G304	G	304
50	59	54.5	5255	1257	G304	G	304
60	69	64.5	5825	1261	G304	G	304
70	NA	>69	13506	2272	G304	G	304
0	5	2.5	135	7	G318	G	318
18	94	56	265	11	G318	G	318
0	20	10	1	0	G321	G	321
21	50	35.5	5	2	G321	G	321
51	NA	>50	12	5	G321	G	321
0	0	0	11	100	G325	G	325
1	4	2.5	14	88	G325	G	325
0	1	0.5	1775	192	G326	G	326
65	NA	>64	4411	364	G326	G	326
NA	12	<13	521	244	G327	G	327
13	NA	>12	2497	450	G327	G	327
0	5	2.5	3	39	G328	G	328
51	92	71.5	6	39	G328	G	328
2	10	6	11	1	G332	G	332
21	30	25.5	1	0	G332	G	332
31	40	35.5	1	0	G332	G	332
NA	65	<65	15	6	G335	G	335
65	NA	>65	4	3	G335	G	335
0	15	7.5	46	16	G343	G	343
16	25	20.5	32	12	G343	G	343
26	35	30.5	25	7	G343	G	343
36	45	40.5	33	4	G343	G	343
46	55	50.5	45	9	G343	G	343
56	65	60.5	37	13	G343	G	343
66	75	70.5	32	8	G343	G	343
76	NA	>75	11	4	G343	G	343
0	18	9	375	13	G345	G	345
18	78	48	1508	119	G345	G	345
NA	12	<13	70	45	G348	G	348
13	64	38.5	34	9	G348	G	348
65	NA	>64	23	4	G348	G	348
0	0	0	3169	170	G349	G	349
1	4	2.5	993	77	G349	G	349
5	9	7	456	35	G349	G	349
10	14	12	291	48	G349	G	349
15	19	17	228	122	G349	G	349
20	24	22	291	113	G349	G	349
25	29	27	440	208	G349	G	349
30	34	32	591	349	G349	G	349
35	39	37	715	296	G349	G	349
40	44	42	866	448	G349	G	349
45	49	47	1257	592	G349	G	349
50	54	52	1249	702	G349	G	349
55	59	57	1437	987	G349	G	349
60	64	62	1634	1253	G349	G	349
65	69	67	1754	1531	G349	G	349
70	74	72	1893	2118	G349	G	349
75	79	77	1892	2389	G349	G	349
80	84	82	1394	2040	G349	G	349
85	NA	>84	930	1870	G349	G	349
NA	17	<18	26	24	G350	G	350
18	65	41.5	220	139	G350	G	350
66	NA	>65	259	151	G350	G	350
NA	14	<15	392	131	G352	G	352
15	NA	>14	7637	2173	G352	G	352
0	6	3	129	19	G364	G	364
7	14	10.5	13	0	G364	G	364
15	19	17	3	0	G364	G	364
20	64	42	161	48	G364	G	364
65	NA	>64	113	82	G364	G	364
1	15	8	65	0	G369	G	369
16	49	32.5	317	3	G369	G	369
50	64	57	125	8	G369	G	369
65	NA	>64	398	34	G369	G	369
NA	6	<7	1106	276	G371	G	371
7	NA	>6	6838	1028	G371	G	371
1	15	8	4	26	G38	G	38
16	35	25.5	9	97	G38	G	38
36	55	45.5	4	112	G38	G	38
56	111	83.5	14	85	G38	G	38
19	74	46.5	113	19	G4	G	4
75	85	80	109	24	G4	G	4
86	101	93.5	85	8	G4	G	4
NA	17	<18	174	3	G47	G	47
18	64	41	1214	30	G47	G	47
65	NA	>64	1042	57	G47	G	47
2	20	11	139	12	G73	G	73
21	40	30.5	719	71	G73	G	73
41	60	50.5	457	88	G73	G	73
61	95	78	403	61	G73	G	73
11	20	15.5	28	0	G76	G	76
21	50	35.5	136	0	G76	G	76
51	70	60.5	154	1	G76	G	76
71	101	86	125	1	G76	G	76
0	3	1.5	67	19	G82	G	82
18	56	37	159	137	G82	G	82
1	15	8	256	4	G86	G	86
16	19	17.5	2094	39	G86	G	86
NA	14	<15	45	55	G92	G	92
15	18	16.5	84	75	G92	G	92
19	NA	>18	76	115	G92	G	92
4	17	10.5	834	5	G96	G	96
18	NA	>17	6016	19	G96	G	96
16	65	40.5	347	20	H116	H	116
66	NA	>65	214	25	H116	H	116
15	29	22	388	148	H119	H	119
30	39	34.5	353	107	H119	H	119
40	49	44.5	308	106	H119	H	119
50	59	54.5	328	137	H119	H	119
60	69	64.5	452	197	H119	H	119
70	79	74.5	835	272	H119	H	119
80	NA	>79	1295	320	H119	H	119
NA	11	<12	34	27	H131	H	131
12	19	15.5	25	36	H131	H	131
20	49	34.5	51	103	H131	H	131
50	NA	>49	21	46	H131	H	131
NA	2	<3	219	65	H147	H	147
3	12	7.5	116	18	H147	H	147
13	NA	>12	690	123	H147	H	147
15	34	24.5	730	4	H149	H	149
35	59	47	1582	11	H149	H	149
60	NA	>59	2078	12	H149	H	149
NA	2	<3	87	6	H151	H	151
3	6	4.5	7	0	H151	H	151
7	65	36	82	6	H151	H	151
66	85	75.5	37	3	H151	H	151
86	NA	>85	51	2	H151	H	151
1	14	7.5	2	0	H153	H	153
15	59	37	2	1	H153	H	153
18	69	43.5	174	44	H154	H	154
70	NA	>69	66	22	H154	H	154
18	64	41	1004	195	H16	H	16
65	NA	>64	674	126	H16	H	16
NA	39	<40	517	5	H161	H	161
40	NA	>39	583	12	H161	H	161
51	59	55	7	7	H166	H	166
60	69	64.5	4	9	H166	H	166
70	78	74	6	5	H166	H	166
0	17	8.5	885	7	H184	H	184
18	64	41	2674	35	H184	H	184
65	79	72	923	22	H184	H	184
80	NA	>79	1056	17	H184	H	184
NA	17	<18	19	4	H185	H	185
18	64	41	145	152	H185	H	185
65	NA	>64	66	116	H185	H	185
13	20	16.5	29	7	H186	H	186
21	30	25.5	45	20	H186	H	186
31	40	35.5	70	32	H186	H	186
41	50	45.5	71	27	H186	H	186
51	60	55.5	125	35	H186	H	186
61	70	65.5	131	56	H186	H	186
71	80	75.5	165	64	H186	H	186
81	NA	>80	120	101	H186	H	186
15	45	30	179	6	H189	H	189
46	NA	>45	222	23	H189	H	189
12	19	15.5	11	10	H192	H	192
20	49	34.5	23	31	H192	H	192
50	62	56	14	18	H192	H	192
5	17	11	73	0	H193	H	193
18	87	52.5	426	2	H193	H	193
15	64	39.5	385	9	H194	H	194
65	NA	>64	417	3	H194	H	194
0	18	9	599	4	H199	H	199
19	64	41.5	2106	11	H199	H	199
65	NA	>64	1450	7	H199	H	199
18	64	41	209	27	H200	H	200
65	NA	>64	103	18	H200	H	200
NA	14	<25	25	42	H203	H	203
15	35	25	11	25	H203	H	203
35	55	45	74	45	H203	H	203
56	NA	>55	75	89	H203	H	203
NA	18	<19	1012	71	H21	H	21
19	NA	>18	2474	1462	H21	H	21
71	80	75.5	21	9	H210	H	210
81	90	85.5	6	1	H210	H	210
91	NA	>90	1	0	H210	H	210
0	5	2.5	82	0	H215	H	215
6	NA	>5	382	1	H215	H	215
0	0	0	190	2	H219	H	219
1	5	3	41	0	H219	H	219
6	18	12	98	2	H219	H	219
19	49	34	1174	36	H219	H	219
50	64	57	868	36	H219	H	219
65	NA	>64	1952	60	H219	H	219
NA	40	<40	45	35	H252	H	252
40	NA	>40	75	63	H252	H	252
18	34	26	34	25	H259	H	259
35	64	49.5	73	47	H259	H	259
65	NA	>64	35	42	H259	H	259
NA	19	<20	81	16	H260	H	260
20	60	40	380	208	H260	H	260
61	NA	>60	342	271	H260	H	260
NA	64	<65	130	52	H261	H	261
65	NA	>64	151	64	H261	H	261
18	64	41	44	17	H264	H	264
65	NA	>64	109	85	H264	H	264
NA	18	<19	214	20	H265	H	265
19	64	41.5	1397	166	H265	H	265
65	NA	>64	1288	322	H265	H	265
15	59	37	398	54	H267	H	267
60	90	75	62	4	H267	H	267
0	1	0.5	168	84	H27	H	27
2	4	3	93	70	H27	H	27
5	10	7.5	80	43	H27	H	27
11	17	14	71	20	H27	H	27
1	64	32.5	960	335	H27	H	27
65	NA	>64	725	261	H27	H	27
NA	17	<18	242	84	H273	H	273
18	NA	>17	687	389	H273	H	273
0	18	9	17	82	H28	H	28
19	NA	>18	47	142	H28	H	28
0	17	8.5	1665	0	H283	H	283
18	98	58	8895	88	H283	H	283
0	2	1	361	12	H291	H	291
3	14	8.5	533	12	H291	H	291
15	65	40	90	2	H291	H	291
66	NA	>65	9	0	H291	H	291
0	6	3	33	7	H297	H	297
7	14	10.5	1	3	H297	H	297
15	19	17	2	0	H297	H	297
20	64	42	29	56	H297	H	297
66	NA	>65	21	70	H297	H	297
0	2	1	1550	6	H303	H	303
3	14	8.5	1124	1	H303	H	303
15	64	39.5	4054	4	H303	H	303
65	NA	>64	3067	0	H303	H	303
18	39	28.5	7428	1051	H304	H	304
40	49	44.5	4505	608	H304	H	304
50	59	54.5	5633	879	H304	H	304
60	69	64.5	6165	921	H304	H	304
70	NA	>69	14263	1515	H304	H	304
0	20	10	6	0	H321	H	321
21	50	35.5	10	0	H321	H	321
51	NA	>50	32	1	H321	H	321
0	0	0	110	1	H325	H	325
1	4	2.5	101	1	H325	H	325
0	1	0.5	1873	94	H326	H	326
65	NA	>64	4541	234	H326	H	326
NA	12	<13	748	304	H327	H	327
13	NA	>12	2279	363	H327	H	327
0	5	2.5	22	20	H328	H	328
51	92	71.5	24	20	H328	H	328
2	10	6	2	10	H332	H	332
21	30	25.5	0	1	H332	H	332
31	40	35.5	1	0	H332	H	332
NA	65	<65	10	11	H335	H	335
65	NA	>65	0	7	H335	H	335
0	15	7.5	62	0	H343	H	343
16	25	20.5	44	0	H343	H	343
26	35	30.5	32	0	H343	H	343
36	45	40.5	37	0	H343	H	343
46	55	50.5	54	0	H343	H	343
56	65	60.5	50	0	H343	H	343
66	75	70.5	40	0	H343	H	343
76	NA	>75	14	1	H343	H	343
0	18	9	75	0	H345	H	345
18	78	48	1624	3	H345	H	345
NA	12	<13	139	43	H348	H	348
13	64	38.5	31	3	H348	H	348
65	NA	>64	36	14	H348	H	348
0	0	0	2749	17	H349	H	349
1	4	2.5	866	21	H349	H	349
5	9	7	355	10	H349	H	349
10	14	12	198	4	H349	H	349
15	19	17	194	8	H349	H	349
20	24	22	271	6	H349	H	349
25	29	27	419	7	H349	H	349
30	34	32	639	16	H349	H	349
35	39	37	679	5	H349	H	349
40	44	42	912	16	H349	H	349
45	49	47	1117	43	H349	H	349
50	54	52	1317	34	H349	H	349
55	59	57	1599	72	H349	H	349
60	64	62	1978	80	H349	H	349
65	69	67	2240	67	H349	H	349
70	74	72	2662	74	H349	H	349
75	79	77	2789	104	H349	H	349
80	84	82	2326	79	H349	H	349
85	NA	>84	1956	96	H349	H	349
NA	17	<18	50	0	H350	H	350
18	65	41.5	353	6	H350	H	350
66	NA	>65	401	9	H350	H	350
NA	14	<15	395	128	H352	H	352
15	NA	>14	6694	3116	H352	H	352
0	6	3	129	19	H364	H	364
7	14	10.5	10	3	H364	H	364
15	19	17	3	0	H364	H	364
20	64	42	113	96	H364	H	364
65	NA	>64	76	119	H364	H	364
1	15	8	65	0	H369	H	369
16	49	32.5	318	2	H369	H	369
50	64	57	125	8	H369	H	369
65	NA	>64	398	34	H369	H	369
NA	6	<7	755	627	H371	H	371
7	NA	>6	5719	2147	H371	H	371
19	74	46.5	68	15	H4	H	4
75	85	80	81	14	H4	H	4
86	101	93.5	58	2	H4	H	4
NA	17	<18	4023	74	H47	H	47
18	64	41	25413	545	H47	H	47
65	NA	>64	10543	371	H47	H	47
2	20	11	138	13	H73	H	73
21	40	30.5	713	77	H73	H	73
41	60	50.5	459	86	H73	H	73
61	95	78	401	63	H73	H	73
0	3	1.5	77	9	H82	H	82
18	56	37	264	32	H82	H	82
1	15	8	257	3	H86	H	86
16	19	17.5	2106	27	H86	H	86
NA	14	<15	78	22	H92	H	92
15	18	16.5	124	35	H92	H	92
19	NA	>18	132	59	H92	H	92
16	65	40.5	347	20	I116	I	116
66	NA	>65	218	21	I116	I	116
15	29	22	531	5	I119	I	119
30	39	34.5	455	5	I119	I	119
40	49	44.5	412	2	I119	I	119
50	59	54.5	459	6	I119	I	119
60	69	64.5	638	11	I119	I	119
70	79	74.5	1085	22	I119	I	119
80	NA	>79	1589	26	I119	I	119
NA	11	<12	42	19	I131	I	131
12	19	15.5	29	32	I131	I	131
20	49	34.5	51	103	I131	I	131
50	NA	>49	27	40	I131	I	131
15	34	24.5	729	5	I149	I	149
35	59	47	1581	12	I149	I	149
60	NA	>59	2073	17	I149	I	149
NA	2	<3	89	4	I151	I	151
3	6	4.5	7	0	I151	I	151
7	65	36	79	9	I151	I	151
66	85	75.5	33	7	I151	I	151
86	NA	>85	48	5	I151	I	151
1	14	7.5	2	0	I153	I	153
15	59	37	2	1	I153	I	153
18	69	43.5	216	2	I154	I	154
70	NA	>69	84	4	I154	I	154
18	64	41	1501	76	I16	I	16
65	NA	>64	725	40	I16	I	16
51	59	55	3	11	I166	I	166
60	69	64.5	4	9	I166	I	166
70	78	74	3	8	I166	I	166
0	17	8.5	888	4	I184	I	184
18	64	41	2638	71	I184	I	184
65	79	72	895	50	I184	I	184
80	NA	>79	1014	59	I184	I	184
NA	17	<18	19	4	I185	I	185
18	64	41	143	154	I185	I	185
65	NA	>64	63	119	I185	I	185
13	20	16.5	19	17	I186	I	186
21	30	25.5	32	33	I186	I	186
31	40	35.5	63	39	I186	I	186
41	50	45.5	48	50	I186	I	186
51	60	55.5	83	77	I186	I	186
61	70	65.5	80	107	I186	I	186
71	80	75.5	75	154	I186	I	186
81	NA	>80	62	159	I186	I	186
15	45	30	170	15	I189	I	189
46	NA	>45	208	37	I189	I	189
12	19	15.5	20	1	I192	I	192
20	49	34.5	51	3	I192	I	192
50	62	56	30	2	I192	I	192
5	17	11	27	0	I193	I	193
18	87	52.5	44	0	I193	I	193
15	64	39.5	388	6	I194	I	194
65	NA	>64	418	2	I194	I	194
0	18	9	43	33	I199	I	199
19	64	41.5	106	518	I199	I	199
65	NA	>64	25	541	I199	I	199
18	64	41	111	223	I200	I	200
65	NA	>64	11	198	I200	I	200
NA	14	<25	57	10	I203	I	203
15	35	25	31	5	I203	I	203
35	55	45	111	8	I203	I	203
56	NA	>55	147	17	I203	I	203
NA	18	<19	831	261	I21	I	21
19	NA	>18	1832	2186	I21	I	21
71	80	75.5	28	2	I210	I	210
81	90	85.5	7	0	I210	I	210
91	NA	>90	1	0	I210	I	210
0	5	2.5	82	0	I215	I	215
6	NA	>5	383	0	I215	I	215
0	0	0	92	2	I219	I	219
1	5	3	37	2	I219	I	219
6	18	12	41	5	I219	I	219
19	49	34	499	21	I219	I	219
50	64	57	469	20	I219	I	219
65	NA	>64	696	22	I219	I	219
18	34	26	35	24	I259	I	259
35	64	49.5	74	46	I259	I	259
65	NA	>64	37	40	I259	I	259
NA	19	<20	90	15	I260	I	260
20	60	40	567	21	I260	I	260
61	NA	>60	582	27	I260	I	260
NA	64	<65	132	50	I261	I	261
65	NA	>64	151	64	I261	I	261
18	64	41	11	50	I264	I	264
65	NA	>64	29	164	I264	I	264
NA	18	<19	221	13	I265	I	265
19	64	41.5	1444	119	I265	I	265
65	NA	>64	1375	235	I265	I	265
15	59	37	401	51	I267	I	267
60	90	75	62	4	I267	I	267
0	1	0.5	252	0	I27	I	27
2	4	3	163	0	I27	I	27
5	10	7.5	123	0	I27	I	27
11	17	14	91	0	I27	I	27
1	64	32.5	1293	2	I27	I	27
65	NA	>64	985	1	I27	I	27
NA	17	<18	324	2	I273	I	273
18	NA	>17	1074	2	I273	I	273
0	18	9	97	2	I28	I	28
19	NA	>18	186	3	I28	I	28
0	17	8.5	1665	0	I283	I	283
18	98	58	8982	1	I283	I	283
0	2	1	149	9	I291	I	291
3	14	8.5	187	6	I291	I	291
15	65	40	79	6	I291	I	291
66	NA	>65	39	2	I291	I	291
0	6	3	31	9	I297	I	297
7	14	10.5	4	0	I297	I	297
15	19	17	2	0	I297	I	297
20	64	42	44	41	I297	I	297
66	NA	>65	34	57	I297	I	297
0	2	1	1554	2	I303	I	303
3	14	8.5	1121	5	I303	I	303
15	64	39.5	4001	57	I303	I	303
65	NA	>64	3012	55	I303	I	303
18	39	28.5	6046	2433	I304	I	304
40	49	44.5	3487	1626	I304	I	304
50	59	54.5	4213	2299	I304	I	304
60	69	64.5	4656	2430	I304	I	304
70	NA	>69	11029	4749	I304	I	304
0	20	10	186	7	I321	I	321
21	50	35.5	241	17	I321	I	321
51	NA	>50	354	18	I321	I	321
0	0	0	109	2	I325	I	325
1	4	2.5	100	2	I325	I	325
0	1	0.5	1967	0	I326	I	326
65	NA	>64	4721	54	I326	I	326
NA	12	<13	999	53	I327	I	327
13	NA	>12	2605	37	I327	I	327
0	5	2.5	32	10	I328	I	328
51	92	71.5	34	10	I328	I	328
2	10	6	9	3	I332	I	332
21	30	25.5	1	0	I332	I	332
31	40	35.5	1	0	I332	I	332
NA	65	<65	7	14	I335	I	335
65	NA	>65	4	3	I335	I	335
0	18	9	52	13	I345	I	345
18	78	48	256	52	I345	I	345
NA	12	<13	16	166	I348	I	348
13	64	38.5	6	28	I348	I	348
65	NA	>64	1	49	I348	I	348
0	0	0	2167	2	I349	I	349
1	4	2.5	736	1	I349	I	349
5	9	7	333	0	I349	I	349
10	14	12	212	1	I349	I	349
15	19	17	245	0	I349	I	349
20	24	22	283	1	I349	I	349
25	29	27	525	1	I349	I	349
30	34	32	676	2	I349	I	349
35	39	37	804	1	I349	I	349
40	44	42	1028	3	I349	I	349
45	49	47	1524	5	I349	I	349
50	54	52	1586	2	I349	I	349
55	59	57	1937	8	I349	I	349
60	64	62	2394	2	I349	I	349
65	69	67	2735	8	I349	I	349
70	74	72	3487	7	I349	I	349
75	79	77	3761	4	I349	I	349
80	84	82	3003	6	I349	I	349
85	NA	>84	2486	2	I349	I	349
NA	17	<18	85	5	I350	I	350
18	65	41.5	350	29	I350	I	350
66	NA	>65	325	72	I350	I	350
NA	14	<15	355	168	I352	I	352
15	NA	>14	5751	4059	I352	I	352
0	6	3	124	24	I364	I	364
7	14	10.5	8	5	I364	I	364
15	19	17	3	0	I364	I	364
20	64	42	75	134	I364	I	364
65	NA	>64	53	142	I364	I	364
NA	6	<7	632	117	I371	I	371
7	NA	>6	1898	2304	I371	I	371
19	74	46.5	67	16	I4	I	4
75	85	80	77	17	I4	I	4
86	101	93.5	54	6	I4	I	4
NA	17	<18	147	30	I47	I	47
18	64	41	1090	154	I47	I	47
65	NA	>64	939	161	I47	I	47
2	20	11	147	4	I73	I	73
21	40	30.5	783	7	I73	I	73
41	60	50.5	538	7	I73	I	73
61	95	78	461	3	I73	I	73
0	3	1.5	79	7	I82	I	82
18	56	37	266	30	I82	I	82
1	15	8	257	3	I86	I	86
16	19	17.5	2116	17	I86	I	86
NA	14	<15	92	8	I92	I	92
15	18	16.5	146	13	I92	I	92
19	NA	>18	168	23	I92	I	92
16	65	40.5	356	11	J116	J	116
66	NA	>65	229	10	J116	J	116
15	29	22	530	6	J119	J	119
30	39	34.5	450	10	J119	J	119
40	49	44.5	409	5	J119	J	119
50	59	54.5	452	13	J119	J	119
60	69	64.5	636	13	J119	J	119
70	79	74.5	1086	21	J119	J	119
80	NA	>79	1589	26	J119	J	119
NA	11	<12	38	23	J131	J	131
12	19	15.5	42	19	J131	J	131
20	49	34.5	78	76	J131	J	131
50	NA	>49	28	39	J131	J	131
15	34	24.5	703	31	J149	J	149
35	59	47	1532	61	J149	J	149
60	NA	>59	2014	76	J149	J	149
NA	2	<3	82	11	J151	J	151
3	6	4.5	6	1	J151	J	151
7	65	36	75	13	J151	J	151
66	85	75.5	31	9	J151	J	151
86	NA	>85	45	8	J151	J	151
1	14	7.5	2	0	J153	J	153
15	59	37	2	1	J153	J	153
18	69	43.5	209	9	J154	J	154
70	NA	>69	82	6	J154	J	154
18	64	41	971	77	J16	J	16
65	NA	>64	827	56	J16	J	16
51	59	55	2	12	J166	J	166
60	69	64.5	3	10	J166	J	166
70	78	74	4	7	J166	J	166
0	17	8.5	337	555	J184	J	184
18	64	41	959	1750	J184	J	184
65	79	72	419	526	J184	J	184
80	NA	>79	491	582	J184	J	184
13	20	16.5	27	9	J186	J	186
21	30	25.5	50	15	J186	J	186
31	40	35.5	73	29	J186	J	186
41	50	45.5	68	30	J186	J	186
51	60	55.5	119	41	J186	J	186
61	70	65.5	114	73	J186	J	186
71	80	75.5	121	108	J186	J	186
81	NA	>80	95	126	J186	J	186
12	19	15.5	9	3	J192	J	192
20	49	34.5	17	19	J192	J	192
50	62	56	8	5	J192	J	192
5	17	11	37	1	J193	J	193
18	87	52.5	67	3	J193	J	193
15	64	39.5	382	12	J194	J	194
65	NA	>64	420	0	J194	J	194
0	18	9	39	37	J199	J	199
19	64	41.5	87	537	J199	J	199
65	NA	>64	30	536	J199	J	199
18	64	41	328	6	J200	J	200
65	NA	>64	207	2	J200	J	200
NA	14	<25	46	21	J203	J	203
15	35	25	33	3	J203	J	203
35	55	45	113	6	J203	J	203
56	NA	>55	149	15	J203	J	203
NA	18	<19	988	9	J21	J	21
19	NA	>18	2871	418	J21	J	21
71	80	75.5	22	8	J210	J	210
81	90	85.5	6	1	J210	J	210
91	NA	>90	1	0	J210	J	210
0	5	2.5	82	0	J215	J	215
6	NA	>5	379	4	J215	J	215
0	0	0	94	0	J219	J	219
1	5	3	38	1	J219	J	219
6	18	12	44	2	J219	J	219
19	49	34	515	5	J219	J	219
50	64	57	484	5	J219	J	219
65	NA	>64	711	7	J219	J	219
18	34	26	35	24	J259	J	259
35	64	49.5	79	41	J259	J	259
65	NA	>64	41	36	J259	J	259
NA	19	<20	105	1	J260	J	260
20	60	40	590	1	J260	J	260
61	NA	>60	610	2	J260	J	260
NA	64	<65	182	0	J261	J	261
65	NA	>64	215	0	J261	J	261
18	64	41	8	34	J264	J	264
65	NA	>64	16	117	J264	J	264
NA	18	<19	225	9	J265	J	265
19	64	41.5	1482	81	J265	J	265
65	NA	>64	1463	147	J265	J	265
15	59	37	263	189	J267	J	267
60	90	75	42	24	J267	J	267
0	1	0.5	251	1	J27	J	27
2	4	3	163	0	J27	J	27
5	10	7.5	123	0	J27	J	27
11	17	14	90	1	J27	J	27
1	64	32.5	1285	10	J27	J	27
65	NA	>64	979	7	J27	J	27
NA	17	<18	323	3	J273	J	273
18	NA	>17	1073	3	J273	J	273
0	18	9	17	82	J28	J	28
19	NA	>18	65	124	J28	J	28
0	17	8.5	1665	0	J283	J	283
18	98	58	8894	89	J283	J	283
0	2	1	108	7	J291	J	291
3	14	8.5	176	5	J291	J	291
15	65	40	84	0	J291	J	291
66	NA	>65	3	1	J291	J	291
0	6	3	27	13	J297	J	297
7	14	10.5	2	2	J297	J	297
15	19	17	2	0	J297	J	297
20	64	42	38	47	J297	J	297
66	NA	>65	33	58	J297	J	297
0	2	1	1554	2	J303	J	303
3	14	8.5	1121	5	J303	J	303
15	64	39.5	4005	53	J303	J	303
65	NA	>64	3015	52	J303	J	303
18	39	28.5	6783	1696	J304	J	304
40	49	44.5	4392	721	J304	J	304
50	59	54.5	5490	1022	J304	J	304
60	69	64.5	6158	928	J304	J	304
70	NA	>69	13822	1956	J304	J	304
0	20	10	65	2	J321	J	321
21	50	35.5	90	8	J321	J	321
51	NA	>50	223	11	J321	J	321
0	0	0	111	0	J325	J	325
1	4	2.5	101	1	J325	J	325
0	1	0.5	1431	536	J326	J	326
65	NA	>64	4029	746	J326	J	326
NA	12	<13	922	130	J327	J	327
13	NA	>12	2427	215	J327	J	327
2	10	6	0	1	J332	J	332
11	20	15.5	1	0	J332	J	332
NA	65	<65	4	10	J335	J	335
65	NA	>65	5	13	J335	J	335
0	18	9	52	13	J345	J	345
18	78	48	262	46	J345	J	345
NA	12	<13	11	171	J348	J	348
13	64	38.5	8	26	J348	J	348
65	NA	>64	3	47	J348	J	348
0	0	0	2784	17	J349	J	349
1	4	2.5	889	3	J349	J	349
5	9	7	349	3	J349	J	349
10	14	12	202	2	J349	J	349
15	19	17	197	5	J349	J	349
20	24	22	269	5	J349	J	349
25	29	27	412	6	J349	J	349
30	34	32	639	13	J349	J	349
35	39	37	666	9	J349	J	349
40	44	42	911	15	J349	J	349
45	49	47	1128	38	J349	J	349
50	54	52	1293	60	J349	J	349
55	59	57	1613	28	J349	J	349
60	64	62	1994	55	J349	J	349
65	69	67	2219	66	J349	J	349
70	74	72	2669	63	J349	J	349
75	79	77	2809	69	J349	J	349
80	84	82	2301	76	J349	J	349
85	NA	>84	1960	69	J349	J	349
NA	17	<18	89	1	J350	J	350
18	65	41.5	364	15	J350	J	350
66	NA	>65	348	49	J350	J	350
NA	14	<15	477	46	J352	J	352
15	NA	>14	8274	1536	J352	J	352
0	6	3	141	7	J364	J	364
7	14	10.5	12	1	J364	J	364
15	19	17	3	0	J364	J	364
20	64	42	109	100	J364	J	364
65	NA	>64	64	131	J364	J	364
NA	6	<7	604	145	J371	J	371
7	NA	>6	1723	2479	J371	J	371
19	74	46.5	62	11	J4	J	4
75	85	80	72	10	J4	J	4
86	101	93.5	54	1	J4	J	4
NA	17	<18	3479	619	J47	J	47
18	64	41	21909	4050	J47	J	47
65	NA	>64	9286	1626	J47	J	47
2	20	11	136	15	J73	J	73
21	40	30.5	710	80	J73	J	73
41	60	50.5	480	65	J73	J	73
61	95	78	429	35	J73	J	73
0	3	1.5	69	17	J82	J	82
18	56	37	233	63	J82	J	82
1	15	8	251	9	J86	J	86
16	19	17.5	2121	12	J86	J	86
NA	14	<15	99	1	J92	J	92
15	18	16.5	156	3	J92	J	92
19	NA	>18	185	6	J92	J	92
16	65	40.5	361	6	K116	K	116
66	NA	>65	232	7	K116	K	116
15	29	22	532	4	K119	K	119
30	39	34.5	456	4	K119	K	119
40	49	44.5	410	4	K119	K	119
50	59	54.5	460	5	K119	K	119
60	69	64.5	645	4	K119	K	119
70	79	74.5	1094	13	K119	K	119
80	NA	>79	1600	15	K119	K	119
NA	11	<12	44	17	K131	K	131
12	19	15.5	46	15	K131	K	131
20	49	34.5	102	52	K131	K	131
50	NA	>49	30	37	K131	K	131
15	34	24.5	719	15	K149	K	149
35	59	47	1565	28	K149	K	149
60	NA	>59	2060	30	K149	K	149
1	14	7.5	2	0	K153	K	153
15	59	37	1	2	K153	K	153
18	69	43.5	196	22	K154	K	154
70	NA	>69	71	17	K154	K	154
18	64	41	1684	94	K16	K	16
65	NA	>64	837	45	K16	K	16
51	59	55	5	9	K166	K	166
60	69	64.5	6	7	K166	K	166
70	78	74	6	5	K166	K	166
13	20	16.5	26	10	K186	K	186
21	30	25.5	50	15	K186	K	186
31	40	35.5	77	25	K186	K	186
41	50	45.5	69	29	K186	K	186
51	60	55.5	119	41	K186	K	186
61	70	65.5	120	67	K186	K	186
71	80	75.5	127	102	K186	K	186
81	NA	>80	103	118	K186	K	186
12	19	15.5	8	4	K192	K	192
20	49	34.5	20	16	K192	K	192
50	62	56	10	3	K192	K	192
5	17	11	73	0	K193	K	193
18	87	52.5	413	15	K193	K	193
0	18	9	71	5	K199	K	199
19	64	41.5	332	292	K199	K	199
65	NA	>64	208	358	K199	K	199
18	64	41	15	120	K200	K	200
65	NA	>64	25	112	K200	K	200
NA	14	<25	48	19	K203	K	203
15	35	25	30	6	K203	K	203
35	55	45	111	8	K203	K	203
56	NA	>55	148	16	K203	K	203
NA	18	<19	210	5	K21	K	21
19	NA	>18	384	245	K21	K	21
71	80	75.5	23	7	K210	K	210
81	90	85.5	6	1	K210	K	210
91	NA	>90	1	0	K210	K	210
0	0	0	40	8	K219	K	219
1	5	3	26	3	K219	K	219
6	18	12	34	6	K219	K	219
19	49	34	245	57	K219	K	219
50	64	57	247	34	K219	K	219
65	NA	>64	358	54	K219	K	219
18	34	26	47	12	K259	K	259
35	64	49.5	85	35	K259	K	259
65	NA	>64	40	37	K259	K	259
NA	19	<20	66	40	K260	K	260
20	60	40	375	216	K260	K	260
61	NA	>60	365	240	K260	K	260
NA	64	<65	159	23	K261	K	261
65	NA	>64	188	27	K261	K	261
18	64	41	38	18	K264	K	264
65	NA	>64	94	86	K264	K	264
NA	18	<19	66	168	K265	K	265
19	64	41.5	494	1069	K265	K	265
65	NA	>64	485	1125	K265	K	265
0	1	0.5	182	70	K27	K	27
2	4	3	123	40	K27	K	27
5	10	7.5	102	21	K27	K	27
11	17	14	76	15	K27	K	27
1	64	32.5	999	296	K27	K	27
65	NA	>64	758	228	K27	K	27
NA	17	<18	245	81	K273	K	273
18	NA	>17	693	383	K273	K	273
0	18	9	99	0	K28	K	28
19	NA	>18	189	0	K28	K	28
0	2	1	321	14	K291	K	291
3	14	8.5	289	8	K291	K	291
15	65	40	100	3	K291	K	291
66	NA	>65	54	1	K291	K	291
0	6	3	38	2	K297	K	297
7	14	10.5	3	1	K297	K	297
15	19	17	2	0	K297	K	297
20	64	42	43	42	K297	K	297
66	NA	>65	40	51	K297	K	297
0	2	1	1214	342	K303	K	303
3	14	8.5	933	192	K303	K	303
15	64	39.5	3506	552	K303	K	303
65	NA	>64	2681	386	K303	K	303
18	39	28.5	6016	2463	K304	K	304
40	49	44.5	3823	1290	K304	K	304
50	59	54.5	4741	1771	K304	K	304
60	69	64.5	5269	1817	K304	K	304
70	NA	>69	12389	3389	K304	K	304
0	20	10	191	2	K321	K	321
21	50	35.5	251	6	K321	K	321
51	NA	>50	353	19	K321	K	321
0	0	0	2	109	K325	K	325
1	4	2.5	4	98	K325	K	325
NA	12	<13	1008	44	K327	K	327
13	NA	>12	2588	54	K327	K	327
2	10	6	0	1	K332	K	332
11	20	15.5	0	1	K332	K	332
NA	65	<65	11	3	K335	K	335
65	NA	>65	6	12	K335	K	335
0	18	9	53	12	K345	K	345
18	78	48	230	78	K345	K	345
NA	12	<13	27	155	K348	K	348
13	64	38.5	14	20	K348	K	348
65	NA	>64	6	44	K348	K	348
0	0	0	3210	72	K349	K	349
1	4	2.5	1011	32	K349	K	349
5	9	7	469	12	K349	K	349
10	14	12	314	11	K349	K	349
15	19	17	321	19	K349	K	349
20	24	22	356	31	K349	K	349
25	29	27	547	72	K349	K	349
30	34	32	836	70	K349	K	349
35	39	37	932	53	K349	K	349
40	44	42	1219	66	K349	K	349
45	49	47	1697	132	K349	K	349
50	54	52	1727	173	K349	K	349
55	59	57	2142	204	K349	K	349
60	64	62	2489	304	K349	K	349
65	69	67	2864	318	K349	K	349
70	74	72	3459	454	K349	K	349
75	79	77	3658	466	K349	K	349
80	84	82	2976	338	K349	K	349
85	NA	>84	2403	325	K349	K	349
NA	17	<18	0	90	K350	K	350
18	65	41.5	2	377	K350	K	350
66	NA	>65	2	395	K350	K	350
NA	14	<15	378	145	K352	K	352
15	NA	>14	5945	3865	K352	K	352
0	6	3	146	2	K364	K	364
7	14	10.5	12	1	K364	K	364
15	19	17	3	0	K364	K	364
20	64	42	90	119	K364	K	364
65	NA	>64	62	133	K364	K	364
NA	6	<7	627	122	K371	K	371
7	NA	>6	1868	2334	K371	K	371
19	74	46.5	95	37	K4	K	4
75	85	80	91	43	K4	K	4
86	101	93.5	68	27	K4	K	4
2	20	11	132	19	K73	K	73
21	40	30.5	697	93	K73	K	73
41	60	50.5	458	87	K73	K	73
61	95	78	422	42	K73	K	73
0	3	1.5	75	11	K82	K	82
18	56	37	250	46	K82	K	82
1	15	8	255	5	K86	K	86
16	19	17.5	2087	46	K86	K	86
16	65	40.5	366	1	L116	L	116
66	NA	>65	239	0	L116	L	116
NA	11	<12	38	23	L131	L	131
12	19	15.5	25	36	L131	L	131
20	49	34.5	55	99	L131	L	131
50	NA	>49	22	45	L131	L	131
15	34	24.5	720	14	L149	L	149
35	59	47	1571	22	L149	L	149
60	NA	>59	2062	28	L149	L	149
1	14	7.5	2	0	L153	L	153
15	59	37	1	2	L153	L	153
18	64	41	962	85	L16	L	16
65	NA	>64	817	66	L16	L	16
51	59	55	11	3	L166	L	166
60	69	64.5	12	1	L166	L	166
70	78	74	10	1	L166	L	166
13	20	16.5	33	3	L186	L	186
21	30	25.5	64	1	L186	L	186
31	40	35.5	80	22	L186	L	186
41	50	45.5	80	18	L186	L	186
51	60	55.5	139	21	L186	L	186
61	70	65.5	141	46	L186	L	186
71	80	75.5	184	45	L186	L	186
81	NA	>80	158	63	L186	L	186
12	19	15.5	10	2	L192	L	192
20	49	34.5	19	17	L192	L	192
50	62	56	10	3	L192	L	192
5	17	11	30	0	L193	L	193
18	87	52.5	49	1	L193	L	193
0	18	9	75	1	L199	L	199
19	64	41.5	560	64	L199	L	199
65	NA	>64	517	49	L199	L	199
18	64	41	12	123	L200	L	200
65	NA	>64	15	122	L200	L	200
NA	14	<25	47	20	L203	L	203
15	35	25	21	15	L203	L	203
35	55	45	96	23	L203	L	203
56	NA	>55	120	44	L203	L	203
NA	18	<19	785	27	L21	L	21
19	NA	>18	2747	667	L21	L	21
71	80	75.5	30	0	L210	L	210
81	90	85.5	7	0	L210	L	210
91	NA	>90	1	0	L210	L	210
0	0	0	45	3	L219	L	219
1	5	3	28	1	L219	L	219
6	18	12	33	7	L219	L	219
19	49	34	254	48	L219	L	219
50	64	57	253	28	L219	L	219
65	NA	>64	367	45	L219	L	219
18	34	26	36	23	L259	L	259
35	64	49.5	88	32	L259	L	259
65	NA	>64	58	19	L259	L	259
NA	19	<20	229	4	L260	L	260
20	60	40	114	13	L260	L	260
61	NA	>60	191	17	L260	L	260
NA	64	<65	570	1	L261	L	261
65	NA	>64	450	3	L261	L	261
18	64	41	44	18	L264	L	264
65	NA	>64	109	85	L264	L	264
NA	18	<19	227	7	L265	L	265
19	64	41.5	1513	50	L265	L	265
65	NA	>64	1525	85	L265	L	265
0	1	0.5	252	0	L27	L	27
2	4	3	163	0	L27	L	27
5	10	7.5	123	0	L27	L	27
11	17	14	91	0	L27	L	27
1	64	32.5	1295	0	L27	L	27
65	NA	>64	985	1	L27	L	27
NA	17	<18	315	11	L273	L	273
18	NA	>17	1006	70	L273	L	273
0	18	9	85	14	L28	L	28
19	NA	>18	159	27	L28	L	28
0	2	1	362	11	L291	L	291
3	14	8.5	532	13	L291	L	291
15	65	40	91	1	L291	L	291
66	NA	>65	9	0	L291	L	291
0	6	3	39	1	L297	L	297
7	14	10.5	4	0	L297	L	297
15	19	17	2	0	L297	L	297
20	64	42	72	13	L297	L	297
66	NA	>65	48	43	L297	L	297
0	2	1	1554	2	L303	L	303
3	14	8.5	1123	2	L303	L	303
15	64	39.5	4058	0	L303	L	303
65	NA	>64	3064	3	L303	L	303
0	20	10	192	1	L321	L	321
21	50	35.5	255	3	L321	L	321
51	NA	>50	354	17	L321	L	321
0	0	0	109	2	L325	L	325
1	4	2.5	102	0	L325	L	325
NA	12	<13	1025	27	L327	L	327
13	NA	>12	2612	30	L327	L	327
2	10	6	1	0	L332	L	332
11	20	15.5	1	0	L332	L	332
NA	65	<65	7	7	L335	L	335
65	NA	>65	10	8	L335	L	335
0	18	9	64	1	L345	L	345
18	78	48	240	68	L345	L	345
NA	12	<13	139	43	L348	L	348
13	64	38.5	29	5	L348	L	348
65	NA	>64	49	1	L348	L	348
0	0	0	2382	798	L349	L	349
1	4	2.5	717	301	L349	L	349
5	9	7	328	121	L349	L	349
10	14	12	201	101	L349	L	349
15	19	17	195	117	L349	L	349
20	24	22	246	122	L349	L	349
25	29	27	362	192	L349	L	349
30	34	32	508	334	L349	L	349
35	39	37	598	324	L349	L	349
40	44	42	724	444	L349	L	349
45	49	47	949	622	L349	L	349
50	54	52	1083	663	L349	L	349
55	59	57	1265	919	L349	L	349
60	64	62	1520	1082	L349	L	349
65	69	67	1823	1131	L349	L	349
70	74	72	2073	1465	L349	L	349
75	79	77	2194	1641	L349	L	349
80	84	82	1800	1272	L349	L	349
85	NA	>84	1409	1093	L349	L	349
NA	17	<18	90	0	L350	L	350
18	65	41.5	368	11	L350	L	350
66	NA	>65	325	72	L350	L	350
NA	14	<15	392	131	L352	L	352
15	NA	>14	6278	3532	L352	L	352
0	6	3	139	9	L364	L	364
7	14	10.5	13	0	L364	L	364
15	19	17	3	0	L364	L	364
20	64	42	102	107	L364	L	364
65	NA	>64	84	111	L364	L	364
NA	6	<7	128	621	L371	L	371
7	NA	>6	1050	3152	L371	L	371
19	74	46.5	83	50	L4	L	4
75	85	80	78	54	L4	L	4
86	101	93.5	56	39	L4	L	4
2	20	11	127	24	L73	L	73
21	40	30.5	660	130	L73	L	73
41	60	50.5	455	90	L73	L	73
61	95	78	406	58	L73	L	73
0	3	1.5	74	12	L82	L	82
18	56	37	263	33	L82	L	82
1	15	8	256	4	L86	L	86
16	19	17.5	2098	35	L86	L	86
16	65	40.5	362	5	M116	M	116
66	NA	>65	239	0	M116	M	116
NA	11	<12	41	20	M131	M	131
12	19	15.5	23	38	M131	M	131
20	49	34.5	90	64	M131	M	131
50	NA	>49	57	10	M131	M	131
15	34	24.5	719	15	M149	M	149
35	59	47	1566	27	M149	M	149
60	NA	>59	2061	29	M149	M	149
1	14	7.5	2	0	M153	M	153
15	59	37	2	1	M153	M	153
18	64	41	3104	484	M16	M	16
65	NA	>64	1296	277	M16	M	16
51	59	55	5	9	M166	M	166
60	69	64.5	9	4	M166	M	166
70	78	74	8	3	M166	M	166
12	19	15.5	7	5	M192	M	192
20	49	34.5	20	16	M192	M	192
50	62	56	9	4	M192	M	192
5	17	11	30	1	M193	M	193
18	87	52.5	82	5	M193	M	193
0	18	9	50	26	M199	M	199
19	64	41.5	109	515	M199	M	199
65	NA	>64	25	541	M199	M	199
18	64	41	129	6	M200	M	200
65	NA	>64	135	2	M200	M	200
NA	14	<25	67	0	M203	M	203
15	35	25	35	1	M203	M	203
35	55	45	114	5	M203	M	203
56	NA	>55	157	7	M203	M	203
NA	18	<19	785	27	M21	M	21
19	NA	>18	2747	667	M21	M	21
71	80	75.5	30	0	M210	M	210
81	90	85.5	7	0	M210	M	210
91	NA	>90	1	0	M210	M	210
0	0	0	46	2	M219	M	219
1	5	3	24	5	M219	M	219
6	18	12	37	3	M219	M	219
19	49	34	269	33	M219	M	219
50	64	57	253	28	M219	M	219
65	NA	>64	387	25	M219	M	219
18	34	26	39	20	M259	M	259
35	64	49.5	94	26	M259	M	259
65	NA	>64	57	20	M259	M	259
NA	19	<20	34	167	M260	M	260
20	60	40	32	77	M260	M	260
61	NA	>60	56	124	M260	M	260
NA	64	<65	571	0	M261	M	261
65	NA	>64	452	1	M261	M	261
18	64	41	44	18	M264	M	264
65	NA	>64	108	86	M264	M	264
NA	18	<19	234	0	M265	M	265
19	64	41.5	1554	9	M265	M	265
65	NA	>64	1584	26	M265	M	265
0	1	0.5	6	185	M27	M	27
2	4	3	3	96	M27	M	27
5	10	7.5	7	62	M27	M	27
11	17	14	2	28	M27	M	27
1	64	32.5	84	559	M27	M	27
65	NA	>64	110	604	M27	M	27
NA	17	<18	16	2	M273	M	273
18	NA	>17	146	15	M273	M	273
0	2	1	83	75	M291	M	291
3	14	8.5	95	98	M291	M	291
15	65	40	66	19	M291	M	291
66	NA	>65	30	11	M291	M	291
0	6	3	38	2	M297	M	297
7	14	10.5	3	1	M297	M	297
15	19	17	2	0	M297	M	297
20	64	42	49	36	M297	M	297
66	NA	>65	41	50	M297	M	297
0	2	1	780	776	M303	M	303
3	14	8.5	678	447	M303	M	303
15	64	39.5	2820	1238	M303	M	303
65	NA	>64	2122	945	M303	M	303
0	20	10	172	20	M321	M	321
21	50	35.5	226	31	M321	M	321
51	NA	>50	319	53	M321	M	321
0	0	0	54	57	M325	M	325
1	4	2.5	60	42	M325	M	325
NA	12	<13	1034	18	M327	M	327
13	NA	>12	2629	13	M327	M	327
2	10	6	1	0	M332	M	332
11	20	15.5	0	1	M332	M	332
NA	65	<65	6	8	M335	M	335
65	NA	>65	2	16	M335	M	335
0	18	9	62	3	M345	M	345
18	78	48	267	41	M345	M	345
0	0	0	2232	7	M349	M	349
1	4	2.5	2750	3	M349	M	349
5	9	7	2561	10	M349	M	349
10	14	12	1156	3	M349	M	349
15	19	17	1970	8	M349	M	349
20	24	22	3377	7	M349	M	349
25	29	27	4446	13	M349	M	349
30	34	32	4770	14	M349	M	349
35	39	37	3987	16	M349	M	349
40	44	42	3488	10	M349	M	349
45	49	47	3433	7	M349	M	349
50	54	52	3490	11	M349	M	349
55	59	57	4171	13	M349	M	349
60	64	62	5164	21	M349	M	349
65	69	67	5586	17	M349	M	349
70	74	72	7034	21	M349	M	349
75	79	77	8211	41	M349	M	349
80	84	82	7471	38	M349	M	349
85	NA	>84	7055	28	M349	M	349
NA	17	<18	68	1	M350	M	350
18	65	41.5	426	14	M350	M	350
66	NA	>65	7	1	M350	M	350
NA	14	<15	511	12	M352	M	352
15	NA	>14	9612	198	M352	M	352
0	6	3	87	61	M364	M	364
7	14	10.5	5	8	M364	M	364
15	19	17	3	0	M364	M	364
20	64	42	71	138	M364	M	364
65	NA	>64	60	135	M364	M	364
NA	6	<7	109	640	M371	M	371
7	NA	>6	1307	2895	M371	M	371
19	74	46.5	97	33	M4	M	4
75	85	80	90	43	M4	M	4
86	101	93.5	72	23	M4	M	4
2	20	11	119	32	M73	M	73
21	40	30.5	600	190	M73	M	73
41	60	50.5	393	152	M73	M	73
61	95	78	365	99	M73	M	73
0	3	1.5	86	0	M82	M	82
18	56	37	278	18	M82	M	82
1	15	8	258	2	M86	M	86
16	19	17.5	2116	17	M86	M	86
NA	11	<12	4	12	N131	N	131
12	19	15.5	5	10	N131	N	131
20	49	34.5	33	32	N131	N	131
50	NA	>49	5	27	N131	N	131
15	34	24.5	726	8	N149	N	149
35	59	47	1579	14	N149	N	149
60	NA	>59	2067	23	N149	N	149
1	14	7.5	1	1	N153	N	153
15	59	37	1	2	N153	N	153
18	64	41	2492	226	N16	N	16
65	NA	>64	1572	216	N16	N	16
51	59	55	6	8	N166	N	166
60	69	64.5	9	4	N166	N	166
70	78	74	6	5	N166	N	166
12	19	15.5	3	9	N192	N	192
20	49	34.5	16	20	N192	N	192
50	62	56	5	8	N192	N	192
5	17	11	71	2	N193	N	193
18	87	52.5	384	44	N193	N	193
0	18	9	45	31	N199	N	199
19	64	41.5	112	512	N199	N	199
65	NA	>64	25	541	N199	N	199
18	64	41	106	29	N200	N	200
65	NA	>64	112	25	N200	N	200
15	35	25	24	12	N203	N	203
35	55	45	104	15	N203	N	203
56	NA	>55	134	30	N203	N	203
NA	18	<19	1091	1	N21	N	21
19	NA	>18	3836	199	N21	N	21
71	80	75.5	8	0	N210	N	210
81	90	85.5	15	0	N210	N	210
91	NA	>90	9	0	N210	N	210
0	0	0	48	0	N219	N	219
1	5	3	28	1	N219	N	219
6	18	12	38	2	N219	N	219
19	49	34	245	57	N219	N	219
50	64	57	244	37	N219	N	219
65	NA	>64	354	58	N219	N	219
18	34	26	57	2	N259	N	259
35	64	49.5	115	5	N259	N	259
65	NA	>64	63	14	N259	N	259
NA	19	<20	76	80	N260	N	260
20	60	40	66	44	N260	N	260
61	NA	>60	110	71	N260	N	260
NA	64	<65	507	64	N261	N	261
65	NA	>64	359	94	N261	N	261
18	64	41	13	7	N264	N	264
65	NA	>64	31	42	N264	N	264
NA	18	<19	179	55	N265	N	265
19	64	41.5	1232	331	N265	N	265
65	NA	>64	1133	477	N265	N	265
0	1	0.5	191	0	N27	N	27
2	4	3	99	0	N27	N	27
5	10	7.5	69	0	N27	N	27
11	17	14	30	0	N27	N	27
1	64	32.5	643	0	N27	N	27
65	NA	>64	713	1	N27	N	27
NA	17	<18	11	7	N273	N	273
18	NA	>17	92	69	N273	N	273
0	2	1	53	62	N291	N	291
3	14	8.5	113	68	N291	N	291
15	65	40	67	17	N291	N	291
66	NA	>65	2	2	N291	N	291
0	6	3	35	5	N297	N	297
7	14	10.5	4	0	N297	N	297
15	19	17	2	0	N297	N	297
20	64	42	49	36	N297	N	297
66	NA	>65	43	48	N297	N	297
0	20	10	168	25	N321	N	321
21	50	35.5	202	56	N321	N	321
51	NA	>50	282	90	N321	N	321
0	0	0	4	39	N325	N	325
1	4	2.5	16	46	N325	N	325
NA	12	<13	648	404	N327	N	327
13	NA	>12	2122	520	N327	N	327
2	10	6	0	1	N332	N	332
11	20	15.5	1	0	N332	N	332
NA	65	<65	11	3	N335	N	335
65	NA	>65	5	13	N335	N	335
0	18	9	25	0	N345	N	345
18	78	48	265	43	N345	N	345
NA	12	<13	6	176	N348	N	348
13	64	38.5	6	28	N348	N	348
65	NA	>64	1	49	N348	N	348
0	0	0	2412	108	N349	N	349
1	4	2.5	2903	175	N349	N	349
5	9	7	2710	161	N349	N	349
10	14	12	1234	54	N349	N	349
15	19	17	2129	93	N349	N	349
20	24	22	3602	134	N349	N	349
25	29	27	4782	225	N349	N	349
30	34	32	5072	233	N349	N	349
35	39	37	4170	219	N349	N	349
40	44	42	3719	163	N349	N	349
45	49	47	3565	203	N349	N	349
50	54	52	3679	214	N349	N	349
55	59	57	4330	276	N349	N	349
60	64	62	5447	317	N349	N	349
65	69	67	5829	379	N349	N	349
70	74	72	7279	556	N349	N	349
75	79	77	8389	661	N349	N	349
80	84	82	7623	591	N349	N	349
85	NA	>84	7024	678	N349	N	349
NA	17	<18	68	1	N350	N	350
18	65	41.5	433	7	N350	N	350
66	NA	>65	8	0	N350	N	350
NA	14	<15	517	6	N352	N	352
15	NA	>14	9758	52	N352	N	352
0	6	3	126	22	N364	N	364
7	14	10.5	9	4	N364	N	364
15	19	17	3	0	N364	N	364
20	64	42	90	119	N364	N	364
65	NA	>64	64	131	N364	N	364
NA	6	<7	394	355	N371	N	371
7	NA	>6	2577	1625	N371	N	371
19	74	46.5	57	0	N4	N	4
75	85	80	74	0	N4	N	4
86	101	93.5	48	0	N4	N	4
2	20	11	114	37	N73	N	73
21	40	30.5	569	221	N73	N	73
41	60	50.5	353	192	N73	N	73
61	95	78	323	141	N73	N	73
0	3	1.5	78	8	N82	N	82
18	56	37	257	39	N82	N	82
1	15	8	245	15	N86	N	86
16	19	17.5	2047	86	N86	N	86
NA	11	<12	7	9	O131	O	131
12	19	15.5	4	11	O131	O	131
20	49	34.5	27	38	O131	O	131
50	NA	>49	7	25	O131	O	131
15	34	24.5	733	1	O149	O	149
35	59	47	1590	3	O149	O	149
60	NA	>59	2088	2	O149	O	149
1	14	7.5	2	0	O153	O	153
15	59	37	2	1	O153	O	153
18	64	41	3176	98	O16	O	16
65	NA	>64	1390	72	O16	O	16
51	59	55	14	0	O166	O	166
60	69	64.5	13	0	O166	O	166
70	78	74	11	0	O166	O	166
12	19	15.5	11	1	O192	O	192
20	49	34.5	33	3	O192	O	192
50	62	56	13	0	O192	O	192
0	18	9	76	0	O199	O	199
19	64	41.5	623	1	O199	O	199
65	NA	>64	564	2	O199	O	199
18	64	41	48	87	O200	O	200
65	NA	>64	42	95	O200	O	200
NA	18	<19	100	10	O21	O	21
19	NA	>18	234	1071	O21	O	21
71	80	75.5	6	2	O210	O	210
81	90	85.5	12	3	O210	O	210
91	NA	>90	9	0	O210	O	210
0	0	0	65	25	O219	O	219
1	5	3	23	8	O219	O	219
6	18	12	30	10	O219	O	219
19	49	34	250	55	O219	O	219
50	64	57	150	58	O219	O	219
65	NA	>64	192	51	O219	O	219
18	34	26	37	22	O259	O	259
35	64	49.5	81	39	O259	O	259
65	NA	>64	45	32	O259	O	259
NA	19	<20	64	39	O260	O	260
20	60	40	74	31	O260	O	260
61	NA	>60	134	40	O260	O	260
NA	64	<65	495	76	O261	O	261
65	NA	>64	345	108	O261	O	261
18	64	41	39	16	O264	O	264
65	NA	>64	92	76	O264	O	264
NA	18	<19	209	25	O265	O	265
19	64	41.5	1325	238	O265	O	265
65	NA	>64	1166	444	O265	O	265
0	1	0.5	191	0	O27	O	27
2	4	3	98	1	O27	O	27
5	10	7.5	68	1	O27	O	27
11	17	14	30	0	O27	O	27
1	64	32.5	643	0	O27	O	27
65	NA	>64	714	0	O27	O	27
NA	17	<18	14	4	O273	O	273
18	NA	>17	111	50	O273	O	273
0	2	1	158	177	O291	O	291
3	14	8.5	171	126	O291	O	291
15	65	40	73	30	O291	O	291
66	NA	>65	44	11	O291	O	291
0	6	3	39	1	O297	O	297
7	14	10.5	2	2	O297	O	297
15	19	17	2	0	O297	O	297
20	64	42	51	34	O297	O	297
66	NA	>65	48	43	O297	O	297
0	20	10	54	3	O321	O	321
21	50	35.5	86	10	O321	O	321
51	NA	>50	211	28	O321	O	321
0	0	0	6	37	O325	O	325
1	4	2.5	21	41	O325	O	325
2	10	6	0	1	O332	O	332
11	20	15.5	1	0	O332	O	332
NA	65	<65	5	9	O335	O	335
65	NA	>65	6	12	O335	O	335
0	18	9	54	12	O345	O	345
18	78	48	156	35	O345	O	345
0	0	0	804	1317	O349	O	349
1	4	2.5	845	1723	O349	O	349
5	9	7	947	1526	O349	O	349
10	14	12	445	661	O349	O	349
15	19	17	770	1033	O349	O	349
20	24	22	1291	1775	O349	O	349
25	29	27	1765	2293	O349	O	349
30	34	32	1845	2487	O349	O	349
35	39	37	1532	2073	O349	O	349
40	44	42	1342	1916	O349	O	349
45	49	47	1228	1866	O349	O	349
50	54	52	1199	1990	O349	O	349
55	59	57	1343	2378	O349	O	349
60	64	62	1603	3183	O349	O	349
65	69	67	1734	3427	O349	O	349
70	74	72	2176	4437	O349	O	349
75	79	77	2485	5139	O349	O	349
80	84	82	2154	4619	O349	O	349
85	NA	>84	1977	4401	O349	O	349
NA	17	<18	69	0	O350	O	350
18	65	41.5	440	0	O350	O	350
66	NA	>65	8	0	O350	O	350
NA	14	<15	512	11	O352	O	352
15	NA	>14	9779	31	O352	O	352
0	6	3	126	22	O364	O	364
7	14	10.5	8	5	O364	O	364
15	19	17	3	0	O364	O	364
20	64	42	102	107	O364	O	364
65	NA	>64	72	123	O364	O	364
NA	6	<7	749	0	O371	O	371
7	NA	>6	4197	5	O371	O	371
19	74	46.5	121	11	O4	O	4
75	85	80	115	16	O4	O	4
86	101	93.5	83	11	O4	O	4
2	20	11	134	17	O73	O	73
21	40	30.5	707	83	O73	O	73
41	60	50.5	470	75	O73	O	73
61	95	78	431	33	O73	O	73
0	3	1.5	84	2	O82	O	82
18	56	37	288	8	O82	O	82
1	15	8	257	3	O86	O	86
16	19	17.5	2117	16	O86	O	86
NA	11	<12	10	6	P131	P	131
12	19	15.5	13	2	P131	P	131
20	49	34.5	53	12	P131	P	131
50	NA	>49	27	5	P131	P	131
15	34	24.5	729	5	P149	P	149
35	59	47	1569	24	P149	P	149
60	NA	>59	2061	29	P149	P	149
1	14	7.5	2	0	P153	P	153
15	59	37	1	2	P153	P	153
18	64	41	2637	82	P16	P	16
65	NA	>64	1729	59	P16	P	16
12	19	15.5	3	1	P192	P	192
20	49	34.5	16	5	P192	P	192
50	62	56	4	3	P192	P	192
0	18	9	75	1	P199	P	199
19	64	41.5	566	58	P199	P	199
65	NA	>64	526	40	P199	P	199
18	64	41	0	84	P200	P	200
65	NA	>64	1	92	P200	P	200
NA	18	<19	163	39	P21	P	21
19	NA	>18	702	2128	P21	P	21
71	80	75.5	7	1	P210	P	210
81	90	85.5	12	3	P210	P	210
91	NA	>90	9	0	P210	P	210
0	0	0	90	0	P219	P	219
1	5	3	30	1	P219	P	219
6	18	12	39	1	P219	P	219
19	49	34	302	3	P219	P	219
50	64	57	208	0	P219	P	219
65	NA	>64	241	2	P219	P	219
18	34	26	34	25	P259	P	259
35	64	49.5	73	47	P259	P	259
65	NA	>64	37	40	P259	P	259
NA	19	<20	162	52	P260	P	260
20	60	40	86	40	P260	P	260
61	NA	>60	140	66	P260	P	260
NA	64	<65	494	77	P261	P	261
65	NA	>64	343	110	P261	P	261
18	64	41	9	3	P264	P	264
65	NA	>64	25	23	P264	P	264
NA	18	<19	111	123	P265	P	265
19	64	41.5	846	717	P265	P	265
65	NA	>64	745	865	P265	P	265
NA	17	<18	12	6	P273	P	273
18	NA	>17	104	57	P273	P	273
0	2	1	203	170	P291	P	291
3	14	8.5	319	226	P291	P	291
15	65	40	64	28	P291	P	291
66	NA	>65	6	3	P291	P	291
0	6	3	62	157	P297	P	297
7	14	10.5	23	75	P297	P	297
15	19	17	9	41	P297	P	297
20	64	42	238	261	P297	P	297
66	NA	>65	57	124	P297	P	297
0	20	10	192	1	P321	P	321
21	50	35.5	254	4	P321	P	321
51	NA	>50	366	6	P321	P	321
0	0	0	4	39	P325	P	325
1	4	2.5	21	41	P325	P	325
2	10	6	1	0	P332	P	332
11	20	15.5	1	0	P332	P	332
NA	65	<65	9	5	P335	P	335
65	NA	>65	5	13	P335	P	335
0	18	9	55	11	P345	P	345
18	78	48	157	34	P345	P	345
0	0	0	1394	76	P349	P	349
1	4	2.5	1937	100	P349	P	349
5	9	7	1894	71	P349	P	349
10	14	12	835	33	P349	P	349
15	19	17	1611	64	P349	P	349
20	24	22	2727	93	P349	P	349
25	29	27	3715	143	P349	P	349
30	34	32	3956	127	P349	P	349
35	39	37	3268	172	P349	P	349
40	44	42	2814	167	P349	P	349
45	49	47	2697	184	P349	P	349
50	54	52	2672	226	P349	P	349
55	59	57	3199	274	P349	P	349
60	64	62	3918	426	P349	P	349
65	69	67	4278	545	P349	P	349
70	74	72	5338	666	P349	P	349
75	79	77	6196	837	P349	P	349
80	84	82	5758	778	P349	P	349
85	NA	>84	5461	794	P349	P	349
NA	17	<18	69	0	P350	P	350
18	65	41.5	440	0	P350	P	350
66	NA	>65	6	2	P350	P	350
NA	14	<15	515	8	P352	P	352
15	NA	>14	9729	81	P352	P	352
0	6	3	64	271	P364	P	364
7	14	10.5	6	41	P364	P	364
15	19	17	23	28	P364	P	364
20	64	42	292	621	P364	P	364
65	NA	>64	190	370	P364	P	364
NA	6	<7	682	65	P371	P	371
7	NA	>6	10192	6321	P371	P	371
2	20	11	148	3	P73	P	73
21	40	30.5	778	12	P73	P	73
41	60	50.5	531	14	P73	P	73
61	95	78	461	3	P73	P	73
0	3	1.5	84	2	P82	P	82
18	56	37	288	8	P82	P	82
NA	11	<12	9	7	Q131	Q	131
12	19	15.5	9	6	Q131	Q	131
20	49	34.5	46	19	Q131	Q	131
50	NA	>49	20	12	Q131	Q	131
1	14	7.5	2	0	Q153	Q	153
15	59	37	2	1	Q153	Q	153
12	19	15.5	4	0	Q192	Q	192
20	49	34.5	16	5	Q192	Q	192
50	62	56	5	2	Q192	Q	192
0	18	9	76	0	Q199	Q	199
19	64	41.5	623	1	Q199	Q	199
65	NA	>64	566	0	Q199	Q	199
18	64	41	80	4	Q200	Q	200
65	NA	>64	92	1	Q200	Q	200
NA	18	<19	125	78	Q21	Q	21
19	NA	>18	447	2412	Q21	Q	21
71	80	75.5	8	0	Q210	Q	210
81	90	85.5	12	3	Q210	Q	210
91	NA	>90	9	0	Q210	Q	210
18	34	26	34	25	Q259	Q	259
35	64	49.5	73	47	Q259	Q	259
65	NA	>64	36	41	Q259	Q	259
NA	19	<20	180	52	Q260	Q	260
20	60	40	107	20	Q260	Q	260
61	NA	>60	167	40	Q260	Q	260
NA	64	<65	513	58	Q261	Q	261
65	NA	>64	367	86	Q261	Q	261
18	64	41	29	0	Q264	Q	264
65	NA	>64	113	3	Q264	Q	264
NA	18	<19	225	9	Q265	Q	265
19	64	41.5	1486	77	Q265	Q	265
65	NA	>64	1459	151	Q265	Q	265
NA	17	<18	15	3	Q273	Q	273
18	NA	>17	131	30	Q273	Q	273
0	2	1	84	74	Q291	Q	291
3	14	8.5	113	80	Q291	Q	291
15	65	40	67	18	Q291	Q	291
66	NA	>65	31	10	Q291	Q	291
0	6	3	128	91	Q297	Q	297
7	14	10.5	63	35	Q297	Q	297
15	19	17	34	16	Q297	Q	297
20	64	42	312	187	Q297	Q	297
66	NA	>65	132	49	Q297	Q	297
0	0	0	7	36	Q325	Q	325
1	4	2.5	26	36	Q325	Q	325
2	10	6	0	1	Q332	Q	332
11	20	15.5	0	1	Q332	Q	332
NA	65	<65	4	10	Q335	Q	335
65	NA	>65	2	16	Q335	Q	335
0	18	9	54	12	Q345	Q	345
18	78	48	111	80	Q345	Q	345
0	0	0	1698	36	Q349	Q	349
1	4	2.5	2150	42	Q349	Q	349
5	9	7	2142	35	Q349	Q	349
10	14	12	934	17	Q349	Q	349
15	19	17	1792	18	Q349	Q	349
20	24	22	3090	34	Q349	Q	349
25	29	27	4039	62	Q349	Q	349
30	34	32	4310	66	Q349	Q	349
35	39	37	3598	73	Q349	Q	349
40	44	42	3157	51	Q349	Q	349
45	49	47	3000	109	Q349	Q	349
50	54	52	3090	86	Q349	Q	349
55	59	57	3582	134	Q349	Q	349
60	64	62	4507	159	Q349	Q	349
65	69	67	4977	181	Q349	Q	349
70	74	72	6271	255	Q349	Q	349
75	79	77	7296	376	Q349	Q	349
80	84	82	6814	284	Q349	Q	349
85	NA	>84	6494	363	Q349	Q	349
NA	14	<15	521	2	Q352	Q	352
15	NA	>14	9651	159	Q352	Q	352
0	6	3	245	90	Q364	Q	364
7	14	10.5	42	5	Q364	Q	364
15	19	17	46	4	Q364	Q	364
20	64	42	685	228	Q364	Q	364
65	NA	>64	442	118	Q364	Q	364
NA	6	<7	668	79	Q371	Q	371
7	NA	>6	9585	6928	Q371	Q	371
0	3	1.5	83	3	Q82	Q	82
18	56	37	284	12	Q82	Q	82
NA	11	<12	15	1	R131	R	131
12	19	15.5	13	2	R131	R	131
20	49	34.5	49	16	R131	R	131
50	NA	>49	26	6	R131	R	131
1	14	7.5	2	0	R153	R	153
15	59	37	2	1	R153	R	153
12	19	15.5	3	1	R192	R	192
20	49	34.5	15	6	R192	R	192
50	62	56	4	3	R192	R	192
0	18	9	594	2	R199	R	199
19	64	41.5	2213	11	R199	R	199
65	NA	>64	2623	8	R199	R	199
18	64	41	66	18	R200	R	200
65	NA	>64	75	18	R200	R	200
NA	18	<19	187	12	R21	R	21
19	NA	>18	1703	906	R21	R	21
71	80	75.5	8	0	R210	R	210
81	90	85.5	12	3	R210	R	210
91	NA	>90	9	0	R210	R	210
18	34	26	54	5	R259	R	259
35	64	49.5	110	10	R259	R	259
65	NA	>64	65	12	R259	R	259
NA	19	<20	199	33	R260	R	260
20	60	40	104	23	R260	R	260
61	NA	>60	166	41	R260	R	260
NA	64	<65	547	24	R261	R	261
65	NA	>64	440	13	R261	R	261
18	64	41	2	21	R264	R	264
65	NA	>64	6	94	R264	R	264
NA	18	<19	225	9	R265	R	265
19	64	41.5	1471	92	R265	R	265
65	NA	>64	1410	200	R265	R	265
NA	17	<18	12	6	R273	R	273
18	NA	>17	106	55	R273	R	273
0	2	1	56	59	R291	R	291
3	14	8.5	119	62	R291	R	291
15	65	40	66	18	R291	R	291
66	NA	>65	2	2	R291	R	291
0	6	3	185	34	R297	R	297
7	14	10.5	86	12	R297	R	297
15	19	17	45	5	R297	R	297
20	64	42	431	68	R297	R	297
66	NA	>65	157	24	R297	R	297
0	0	0	39	4	R325	R	325
1	4	2.5	57	5	R325	R	325
2	10	6	1	0	R332	R	332
11	20	15.5	1	0	R332	R	332
NA	65	<65	8	6	R335	R	335
65	NA	>65	6	12	R335	R	335
0	18	9	63	3	R345	R	345
18	78	48	89	102	R345	R	345
0	0	0	2363	162	R349	R	349
1	4	2.5	2863	212	R349	R	349
5	9	7	2702	166	R349	R	349
10	14	12	1214	78	R349	R	349
15	19	17	2100	118	R349	R	349
20	24	22	3558	183	R349	R	349
25	29	27	4774	241	R349	R	349
30	34	32	5059	244	R349	R	349
35	39	37	4103	295	R349	R	349
40	44	42	3609	272	R349	R	349
45	49	47	3438	340	R349	R	349
50	54	52	3495	401	R349	R	349
55	59	57	4117	488	R349	R	349
60	64	62	5038	720	R349	R	349
65	69	67	5307	886	R349	R	349
70	74	72	6676	1151	R349	R	349
75	79	77	7602	1426	R349	R	349
80	84	82	6926	1271	R349	R	349
85	NA	>84	6387	1308	R349	R	349
NA	14	<15	65	232	R352	R	352
15	NA	>14	1758	1527	R352	R	352
0	6	3	271	64	R364	R	364
7	14	10.5	43	4	R364	R	364
15	19	17	48	2	R364	R	364
20	64	42	780	133	R364	R	364
65	NA	>64	499	61	R364	R	364
NA	6	<7	675	72	R371	R	371
7	NA	>6	9974	6539	R371	R	371
0	3	1.5	39	47	R82	R	82
18	56	37	72	224	R82	R	82
NA	11	<12	7	9	S131	S	131
12	19	15.5	8	7	S131	S	131
20	49	34.5	41	24	S131	S	131
50	NA	>49	10	22	S131	S	131
15	34	24.5	692	42	S149	S	149
35	59	47	1512	81	S149	S	149
60	NA	>59	2034	56	S149	S	149
1	14	7.5	2	0	S153	S	153
15	59	37	2	1	S153	S	153
12	19	15.5	3	1	S192	S	192
20	49	34.5	8	13	S192	S	192
50	62	56	4	3	S192	S	192
0	18	9	526	70	S199	S	199
19	64	41.5	1984	240	S199	S	199
65	NA	>64	2339	292	S199	S	199
18	64	41	213	128	S200	S	200
65	NA	>64	134	108	S200	S	200
NA	18	<19	50	9	S21	S	21
19	NA	>18	116	433	S21	S	21
71	80	75.5	6	2	S210	S	210
81	90	85.5	8	7	S210	S	210
91	NA	>90	7	2	S210	S	210
18	34	26	50	9	S259	S	259
35	64	49.5	107	13	S259	S	259
65	NA	>64	64	13	S259	S	259
NA	19	<20	190	24	S260	S	260
20	60	40	78	47	S260	S	260
61	NA	>60	134	72	S260	S	260
NA	64	<65	401	170	S261	S	261
65	NA	>64	252	201	S261	S	261
18	64	41	30	18	S264	S	264
65	NA	>64	73	72	S264	S	264
NA	17	<18	12	6	S273	S	273
18	NA	>17	104	57	S273	S	273
0	2	1	189	146	S291	S	291
3	14	8.5	182	115	S291	S	291
15	65	40	74	29	S291	S	291
66	NA	>65	45	10	S291	S	291
0	6	3	209	10	S297	S	297
7	14	10.5	94	4	S297	S	297
15	19	17	50	0	S297	S	297
20	64	42	457	42	S297	S	297
66	NA	>65	172	9	S297	S	297
0	0	0	23	20	S325	S	325
1	4	2.5	44	18	S325	S	325
2	10	6	3	1	S332	S	332
11	20	15.5	1	1	S332	S	332
31	40	35.5	1	0	S332	S	332
NA	65	<65	4	2	S335	S	335
65	NA	>65	1	4	S335	S	335
0	18	9	51	15	S345	S	345
18	78	48	161	30	S345	S	345
0	0	0	2288	199	S349	S	349
1	4	2.5	2793	263	S349	S	349
5	9	7	2560	269	S349	S	349
10	14	12	1111	167	S349	S	349
15	19	17	1946	265	S349	S	349
20	24	22	3261	466	S349	S	349
25	29	27	4324	658	S349	S	349
30	34	32	4528	749	S349	S	349
35	39	37	3657	696	S349	S	349
40	44	42	3098	750	S349	S	349
45	49	47	2843	903	S349	S	349
50	54	52	2886	972	S349	S	349
55	59	57	3116	1453	S349	S	349
60	64	62	3752	1976	S349	S	349
65	69	67	3770	2380	S349	S	349
70	74	72	4537	3231	S349	S	349
75	79	77	5000	3976	S349	S	349
80	84	82	4346	3808	S349	S	349
85	NA	>84	3898	3760	S349	S	349
NA	14	<15	216	81	S352	S	352
15	NA	>14	3077	208	S352	S	352
0	6	3	308	27	S364	S	364
7	14	10.5	44	3	S364	S	364
15	19	17	49	1	S364	S	364
20	64	42	838	75	S364	S	364
65	NA	>64	531	29	S364	S	364
NA	6	<7	605	142	S371	S	371
7	NA	>6	10269	6244	S371	S	371
0	3	1.5	74	12	S82	S	82
18	56	37	206	90	S82	S	82
NA	11	<12	10	6	T131	T	131
12	19	15.5	9	6	T131	T	131
20	49	34.5	48	17	T131	T	131
50	NA	>49	20	12	T131	T	131
1	14	7.5	0	2	T153	T	153
15	59	37	0	9	T153	T	153
12	19	15.5	3	1	T192	T	192
20	49	34.5	9	12	T192	T	192
50	62	56	3	4	T192	T	192
0	18	9	433	163	T199	T	199
19	64	41.5	1575	649	T199	T	199
65	NA	>64	1818	813	T199	T	199
18	64	41	186	155	T200	T	200
65	NA	>64	111	131	T200	T	200
NA	18	<19	194	5	T21	T	21
19	NA	>18	2440	355	T21	T	21
18	34	26	55	4	T259	T	259
35	64	49.5	114	6	T259	T	259
65	NA	>64	74	3	T259	T	259
NA	19	<20	200	33	T260	T	260
20	60	40	107	19	T260	T	260
61	NA	>60	184	23	T260	T	260
NA	64	<65	406	165	T261	T	261
65	NA	>64	255	198	T261	T	261
18	64	41	44	18	T264	T	264
65	NA	>64	102	91	T264	T	264
NA	17	<18	14	4	T273	T	273
18	NA	>17	107	54	T273	T	273
0	2	1	231	142	T291	T	291
3	14	8.5	353	192	T291	T	291
15	65	40	72	20	T291	T	291
66	NA	>65	6	3	T291	T	291
0	6	3	206	13	T297	T	297
7	14	10.5	93	5	T297	T	297
15	19	17	49	1	T297	T	297
20	64	42	469	30	T297	T	297
66	NA	>65	165	16	T297	T	297
0	0	0	7	36	T325	T	325
1	4	2.5	18	44	T325	T	325
2	10	6	4	0	T332	T	332
11	20	15.5	2	0	T332	T	332
31	40	35.5	1	0	T332	T	332
NA	65	<65	6	0	T335	T	335
65	NA	>65	1	4	T335	T	335
0	18	9	9	5	T345	T	345
18	78	48	131	42	T345	T	345
0	0	0	2082	15	T349	T	349
1	4	2.5	2791	25	T349	T	349
5	9	7	2619	48	T349	T	349
10	14	12	1104	18	T349	T	349
15	19	17	1991	16	T349	T	349
20	24	22	3343	41	T349	T	349
25	29	27	4413	72	T349	T	349
30	34	32	4621	51	T349	T	349
35	39	37	3750	69	T349	T	349
40	44	42	3304	61	T349	T	349
45	49	47	3236	69	T349	T	349
50	54	52	3329	71	T349	T	349
55	59	57	3924	72	T349	T	349
60	64	62	4978	107	T349	T	349
65	69	67	5288	130	T349	T	349
70	74	72	6475	187	T349	T	349
75	79	77	7400	205	T349	T	349
80	84	82	6726	237	T349	T	349
85	NA	>84	6188	231	T349	T	349
NA	14	<15	69	228	T352	T	352
15	NA	>14	2042	1243	T352	T	352
0	6	3	330	5	T364	T	364
7	14	10.5	45	2	T364	T	364
15	19	17	49	1	T364	T	364
20	64	42	875	38	T364	T	364
65	NA	>64	549	11	T364	T	364
NA	6	<7	462	285	T371	T	371
7	NA	>6	7909	8604	T371	T	371
NA	11	<12	4	12	U131	U	131
12	19	15.5	3	12	U131	U	131
20	49	34.5	12	53	U131	U	131
50	NA	>49	4	28	U131	U	131
1	14	7.5	0	2	U153	U	153
15	59	37	0	9	U153	U	153
12	19	15.5	4	0	U192	U	192
20	49	34.5	21	0	U192	U	192
50	62	56	5	2	U192	U	192
0	18	9	592	4	U199	U	199
19	64	41.5	2164	60	U199	U	199
65	NA	>64	2570	61	U199	U	199
18	64	41	118	223	U200	U	200
65	NA	>64	71	171	U200	U	200
NA	18	<19	162	16	U21	U	21
19	NA	>18	1646	976	U21	U	21
18	34	26	23	5	U259	U	259
35	64	49.5	30	20	U259	U	259
65	NA	>64	18	24	U259	U	259
NA	19	<20	230	3	U260	U	260
20	60	40	120	7	U260	U	260
61	NA	>60	196	12	U260	U	260
NA	64	<65	568	3	U261	U	261
65	NA	>64	449	4	U261	U	261
18	64	41	57	3	U264	U	264
65	NA	>64	184	10	U264	U	264
NA	17	<18	16	2	U273	U	273
18	NA	>17	149	12	U273	U	273
0	6	3	216	3	U297	U	297
7	14	10.5	98	0	U297	U	297
15	19	17	50	0	U297	U	297
20	64	42	499	0	U297	U	297
66	NA	>65	181	0	U297	U	297
0	0	0	39	4	U325	U	325
1	4	2.5	60	2	U325	U	325
2	10	6	4	0	U332	U	332
11	20	15.5	2	0	U332	U	332
31	40	35.5	1	0	U332	U	332
NA	65	<65	4	2	U335	U	335
65	NA	>65	4	1	U335	U	335
0	18	9	35	6	U345	U	345
18	78	48	108	37	U345	U	345
0	0	0	1605	2	U349	U	349
1	4	2.5	2188	4	U349	U	349
5	9	7	2124	4	U349	U	349
10	14	12	909	2	U349	U	349
15	19	17	1785	4	U349	U	349
20	24	22	3093	6	U349	U	349
25	29	27	4018	12	U349	U	349
30	34	32	4281	4	U349	U	349
35	39	37	3583	11	U349	U	349
40	44	42	3123	3	U349	U	349
45	49	47	3060	6	U349	U	349
50	54	52	3078	6	U349	U	349
55	59	57	3675	0	U349	U	349
60	64	62	4566	9	U349	U	349
65	69	67	5034	10	U349	U	349
70	74	72	6401	6	U349	U	349
75	79	77	7510	15	U349	U	349
80	84	82	7020	7	U349	U	349
85	NA	>84	6743	7	U349	U	349
NA	14	<15	163	134	U352	U	352
15	NA	>14	2509	776	U352	U	352
0	6	3	335	0	U364	U	364
7	14	10.5	47	0	U364	U	364
15	19	17	48	2	U364	U	364
20	64	42	904	9	U364	U	364
65	NA	>64	555	5	U364	U	364
NA	6	<7	680	67	U371	U	371
7	NA	>6	11299	5214	U371	U	371
NA	11	<12	14	2	V131	V	131
12	19	15.5	14	1	V131	V	131
20	49	34.5	60	5	V131	V	131
50	NA	>49	32	0	V131	V	131
1	14	7.5	0	2	V153	V	153
15	59	37	5	4	V153	V	153
12	19	15.5	4	0	V192	V	192
20	49	34.5	21	0	V192	V	192
50	62	56	5	2	V192	V	192
0	18	9	561	35	V199	V	199
19	64	41.5	2048	176	V199	V	199
65	NA	>64	2402	229	V199	V	199
18	64	41	186	155	V200	V	200
65	NA	>64	114	128	V200	V	200
NA	18	<19	201	2	V21	V	21
19	NA	>18	2584	278	V21	V	21
18	34	26	56	3	V259	V	259
35	64	49.5	113	7	V259	V	259
65	NA	>64	72	5	V259	V	259
NA	19	<20	162	67	V260	V	260
20	60	40	82	41	V260	V	260
61	NA	>60	129	73	V260	V	260
NA	64	<65	502	69	V261	V	261
65	NA	>64	348	105	V261	V	261
18	64	41	45	17	V264	V	264
65	NA	>64	111	83	V264	V	264
NA	17	<18	16	2	V273	V	273
18	NA	>17	155	6	V273	V	273
0	6	3	216	3	V297	V	297
7	14	10.5	97	1	V297	V	297
15	19	17	49	1	V297	V	297
20	64	42	499	0	V297	V	297
66	NA	>65	173	8	V297	V	297
0	0	0	38	5	V325	V	325
1	4	2.5	60	2	V325	V	325
2	10	6	2	2	V332	V	332
11	20	15.5	1	1	V332	V	332
31	40	35.5	1	0	V332	V	332
NA	65	<65	2	4	V335	V	335
65	NA	>65	2	3	V335	V	335
0	18	9	35	6	V345	V	345
18	78	48	131	14	V345	V	345
0	0	0	2137	6	V349	V	349
1	4	2.5	2790	22	V349	V	349
5	9	7	2637	21	V349	V	349
10	14	12	1095	16	V349	V	349
15	19	17	1959	20	V349	V	349
20	24	22	3332	27	V349	V	349
25	29	27	4371	40	V349	V	349
30	34	32	4561	46	V349	V	349
35	39	37	3731	41	V349	V	349
40	44	42	3310	33	V349	V	349
45	49	47	3220	56	V349	V	349
50	54	52	3331	40	V349	V	349
55	59	57	3903	76	V349	V	349
60	64	62	4941	111	V349	V	349
65	69	67	5235	123	V349	V	349
70	74	72	6434	172	V349	V	349
75	79	77	7361	166	V349	V	349
80	84	82	6744	138	V349	V	349
85	NA	>84	6197	159	V349	V	349
NA	14	<15	147	150	V352	V	352
15	NA	>14	2823	462	V352	V	352
0	6	3	308	27	V364	V	364
7	14	10.5	47	0	V364	V	364
15	19	17	49	1	V364	V	364
20	64	42	840	73	V364	V	364
65	NA	>64	533	27	V364	V	364
NA	6	<7	747	0	V371	V	371
7	NA	>6	16513	0	V371	V	371
NA	11	<12	14	2	W131	W	131
12	19	15.5	14	1	W131	W	131
20	49	34.5	60	5	W131	W	131
50	NA	>49	30	2	W131	W	131
1	14	7.5	1	1	W153	W	153
15	59	37	6	3	W153	W	153
12	19	15.5	28	24	W192	W	192
20	49	34.5	57	78	W192	W	192
50	62	56	23	35	W192	W	192
0	18	9	582	14	W199	W	199
19	64	41.5	2113	111	W199	W	199
65	NA	>64	2497	134	W199	W	199
18	64	41	196	32	W200	W	200
65	NA	>64	147	29	W200	W	200
NA	64	<65	223	24	W261	W	261
65	NA	>64	323	28	W261	W	261
18	64	41	57	5	W264	W	264
65	NA	>64	175	19	W264	W	264
NA	17	<18	14	4	W273	W	273
18	NA	>17	115	46	W273	W	273
0	6	3	205	14	W297	W	297
7	14	10.5	96	2	W297	W	297
15	19	17	46	4	W297	W	297
20	64	42	449	50	W297	W	297
66	NA	>65	158	23	W297	W	297
0	0	0	40	3	W325	W	325
1	4	2.5	60	2	W325	W	325
2	10	6	2	2	W332	W	332
11	20	15.5	2	0	W332	W	332
31	40	35.5	0	1	W332	W	332
NA	65	<65	6	0	W335	W	335
65	NA	>65	3	2	W335	W	335
0	18	9	20	7	W345	W	345
18	78	48	100	45	W345	W	345
0	0	0	2365	63	W349	W	349
1	4	2.5	2859	85	W349	W	349
5	9	7	2655	74	W349	W	349
10	14	12	1200	22	W349	W	349
15	19	17	2045	50	W349	W	349
20	24	22	3416	113	W349	W	349
25	29	27	4524	140	W349	W	349
30	34	32	4806	200	W349	W	349
35	39	37	4020	159	W349	W	349
40	44	42	3485	145	W349	W	349
45	49	47	3395	190	W349	W	349
50	54	52	3493	199	W349	W	349
55	59	57	4127	273	W349	W	349
60	64	62	5138	340	W349	W	349
65	69	67	5512	396	W349	W	349
70	74	72	6953	523	W349	W	349
75	79	77	7999	686	W349	W	349
80	84	82	7222	688	W349	W	349
85	NA	>84	6747	684	W349	W	349
NA	14	<15	111	186	W352	W	352
15	NA	>14	2458	827	W352	W	352
0	6	3	285	50	W364	W	364
7	14	10.5	42	5	W364	W	364
15	19	17	50	0	W364	W	364
20	64	42	776	137	W364	W	364
65	NA	>64	520	40	W364	W	364
NA	6	<7	231	13	W371	W	371
7	NA	>6	1821	1449	W371	W	371
NA	11	<12	5	11	X131	X	131
12	19	15.5	5	10	X131	X	131
20	49	34.5	24	41	X131	X	131
50	NA	>49	7	25	X131	X	131
1	14	7.5	0	2	X153	X	153
15	59	37	6	3	X153	X	153
12	19	15.5	33	19	X192	X	192
20	49	34.5	73	62	X192	X	192
50	62	56	28	30	X192	X	192
0	18	9	580	16	X199	X	199
19	64	41.5	2082	142	X199	X	199
65	NA	>64	2444	187	X199	X	199
18	64	41	92	21	X200	X	200
65	NA	>64	47	19	X200	X	200
NA	64	<65	706	50	X261	X	261
65	NA	>64	632	54	X261	X	261
18	64	41	17	5	X264	X	264
65	NA	>64	55	29	X264	X	264
NA	17	<18	13	5	X273	X	273
18	NA	>17	121	40	X273	X	273
0	6	3	211	8	X297	X	297
7	14	10.5	93	5	X297	X	297
15	19	17	46	4	X297	X	297
20	64	42	430	69	X297	X	297
66	NA	>65	151	30	X297	X	297
0	0	0	2	41	X325	X	325
1	4	2.5	10	52	X325	X	325
2	10	6	2	2	X332	X	332
11	20	15.5	1	1	X332	X	332
31	40	35.5	1	0	X332	X	332
NA	65	<65	5	1	X335	X	335
65	NA	>65	4	1	X335	X	335
0	18	9	41	0	X345	X	345
18	78	48	107	38	X345	X	345
0	0	0	1718	649	X349	X	349
1	4	2.5	1984	917	X349	X	349
5	9	7	1855	826	X349	X	349
10	14	12	805	372	X349	X	349
15	19	17	1496	515	X349	X	349
20	24	22	2504	908	X349	X	349
25	29	27	3404	1135	X349	X	349
30	34	32	3579	1206	X349	X	349
35	39	37	2936	1053	X349	X	349
40	44	42	2513	1001	X349	X	349
45	49	47	2405	1050	X349	X	349
50	54	52	2444	1135	X349	X	349
55	59	57	2771	1512	X349	X	349
60	64	62	3438	1892	X349	X	349
65	69	67	3513	2218	X349	X	349
70	74	72	4422	2756	X349	X	349
75	79	77	5050	3243	X349	X	349
80	84	82	4656	2976	X349	X	349
85	NA	>84	4436	2742	X349	X	349
NA	14	<15	151	146	X352	X	352
15	NA	>14	2884	401	X352	X	352
0	6	3	308	27	X364	X	364
7	14	10.5	44	3	X364	X	364
15	19	17	49	1	X364	X	364
20	64	42	749	164	X364	X	364
65	NA	>64	437	123	X364	X	364
NA	6	<7	226	18	X371	X	371
7	NA	>6	1706	1564	X371	X	371
NA	11	<12	6	4	Y131	Y	131
12	19	15.5	6	8	Y131	Y	131
20	49	34.5	14	43	Y131	Y	131
50	NA	>49	3	27	Y131	Y	131
1	14	7.5	0	2	Y153	Y	153
15	59	37	1	8	Y153	Y	153
12	19	15.5	38	14	Y192	Y	192
20	49	34.5	76	59	Y192	Y	192
50	62	56	31	27	Y192	Y	192
0	18	9	570	26	Y199	Y	199
19	64	41.5	1775	449	Y199	Y	199
65	NA	>64	1905	726	Y199	Y	199
18	64	41	191	150	Y200	Y	200
65	NA	>64	105	137	Y200	Y	200
18	64	41	12	1	Y264	Y	264
65	NA	>64	47	1	Y264	Y	264
NA	17	<18	37	1	Y273	Y	273
18	NA	>17	90	2	Y273	Y	273
0	6	3	210	9	Y297	Y	297
7	14	10.5	96	2	Y297	Y	297
15	19	17	47	3	Y297	Y	297
20	64	42	441	58	Y297	Y	297
66	NA	>65	157	24	Y297	Y	297
0	0	0	43	0	Y325	Y	325
1	4	2.5	62	0	Y325	Y	325
2	10	6	3	1	Y332	Y	332
11	20	15.5	2	0	Y332	Y	332
31	40	35.5	1	0	Y332	Y	332
NA	65	<65	4	2	Y335	Y	335
65	NA	>65	1	4	Y335	Y	335
0	18	9	23	3	Y345	Y	345
18	78	48	127	18	Y345	Y	345
NA	14	<15	164	133	Y352	Y	352
15	NA	>14	2686	599	Y352	Y	352
0	6	3	235	101	Y364	Y	364
7	14	10.5	45	2	Y364	Y	364
15	19	17	50	0	Y364	Y	364
20	64	42	803	110	Y364	Y	364
65	NA	>64	448	112	Y364	Y	364
NA	6	<7	208	36	Y371	Y	371
7	NA	>6	1503	1767	Y371	Y	371
NA	11	<12	7	3	Z131	Z	131
12	19	15.5	9	5	Z131	Z	131
20	49	34.5	23	34	Z131	Z	131
50	NA	>49	5	25	Z131	Z	131
1	14	7.5	0	2	Z153	Z	153
15	59	37	6	3	Z153	Z	153
12	19	15.5	37	15	Z192	Z	192
20	49	34.5	77	58	Z192	Z	192
50	62	56	33	25	Z192	Z	192
0	18	9	596	0	Z199	Z	199
19	64	41.5	2220	4	Z199	Z	199
65	NA	>64	2620	11	Z199	Z	199
18	64	41	301	40	Z200	Z	200
65	NA	>64	217	25	Z200	Z	200
18	64	41	57	0	Z264	Z	264
65	NA	>64	167	4	Z264	Z	264
NA	17	<18	35	3	Z273	Z	273
18	NA	>17	83	9	Z273	Z	273
0	6	3	218	1	Z297	Z	297
7	14	10.5	98	0	Z297	Z	297
15	19	17	50	0	Z297	Z	297
20	64	42	491	8	Z297	Z	297
66	NA	>65	175	6	Z297	Z	297
0	0	0	19	24	Z325	Z	325
1	4	2.5	43	19	Z325	Z	325
2	10	6	0	4	Z332	Z	332
11	20	15.5	1	1	Z332	Z	332
31	40	35.5	1	0	Z332	Z	332
NA	65	<65	2	4	Z335	Z	335
65	NA	>65	0	5	Z335	Z	335
0	18	9	18	2	Z345	Z	345
18	78	48	85	4	Z345	Z	345
NA	14	<15	258	39	Z352	Z	352
15	NA	>14	3163	122	Z352	Z	352
0	6	3	325	10	Z364	Z	364
7	14	10.5	44	3	Z364	Z	364
15	19	17	50	0	Z364	Z	364
20	64	42	794	119	Z364	Z	364
65	NA	>64	448	112	Z364	Z	364
NA	6	<7	243	1	Z371	Z	371
7	NA	>6	3243	27	Z371	Z	371

### Sheet: Antibiotic Classes
Antibiotic classification ("Drug Classes.csv").
class	class1	class2	ATC_code	drug
Aminoglycosides	AMINOGLYCOSIDE ANTIBACTERIALS (J01G)	Other aminoglycosides (J01GB)	J01GB06	amikacin
Aminoglycosides	AMINOGLYCOSIDE ANTIBACTERIALS (J01G)	Other aminoglycosides (J01GB)	J01GB12	arbekacin
Aminoglycosides	AMINOGLYCOSIDE ANTIBACTERIALS (J01G)	Other aminoglycosides (J01GB)	J01GB13	bekanamycin
Aminoglycosides	AMINOGLYCOSIDE ANTIBACTERIALS (J01G)	Other aminoglycosides (J01GB)	J01GB09	dibekacin
Aminoglycosides	AMINOGLYCOSIDE ANTIBACTERIALS (J01G)	Other aminoglycosides (J01GB)	J01GB03	gentamicin
Aminoglycosides	AMINOGLYCOSIDE ANTIBACTERIALS (J01G)	Other aminoglycosides (J01GB)	J01GB11	isepamicin
Aminoglycosides	AMINOGLYCOSIDE ANTIBACTERIALS (J01G)	Other aminoglycosides (J01GB)	J01GB04	kanamycin
Aminoglycosides	AMINOGLYCOSIDE ANTIBACTERIALS (J01G)	Other aminoglycosides (J01GB)	J01GB05	neomycin
Aminoglycosides	AMINOGLYCOSIDE ANTIBACTERIALS (J01G)	Other aminoglycosides (J01GB)	J01GB07	netilmicin
Aminoglycosides	AMINOGLYCOSIDE ANTIBACTERIALS (J01G)	Other aminoglycosides (J01GB)	J01GB14	plazomicin
Aminoglycosides	AMINOGLYCOSIDE ANTIBACTERIALS (J01G)	Other aminoglycosides (J01GB)	J01GB10	ribostamycin
Aminoglycosides	AMINOGLYCOSIDE ANTIBACTERIALS (J01G)	Other aminoglycosides (J01GB)	J01GB08	sisomicin
Aminoglycosides	AMINOGLYCOSIDE ANTIBACTERIALS (J01G)	Streptomycins (J01GA)	J01GA02	streptoduocin
Aminoglycosides	AMINOGLYCOSIDE ANTIBACTERIALS (J01G)	Streptomycins (J01GA)	J01GA01	streptomycin
Aminoglycosides	AMINOGLYCOSIDE ANTIBACTERIALS (J01G)	Other aminoglycosides (J01GB)	J01GB01	tobramycin
Amphenicols	AMPHENICOLS (J01B)	Amphenicols (J01BA)	J01BA01	chloramphenicol
Amphenicols	AMPHENICOLS (J01B)	Amphenicols (J01BA)	J01BA02	thiamphenicol
Amphenicols	AMPHENICOLS (J01B)	Amphenicols (J01BA)	J01BA52	thiamphenicol, combinations
Penicillins	BETA-LACTAM ANTIBACTERIALS, PENICILLINS (J01C)	Penicillins with extended spectrum (J01CA)	J01CA04	amoxicillin
Penicillins	BETA-LACTAM ANTIBACTERIALS, PENICILLINS (J01C)	Combinations of penicillins, incl. beta-lactamase inhibitors (J01CR)	J01CR02	amoxicillin and beta-lactamase inhibitor
Penicillins	BETA-LACTAM ANTIBACTERIALS, PENICILLINS (J01C)	Penicillins with extended spectrum (J01CA)	J01CA01	ampicillin
Penicillins	BETA-LACTAM ANTIBACTERIALS, PENICILLINS (J01C)	Combinations of penicillins, incl. beta-lactamase inhibitors (J01CR)	J01CR01	ampicillin and beta-lactamase inhibitor
Penicillins	BETA-LACTAM ANTIBACTERIALS, PENICILLINS (J01C)	Penicillins with extended spectrum (J01CA)	J01CA51	ampicillin, combinations
Penicillins	BETA-LACTAM ANTIBACTERIALS, PENICILLINS (J01C)	Penicillins with extended spectrum (J01CA)	J01CA19	aspoxicillin
Penicillins	BETA-LACTAM ANTIBACTERIALS, PENICILLINS (J01C)	Beta-lactamase sensitive penicillins (J01CE)	J01CE04	azidocillin
Penicillins	BETA-LACTAM ANTIBACTERIALS, PENICILLINS (J01C)	Penicillins with extended spectrum (J01CA)	J01CA09	azlocillin
Penicillins	BETA-LACTAM ANTIBACTERIALS, PENICILLINS (J01C)	Penicillins with extended spectrum (J01CA)	J01CA06	bacampicillin
Penicillins	BETA-LACTAM ANTIBACTERIALS, PENICILLINS (J01C)	Beta-lactamase sensitive penicillins (J01CE)	J01CE08	benzathine benzylpenicillin
Penicillins	BETA-LACTAM ANTIBACTERIALS, PENICILLINS (J01C)	Beta-lactamase sensitive penicillins (J01CE)	J01CE10	benzathine phenoxymethylpenicillin
Penicillins	BETA-LACTAM ANTIBACTERIALS, PENICILLINS (J01C)	Beta-lactamase sensitive penicillins (J01CE)	J01CE01	benzylpenicillin
Penicillins	BETA-LACTAM ANTIBACTERIALS, PENICILLINS (J01C)	Penicillins with extended spectrum (J01CA)	J01CA03	carbenicillin
Penicillins	BETA-LACTAM ANTIBACTERIALS, PENICILLINS (J01C)	Penicillins with extended spectrum (J01CA)	J01CA05	carindacillin
Penicillins	BETA-LACTAM ANTIBACTERIALS, PENICILLINS (J01C)	Beta-lactamase sensitive penicillins (J01CE)	J01CE07	clometocillin
Penicillins	BETA-LACTAM ANTIBACTERIALS, PENICILLINS (J01C)	Beta-lactamase resistant penicillins (J01CF)	J01CF02	cloxacillin
Penicillins	BETA-LACTAM ANTIBACTERIALS, PENICILLINS (J01C)	Penicillins with extended spectrum (J01CA)	J01CA20	combinations
Penicillins	BETA-LACTAM ANTIBACTERIALS, PENICILLINS (J01C)	Beta-lactamase sensitive penicillins (J01CE)	J01CE30	combinations
Penicillins	BETA-LACTAM ANTIBACTERIALS, PENICILLINS (J01C)	Combinations of penicillins, incl. beta-lactamase inhibitors (J01CR)	J01CR50	combinations of penicillins
Penicillins	BETA-LACTAM ANTIBACTERIALS, PENICILLINS (J01C)	Beta-lactamase resistant penicillins (J01CF)	J01CF01	dicloxacillin
Penicillins	BETA-LACTAM ANTIBACTERIALS, PENICILLINS (J01C)	Penicillins with extended spectrum (J01CA)	J01CA07	epicillin
Penicillins	BETA-LACTAM ANTIBACTERIALS, PENICILLINS (J01C)	Beta-lactamase resistant penicillins (J01CF)	J01CF05	flucloxacillin
Penicillins	BETA-LACTAM ANTIBACTERIALS, PENICILLINS (J01C)	Penicillins with extended spectrum (J01CA)	J01CA18	hetacillin
Penicillins	BETA-LACTAM ANTIBACTERIALS, PENICILLINS (J01C)	Penicillins with extended spectrum (J01CA)	J01CA11	mecillinam
Penicillins	BETA-LACTAM ANTIBACTERIALS, PENICILLINS (J01C)	Penicillins with extended spectrum (J01CA)	J01CA14	metampicillin
Penicillins	BETA-LACTAM ANTIBACTERIALS, PENICILLINS (J01C)	Beta-lactamase resistant penicillins (J01CF)	J01CF03	meticillin
Penicillins	BETA-LACTAM ANTIBACTERIALS, PENICILLINS (J01C)	Penicillins with extended spectrum (J01CA)	J01CA10	mezlocillin
Penicillins	BETA-LACTAM ANTIBACTERIALS, PENICILLINS (J01C)	Beta-lactamase resistant penicillins (J01CF)	J01CF06	nafcillin
Penicillins	BETA-LACTAM ANTIBACTERIALS, PENICILLINS (J01C)	Beta-lactamase resistant penicillins (J01CF)	J01CF04	oxacillin
Penicillins	BETA-LACTAM ANTIBACTERIALS, PENICILLINS (J01C)	Beta-lactamase sensitive penicillins (J01CE)	J01CE06	penamecillin
Penicillins	BETA-LACTAM ANTIBACTERIALS, PENICILLINS (J01C)	Beta-lactamase sensitive penicillins (J01CE)	J01CE05	pheneticillin
Penicillins	BETA-LACTAM ANTIBACTERIALS, PENICILLINS (J01C)	Beta-lactamase sensitive penicillins (J01CE)	J01CE02	phenoxymethylpenicillin
Penicillins	BETA-LACTAM ANTIBACTERIALS, PENICILLINS (J01C)	Penicillins with extended spectrum (J01CA)	J01CA12	piperacillin
Penicillins	BETA-LACTAM ANTIBACTERIALS, PENICILLINS (J01C)	Combinations of penicillins, incl. beta-lactamase inhibitors (J01CR)	J01CR05	piperacillin and beta-lactamase inhibitor
Penicillins	BETA-LACTAM ANTIBACTERIALS, PENICILLINS (J01C)	Penicillins with extended spectrum (J01CA)	J01CA02	pivampicillin
Penicillins	BETA-LACTAM ANTIBACTERIALS, PENICILLINS (J01C)	Penicillins with extended spectrum (J01CA)	J01CA08	pivmecillinam
Penicillins	BETA-LACTAM ANTIBACTERIALS, PENICILLINS (J01C)	Beta-lactamase sensitive penicillins (J01CE)	J01CE09	procaine benzylpenicillin
Penicillins	BETA-LACTAM ANTIBACTERIALS, PENICILLINS (J01C)	Beta-lactamase sensitive penicillins (J01CE)	J01CE03	propicillin
Penicillins	BETA-LACTAM ANTIBACTERIALS, PENICILLINS (J01C)	Penicillins with extended spectrum (J01CA)	J01CA16	sulbenicillin
Penicillins	BETA-LACTAM ANTIBACTERIALS, PENICILLINS (J01C)	Combinations of penicillins, incl. beta-lactamase inhibitors (J01CR)	J01CR04	sultamicillin
Penicillins	BETA-LACTAM ANTIBACTERIALS, PENICILLINS (J01C)	Penicillins with extended spectrum (J01CA)	J01CA15	talampicillin
Penicillins	BETA-LACTAM ANTIBACTERIALS, PENICILLINS (J01C)	Penicillins with extended spectrum (J01CA)	J01CA17	temocillin
Penicillins	BETA-LACTAM ANTIBACTERIALS, PENICILLINS (J01C)	Penicillins with extended spectrum (J01CA)	J01CA13	ticarcillin
Penicillins	BETA-LACTAM ANTIBACTERIALS, PENICILLINS (J01C)	Combinations of penicillins, incl. beta-lactamase inhibitors (J01CR)	J01CR03	ticarcillin and beta-lactamase inhibitor
	COMBINATIONS OF ANTIBACTERIALS (J01R)	Combinations of antibacterials (J01RA)	J01RA07	azithromycin, fluconazole and secnidazole
	COMBINATIONS OF ANTIBACTERIALS (J01R)	Combinations of antibacterials (J01RA)	J01RA06	cefepime and amikacin
	COMBINATIONS OF ANTIBACTERIALS (J01R)	Combinations of antibacterials (J01RA)	J01RA03	cefuroxime and metronidazole
	COMBINATIONS OF ANTIBACTERIALS (J01R)	Combinations of antibacterials (J01RA)	J01RA10	ciprofloxacin and metronidazole
	COMBINATIONS OF ANTIBACTERIALS (J01R)	Combinations of antibacterials (J01RA)	J01RA12	ciprofloxacin and ornidazole
	COMBINATIONS OF ANTIBACTERIALS (J01R)	Combinations of antibacterials (J01RA)	J01RA11	ciprofloxacin and tinidazole
	COMBINATIONS OF ANTIBACTERIALS (J01R)	Combinations of antibacterials (J01RA)	J01RA05	levofloxacin and ornidazole
	COMBINATIONS OF ANTIBACTERIALS (J01R)	Combinations of antibacterials (J01RA)	J01RA13	norfloxacin and tinidazole
	COMBINATIONS OF ANTIBACTERIALS (J01R)	Combinations of antibacterials (J01RA)	J01RA09	ofloxacin and ornidazole
	COMBINATIONS OF ANTIBACTERIALS (J01R)	Combinations of antibacterials (J01RA)	J01RA01	penicillins, combinations with other antibacterials
	COMBINATIONS OF ANTIBACTERIALS (J01R)	Combinations of antibacterials (J01RA)	J01RA04	spiramycin and metronidazole
	COMBINATIONS OF ANTIBACTERIALS (J01R)	Combinations of antibacterials (J01RA)	J01RA02	sulfonamides, combinations with other antibacterials (excl. trimethoprim)
	COMBINATIONS OF ANTIBACTERIALS (J01R)	Combinations of antibacterials (J01RA)	J01RA08	tetracycline and oleandomycin
Mupirocin	DECONGESTANTS AND OTHER NASAL PREPARATIONS FOR TOPICAL USE (R01A)	Other nasal preparations (R01AX)	R01AX06	mupirocin
Antimycobacterials	DRUGS FOR TREATMENT OF TUBERCULOSIS (J04A)	Aminosalicylic acid and derivatives (J04AA)	J04AA01	4-aminosalicylic acid
Antimycobacterials	DRUGS FOR TREATMENT OF TUBERCULOSIS (J04A)	Aminosalicylic acid and derivatives (J04AA)	J04AA02	sodium aminosalicylate
Antimycobacterials	DRUGS FOR TREATMENT OF TUBERCULOSIS (J04A)	Aminosalicylic acid and derivatives (J04AA)	J04AA03	calcium aminosalicylate
Antimycobacterials	DRUGS FOR TREATMENT OF TUBERCULOSIS (J04A)	Antibiotics (J04AB)	J04AB01	cycloserine
Antimycobacterials	DRUGS FOR TREATMENT OF TUBERCULOSIS (J04A)	Antibiotics (J04AB)	J04AB02	rifampicin
Antimycobacterials	DRUGS FOR TREATMENT OF TUBERCULOSIS (J04A)	Antibiotics (J04AB)	J04AB03	rifamycin
Antimycobacterials	DRUGS FOR TREATMENT OF TUBERCULOSIS (J04A)	Antibiotics (J04AB)	J04AB04	rifabutin
Antimycobacterials	DRUGS FOR TREATMENT OF TUBERCULOSIS (J04A)	Antibiotics (J04AB)	J04AB05	rifapentine
Antimycobacterials	DRUGS FOR TREATMENT OF TUBERCULOSIS (J04A)	Antibiotics (J04AB)	J04AB06	enviomycin
Antimycobacterials	DRUGS FOR TREATMENT OF TUBERCULOSIS (J04A)	Antibiotics (J04AB)	J04AB30	capreomycin
Antimycobacterials	DRUGS FOR TREATMENT OF TUBERCULOSIS (J04A)	Hydrazides (J04AC)	J04AC01	isoniazid
Antimycobacterials	DRUGS FOR TREATMENT OF TUBERCULOSIS (J04A)	Hydrazides (J04AC)	J04AC51	isoniazid, combinations
Antimycobacterials	DRUGS FOR TREATMENT OF TUBERCULOSIS (J04A)	Thiocarbamide derivatives (J04AD)	J04AD01	protionamide
Antimycobacterials	DRUGS FOR TREATMENT OF TUBERCULOSIS (J04A)	Thiocarbamide derivatives (J04AD)	J04AD02	tiocarlide
Antimycobacterials	DRUGS FOR TREATMENT OF TUBERCULOSIS (J04A)	Thiocarbamide derivatives (J04AD)	J04AD03	ethionamide
Antimycobacterials	DRUGS FOR TREATMENT OF TUBERCULOSIS (J04A)	Other drugs for treatment of tuberculosis (J04AK)	J04AK01	pyrazinamide
Antimycobacterials	DRUGS FOR TREATMENT OF TUBERCULOSIS (J04A)	Other drugs for treatment of tuberculosis (J04AK)	J04AK02	ethambutol
Antimycobacterials	DRUGS FOR TREATMENT OF TUBERCULOSIS (J04A)	Other drugs for treatment of tuberculosis (J04AK)	J04AK03	terizidone
Antimycobacterials	DRUGS FOR TREATMENT OF TUBERCULOSIS (J04A)	Other drugs for treatment of tuberculosis (J04AK)	J04AK04	morinamide
Antimycobacterials	DRUGS FOR TREATMENT OF TUBERCULOSIS (J04A)	Other drugs for treatment of tuberculosis (J04AK)	J04AK05	bedaquiline
Antimycobacterials	DRUGS FOR TREATMENT OF TUBERCULOSIS (J04A)	Other drugs for treatment of tuberculosis (J04AK)	J04AK06	delamanid
Antimycobacterials	DRUGS FOR TREATMENT OF TUBERCULOSIS (J04A)	Other drugs for treatment of tuberculosis (J04AK)	J04AK07	thioacetazone
Antimycobacterials	DRUGS FOR TREATMENT OF TUBERCULOSIS (J04A)	Other drugs for treatment of tuberculosis (J04AK)	J04AK08	pretomanid
	DRUGS FOR TREATMENT OF TUBERCULOSIS (J04A)	Combinations of drugs for treatment of tuberculosis (J04AM)	J04AM01	streptomycin and isoniazid
	DRUGS FOR TREATMENT OF TUBERCULOSIS (J04A)	Combinations of drugs for treatment of tuberculosis (J04AM)	J04AM02	rifampicin and isoniazid
	DRUGS FOR TREATMENT OF TUBERCULOSIS (J04A)	Combinations of drugs for treatment of tuberculosis (J04AM)	J04AM03	ethambutol and isoniazid
	DRUGS FOR TREATMENT OF TUBERCULOSIS (J04A)	Combinations of drugs for treatment of tuberculosis (J04AM)	J04AM04	thioacetazone and isoniazid
	DRUGS FOR TREATMENT OF TUBERCULOSIS (J04A)	Combinations of drugs for treatment of tuberculosis (J04AM)	J04AM05	rifampicin, pyrazinamide and isoniazid
	DRUGS FOR TREATMENT OF TUBERCULOSIS (J04A)	Combinations of drugs for treatment of tuberculosis (J04AM)	J04AM06	rifampicin, pyrazinamide, ethambutol and isoniazid
	DRUGS FOR TREATMENT OF TUBERCULOSIS (J04A)	Combinations of drugs for treatment of tuberculosis (J04AM)	J04AM07	rifampicin, ethambutol and isoniazid
	DRUGS FOR TREATMENT OF TUBERCULOSIS (J04A)	Combinations of drugs for treatment of tuberculosis (J04AM)	J04AM08	isoniazid, sulfamethoxazole, trimethoprim and pyridoxine
Rifaximin	INTESTINAL ANTIINFECTIVES (A07A)	Antibiotics (A07AA)	A07AA11	rifaximin
Macrolides	MACROLIDES, LINCOSAMIDES AND STREPTOGRAMINS (J01F)	Macrolides (J01FA)	J01FA10	azithromycin
Macrolides	MACROLIDES, LINCOSAMIDES AND STREPTOGRAMINS (J01F)	Macrolides (J01FA)	J01FA09	clarithromycin
Lincosamides	MACROLIDES, LINCOSAMIDES AND STREPTOGRAMINS (J01F)	Lincosamides (J01FF)	J01FF01	clindamycin
Macrolides	MACROLIDES, LINCOSAMIDES AND STREPTOGRAMINS (J01F)	Macrolides (J01FA)	J01FA13	dirithromycin
Macrolides	MACROLIDES, LINCOSAMIDES AND STREPTOGRAMINS (J01F)	Macrolides (J01FA)	J01FA01	erythromycin
Macrolides	MACROLIDES, LINCOSAMIDES AND STREPTOGRAMINS (J01F)	Macrolides (J01FA)	J01FA14	flurithromycin
Macrolides	MACROLIDES, LINCOSAMIDES AND STREPTOGRAMINS (J01F)	Macrolides (J01FA)	J01FA07	josamycin
Lincosamides	MACROLIDES, LINCOSAMIDES AND STREPTOGRAMINS (J01F)	Lincosamides (J01FF)	J01FF02	lincomycin
Macrolides	MACROLIDES, LINCOSAMIDES AND STREPTOGRAMINS (J01F)	Macrolides (J01FA)	J01FA03	midecamycin
Macrolides	MACROLIDES, LINCOSAMIDES AND STREPTOGRAMINS (J01F)	Macrolides (J01FA)	J01FA11	miocamycin
Macrolides	MACROLIDES, LINCOSAMIDES AND STREPTOGRAMINS (J01F)	Macrolides (J01FA)	J01FA05	oleandomycin
Streptogramins	MACROLIDES, LINCOSAMIDES AND STREPTOGRAMINS (J01F)	Streptogramins (J01FG)	J01FG01	pristinamycin
Streptogramins	MACROLIDES, LINCOSAMIDES AND STREPTOGRAMINS (J01F)	Streptogramins (J01FG)	J01FG02	quinupristin/dalfopristin
Macrolides	MACROLIDES, LINCOSAMIDES AND STREPTOGRAMINS (J01F)	Macrolides (J01FA)	J01FA12	rokitamycin
Macrolides	MACROLIDES, LINCOSAMIDES AND STREPTOGRAMINS (J01F)	Macrolides (J01FA)	J01FA06	roxithromycin
Macrolides	MACROLIDES, LINCOSAMIDES AND STREPTOGRAMINS (J01F)	Macrolides (J01FA)	J01FA16	solithromycin
Macrolides	MACROLIDES, LINCOSAMIDES AND STREPTOGRAMINS (J01F)	Macrolides (J01FA)	J01FA02	spiramycin
Macrolides	MACROLIDES, LINCOSAMIDES AND STREPTOGRAMINS (J01F)	Macrolides (J01FA)	J01FA15	telithromycin
Macrolides	MACROLIDES, LINCOSAMIDES AND STREPTOGRAMINS (J01F)	Macrolides (J01FA)	J01FA08	troleandomycin
Other	OTHER ANTIBACTERIALS (J01X)	Other antibacterials (J01XX)	J01XX10	bacitracin
Other	OTHER ANTIBACTERIALS (J01X)	Other antibacterials (J01XX)	J01XX03	clofoctol
Polymyxins	OTHER ANTIBACTERIALS (J01X)	Polymyxins (J01XB)	J01XB01	colistin
Glycopeptides	OTHER ANTIBACTERIALS (J01X)	Glycopeptide antibacterials (J01XA)	J01XA04	dalbavancin
Other	OTHER ANTIBACTERIALS (J01X)	Other antibacterials (J01XX)	J01XX09	daptomycin
Other	OTHER ANTIBACTERIALS (J01X)	Other antibacterials (J01XX)	J01XX01	fosfomycin
Nitrofurans	OTHER ANTIBACTERIALS (J01X)	Nitrofuran derivatives (J01XE)	J01XE03	furazidin
Steroins	OTHER ANTIBACTERIALS (J01X)	Steroin antibacterials (J01XC)	J01XC01	fusidic acid
Other	OTHER ANTIBACTERIALS (J01X)	Other antibacterials (J01XX)	J01XX12	lefamulin
Other	OTHER ANTIBACTERIALS (J01X)	Other antibacterials (J01XX)	J01XX08	linezolid
Other	OTHER ANTIBACTERIALS (J01X)	Other antibacterials (J01XX)	J01XX06	mandelic acid
Other	OTHER ANTIBACTERIALS (J01X)	Other antibacterials (J01XX)	J01XX05	methenamine
Imidazoles	OTHER ANTIBACTERIALS (J01X)	Imidazole derivatives (J01XD)	J01XD01	metronidazole
Nitrofurans	OTHER ANTIBACTERIALS (J01X)	Nitrofuran derivatives (J01XE)	J01XE02	nifurtoinol
Nitrofurans	OTHER ANTIBACTERIALS (J01X)	Nitrofuran derivatives (J01XE)	J01XE01	nitrofurantoin
Nitrofurans	OTHER ANTIBACTERIALS (J01X)	Nitrofuran derivatives (J01XE)	J01XE51	nitrofurantoin, combinations
Other	OTHER ANTIBACTERIALS (J01X)	Other antibacterials (J01XX)	J01XX07	nitroxoline
Glycopeptides	OTHER ANTIBACTERIALS (J01X)	Glycopeptide antibacterials (J01XA)	J01XA05	oritavancin
Imidazoles	OTHER ANTIBACTERIALS (J01X)	Imidazole derivatives (J01XD)	J01XD03	ornidazole
Polymyxins	OTHER ANTIBACTERIALS (J01X)	Polymyxins (J01XB)	J01XB02	polymyxin B
Other	OTHER ANTIBACTERIALS (J01X)	Other antibacterials (J01XX)	J01XX04	spectinomycin
Other	OTHER ANTIBACTERIALS (J01X)	Other antibacterials (J01XX)	J01XX11	tedizolid
Glycopeptides	OTHER ANTIBACTERIALS (J01X)	Glycopeptide antibacterials (J01XA)	J01XA02	teicoplanin
Glycopeptides	OTHER ANTIBACTERIALS (J01X)	Glycopeptide antibacterials (J01XA)	J01XA03	telavancin
Imidazoles	OTHER ANTIBACTERIALS (J01X)	Imidazole derivatives (J01XD)	J01XD02	tinidazole
Glycopeptides	OTHER ANTIBACTERIALS (J01X)	Glycopeptide antibacterials (J01XA)	J01XA01	vancomycin
Other	OTHER ANTIBACTERIALS (J01X)	Other antibacterials (J01XX)	J01XX02	xibornol
Nitrofurans	OTHER ANTIBACTERIALS (J01X)	Nitrofuran derivatives (J01XE)	J01XE90	furazolidone
Monobactams	OTHER BETA LACTAM ANTIBACTERIALS (J01D)	Monobactams (J01DF)	J01DF01	aztreonam
Carbapenems	OTHER BETA LACTAM ANTIBACTERIALS (J01D)	Carbapenems (J01DH)	J01DH05	biapenem
Monobactams	OTHER BETA LACTAM ANTIBACTERIALS (J01D)	Monobactams (J01DF)	J01DF02	carumonam
Cephalosporins	OTHER BETA LACTAM ANTIBACTERIALS (J01D)	First-generation cephalosporins (J01DB)	J01DB10	cefacetrile
Cephalosporins	OTHER BETA LACTAM ANTIBACTERIALS (J01D)	First-generation cephalosporins (J01DB)	J01DC04	cefaclor
Cephalosporins	OTHER BETA LACTAM ANTIBACTERIALS (J01D)	First-generation cephalosporins (J01DB)	J01DB05	cefadroxil
Cephalosporins	OTHER BETA LACTAM ANTIBACTERIALS (J01D)	First-generation cephalosporins (J01DB)	J01DB01	cefalexin
Cephalosporins	OTHER BETA LACTAM ANTIBACTERIALS (J01D)	First-generation cephalosporins (J01DB)	J01DB02	cefaloridine
Cephalosporins	OTHER BETA LACTAM ANTIBACTERIALS (J01D)	First-generation cephalosporins (J01DB)	J01DB03	cefalotin
Cephalosporins	OTHER BETA LACTAM ANTIBACTERIALS (J01D)	First-generation cephalosporins (J01DB)	J01DC03	cefamandole
Cephalosporins	OTHER BETA LACTAM ANTIBACTERIALS (J01D)	First-generation cephalosporins (J01DB)	J01DB08	cefapirin
Cephalosporins	OTHER BETA LACTAM ANTIBACTERIALS (J01D)	First-generation cephalosporins (J01DB)	J01DB07	cefatrizine
Cephalosporins	OTHER BETA LACTAM ANTIBACTERIALS (J01D)	First-generation cephalosporins (J01DB)	J01DB06	cefazedone
Cephalosporins	OTHER BETA LACTAM ANTIBACTERIALS (J01D)	First-generation cephalosporins (J01DB)	J01DB04	cefazolin
Cephalosporins	OTHER BETA LACTAM ANTIBACTERIALS (J01D)	First-generation cephalosporins (J01DB)	J01DC13	cefbuperazone
Cephalosporins	OTHER BETA LACTAM ANTIBACTERIALS (J01D)	Third-generation cephalosporins (J01DD)	J01DD17	cefcapene
Cephalosporins	OTHER BETA LACTAM ANTIBACTERIALS (J01D)	Third-generation cephalosporins (J01DD)	J01DD15	cefdinir
Cephalosporins	OTHER BETA LACTAM ANTIBACTERIALS (J01D)	Third-generation cephalosporins (J01DD)	J01DD16	cefditoren
Cephalosporins	OTHER BETA LACTAM ANTIBACTERIALS (J01D)	Fourth-generation cephalosporins (J01DE)	J01DE01	cefepime
Cephalosporins	OTHER BETA LACTAM ANTIBACTERIALS (J01D)	Third-generation cephalosporins (J01DD)	J01DD10	cefetamet
Cephalosporins	OTHER BETA LACTAM ANTIBACTERIALS (J01D)	Other cephalosporins and penems (J01DI)	J01DI04	cefiderocol
Cephalosporins	OTHER BETA LACTAM ANTIBACTERIALS (J01D)	Third-generation cephalosporins (J01DD)	J01DD08	cefixime
Cephalosporins	OTHER BETA LACTAM ANTIBACTERIALS (J01D)	Third-generation cephalosporins (J01DD)	J01DD05	cefmenoxime
Cephalosporins	OTHER BETA LACTAM ANTIBACTERIALS (J01D)	First-generation cephalosporins (J01DB)	J01DC09	cefmetazole
Cephalosporins	OTHER BETA LACTAM ANTIBACTERIALS (J01D)	First-generation cephalosporins (J01DB)	J01DC12	cefminox
Cephalosporins	OTHER BETA LACTAM ANTIBACTERIALS (J01D)	Third-generation cephalosporins (J01DD)	J01DD09	cefodizime
Cephalosporins	OTHER BETA LACTAM ANTIBACTERIALS (J01D)	First-generation cephalosporins (J01DB)	J01DC06	cefonicid
Cephalosporins	OTHER BETA LACTAM ANTIBACTERIALS (J01D)	Third-generation cephalosporins (J01DD)	J01DD12	cefoperazone
Cephalosporins	OTHER BETA LACTAM ANTIBACTERIALS (J01D)	Third-generation cephalosporins (J01DD)	J01DD62	cefoperazone and beta-lactamase inhibitor
Cephalosporins	OTHER BETA LACTAM ANTIBACTERIALS (J01D)	First-generation cephalosporins (J01DB)	J01DC11	ceforanide
Cephalosporins	OTHER BETA LACTAM ANTIBACTERIALS (J01D)	Third-generation cephalosporins (J01DD)	J01DD01	cefotaxime
Cephalosporins	OTHER BETA LACTAM ANTIBACTERIALS (J01D)	Third-generation cephalosporins (J01DD)	J01DD51	cefotaxime and beta-lactamase inhibitor
Cephalosporins	OTHER BETA LACTAM ANTIBACTERIALS (J01D)	First-generation cephalosporins (J01DB)	J01DC05	cefotetan
Cephalosporins	OTHER BETA LACTAM ANTIBACTERIALS (J01D)	First-generation cephalosporins (J01DB)	J01DC07	cefotiam
Cephalosporins	OTHER BETA LACTAM ANTIBACTERIALS (J01D)	First-generation cephalosporins (J01DB)	J01DC01	cefoxitin
Cephalosporins	OTHER BETA LACTAM ANTIBACTERIALS (J01D)	Fourth-generation cephalosporins (J01DE)	J01DE03	cefozopran
Cephalosporins	OTHER BETA LACTAM ANTIBACTERIALS (J01D)	Third-generation cephalosporins (J01DD)	J01DD11	cefpiramide
Cephalosporins	OTHER BETA LACTAM ANTIBACTERIALS (J01D)	Fourth-generation cephalosporins (J01DE)	J01DE02	cefpirome
Cephalosporins	OTHER BETA LACTAM ANTIBACTERIALS (J01D)	Third-generation cephalosporins (J01DD)	J01DD13	cefpodoxime
Cephalosporins	OTHER BETA LACTAM ANTIBACTERIALS (J01D)	Third-generation cephalosporins (J01DD)	J01DD64	cefpodoxime and beta-lactamase inhibitor
Cephalosporins	OTHER BETA LACTAM ANTIBACTERIALS (J01D)	First-generation cephalosporins (J01DB)	J01DC10	cefprozil
Cephalosporins	OTHER BETA LACTAM ANTIBACTERIALS (J01D)	First-generation cephalosporins (J01DB)	J01DB09	cefradine
Cephalosporins	OTHER BETA LACTAM ANTIBACTERIALS (J01D)	First-generation cephalosporins (J01DB)	J01DB11	cefroxadine
Cephalosporins	OTHER BETA LACTAM ANTIBACTERIALS (J01D)	Third-generation cephalosporins (J01DD)	J01DD03	cefsulodin
Cephalosporins	OTHER BETA LACTAM ANTIBACTERIALS (J01D)	Other cephalosporins and penems (J01DI)	J01DI02	ceftaroline fosamil
Cephalosporins	OTHER BETA LACTAM ANTIBACTERIALS (J01D)	Third-generation cephalosporins (J01DD)	J01DD02	ceftazidime
Cephalosporins	OTHER BETA LACTAM ANTIBACTERIALS (J01D)	Third-generation cephalosporins (J01DD)	J01DD52	ceftazidime and beta-lactamase inhibitor
Cephalosporins	OTHER BETA LACTAM ANTIBACTERIALS (J01D)	Third-generation cephalosporins (J01DD)	J01DD18	cefteram
Cephalosporins	OTHER BETA LACTAM ANTIBACTERIALS (J01D)	First-generation cephalosporins (J01DB)	J01DB12	ceftezole
Cephalosporins	OTHER BETA LACTAM ANTIBACTERIALS (J01D)	Third-generation cephalosporins (J01DD)	J01DD14	ceftibuten
Cephalosporins	OTHER BETA LACTAM ANTIBACTERIALS (J01D)	Third-generation cephalosporins (J01DD)	J01DD07	ceftizoxime
Cephalosporins	OTHER BETA LACTAM ANTIBACTERIALS (J01D)	Other cephalosporins and penems (J01DI)	J01DI01	ceftobiprole medocaril
Cephalosporins	OTHER BETA LACTAM ANTIBACTERIALS (J01D)	Other cephalosporins and penems (J01DI)	J01DI54	ceftolozane and beta-lactamase inhibitor
Cephalosporins	OTHER BETA LACTAM ANTIBACTERIALS (J01D)	Third-generation cephalosporins (J01DD)	J01DD04	ceftriaxone
Cephalosporins	OTHER BETA LACTAM ANTIBACTERIALS (J01D)	Third-generation cephalosporins (J01DD)	J01DD63	ceftriaxone and beta-lactamase inhibitor
Cephalosporins	OTHER BETA LACTAM ANTIBACTERIALS (J01D)	Third-generation cephalosporins (J01DD)	J01DD54	ceftriaxone, combinations
Cephalosporins	OTHER BETA LACTAM ANTIBACTERIALS (J01D)	First-generation cephalosporins (J01DB)	J01DC02	cefuroxime
Carbapenems	OTHER BETA LACTAM ANTIBACTERIALS (J01D)	Carbapenems (J01DH)	J01DH04	doripenem
Carbapenems	OTHER BETA LACTAM ANTIBACTERIALS (J01D)	Carbapenems (J01DH)	J01DH03	ertapenem
Cephalosporins	OTHER BETA LACTAM ANTIBACTERIALS (J01D)	Other cephalosporins and penems (J01DI)	J01DI03	faropenem
Cephalosporins	OTHER BETA LACTAM ANTIBACTERIALS (J01D)	First-generation cephalosporins (J01DB)	J01DC14	flomoxef
Carbapenems	OTHER BETA LACTAM ANTIBACTERIALS (J01D)	Carbapenems (J01DH)	J01DH51	imipenem and cilastatin
Carbapenems	OTHER BETA LACTAM ANTIBACTERIALS (J01D)	Carbapenems (J01DH)	J01DH56	imipenem, cilastatin and relebactam
Cephalosporins	OTHER BETA LACTAM ANTIBACTERIALS (J01D)	Third-generation cephalosporins (J01DD)	J01DD06	latamoxef
Cephalosporins	OTHER BETA LACTAM ANTIBACTERIALS (J01D)	First-generation cephalosporins (J01DB)	J01DC08	loracarbef
Carbapenems	OTHER BETA LACTAM ANTIBACTERIALS (J01D)	Carbapenems (J01DH)	J01DH02	meropenem
Carbapenems	OTHER BETA LACTAM ANTIBACTERIALS (J01D)	Carbapenems (J01DH)	J01DH52	meropenem and vaborbactam
Carbapenems	OTHER BETA LACTAM ANTIBACTERIALS (J01D)	Carbapenems (J01DH)	J01DH55	panipenem and betamipron
Carbapenems	OTHER BETA LACTAM ANTIBACTERIALS (J01D)	Carbapenems (J01DH)	J01DH06	tebipenem pivoxil
Quinolones	QUINOLONE ANTIBACTERIALS (J01M)	Other quinolones (J01MB)	J01MB06	cinoxacin
Fluoroquinolones	QUINOLONE ANTIBACTERIALS (J01M)	Fluoroquinolones (J01MA)	J01MA02	ciprofloxacin
Fluoroquinolones	QUINOLONE ANTIBACTERIALS (J01M)	Fluoroquinolones (J01MA)	J01MA23	delafloxacin
Fluoroquinolones	QUINOLONE ANTIBACTERIALS (J01M)	Fluoroquinolones (J01MA)	J01MA04	enoxacin
Fluoroquinolones	QUINOLONE ANTIBACTERIALS (J01M)	Fluoroquinolones (J01MA)	J01MA08	fleroxacin
Quinolones	QUINOLONE ANTIBACTERIALS (J01M)	Other quinolones (J01MB)	J01MB07	flumequine
Fluoroquinolones	QUINOLONE ANTIBACTERIALS (J01M)	Fluoroquinolones (J01MA)	J01MA19	garenoxacin
Fluoroquinolones	QUINOLONE ANTIBACTERIALS (J01M)	Fluoroquinolones (J01MA)	J01MA16	gatifloxacin
Fluoroquinolones	QUINOLONE ANTIBACTERIALS (J01M)	Fluoroquinolones (J01MA)	J01MA15	gemifloxacin
Fluoroquinolones	QUINOLONE ANTIBACTERIALS (J01M)	Fluoroquinolones (J01MA)	J01MA11	grepafloxacin
Fluoroquinolones	QUINOLONE ANTIBACTERIALS (J01M)	Fluoroquinolones (J01MA)	J01MA25	lascufloxacin
Fluoroquinolones	QUINOLONE ANTIBACTERIALS (J01M)	Fluoroquinolones (J01MA)	J01MA12	levofloxacin
Fluoroquinolones	QUINOLONE ANTIBACTERIALS (J01M)	Fluoroquinolones (J01MA)	J01MA24	levonadifloxacin
Fluoroquinolones	QUINOLONE ANTIBACTERIALS (J01M)	Fluoroquinolones (J01MA)	J01MA07	lomefloxacin
Fluoroquinolones	QUINOLONE ANTIBACTERIALS (J01M)	Fluoroquinolones (J01MA)	J01MA14	moxifloxacin
Quinolones	QUINOLONE ANTIBACTERIALS (J01M)	Other quinolones (J01MB)	J01MB02	nalidixic acid
Quinolones	QUINOLONE ANTIBACTERIALS (J01M)	Other quinolones (J01MB)	J01MB08	nemonoxacin
Fluoroquinolones	QUINOLONE ANTIBACTERIALS (J01M)	Fluoroquinolones (J01MA)	J01MA06	norfloxacin
Fluoroquinolones	QUINOLONE ANTIBACTERIALS (J01M)	Fluoroquinolones (J01MA)	J01MA01	ofloxacin
Quinolones	QUINOLONE ANTIBACTERIALS (J01M)	Other quinolones (J01MB)	J01MB05	oxolinic acid
Fluoroquinolones	QUINOLONE ANTIBACTERIALS (J01M)	Fluoroquinolones (J01MA)	J01MA18	pazufloxacin
Fluoroquinolones	QUINOLONE ANTIBACTERIALS (J01M)	Fluoroquinolones (J01MA)	J01MA03	pefloxacin
Quinolones	QUINOLONE ANTIBACTERIALS (J01M)	Other quinolones (J01MB)	J01MB04	pipemidic acid
Quinolones	QUINOLONE ANTIBACTERIALS (J01M)	Other quinolones (J01MB)	J01MB03	piromidic acid
Fluoroquinolones	QUINOLONE ANTIBACTERIALS (J01M)	Fluoroquinolones (J01MA)	J01MA17	prulifloxacin
Quinolones	QUINOLONE ANTIBACTERIALS (J01M)	Other quinolones (J01MB)	J01MB01	rosoxacin
Fluoroquinolones	QUINOLONE ANTIBACTERIALS (J01M)	Fluoroquinolones (J01MA)	J01MA10	rufloxacin
Fluoroquinolones	QUINOLONE ANTIBACTERIALS (J01M)	Fluoroquinolones (J01MA)	J01MA21	sitafloxacin
Fluoroquinolones	QUINOLONE ANTIBACTERIALS (J01M)	Fluoroquinolones (J01MA)	J01MA09	sparfloxacin
Fluoroquinolones	QUINOLONE ANTIBACTERIALS (J01M)	Fluoroquinolones (J01MA)	J01MA05	temafloxacin
Fluoroquinolones	QUINOLONE ANTIBACTERIALS (J01M)	Fluoroquinolones (J01MA)	J01MA22	tosufloxacin
Fluoroquinolones	QUINOLONE ANTIBACTERIALS (J01M)	Fluoroquinolones (J01MA)	J01MA13	trovafloxacin
Trimethoprim	SULFONAMIDES AND TRIMETHOPRIM (J01E)	Trimethoprim and derivatives (J01EA)	J01EA02	brodimoprim
Sulfonamides and Trimethoprim	SULFONAMIDES AND TRIMETHOPRIM (J01E)	Short-acting sulfonamides (J01EB)	J01EB20	combinations
Sulfonamides and Trimethoprim	SULFONAMIDES AND TRIMETHOPRIM (J01E)	Intermediate-acting sulfonamides (J01EC)	J01EC20	combinations
Sulfonamides and Trimethoprim	SULFONAMIDES AND TRIMETHOPRIM (J01E)	Long-acting sulfonamides (J01ED)	J01ED20	combinations
Sulfonamides and Trimethoprim	SULFONAMIDES AND TRIMETHOPRIM (J01E)	Trimethoprim and derivatives (J01EA)	J01EA03	iclaprim
Sulfonamides and Trimethoprim	SULFONAMIDES AND TRIMETHOPRIM (J01E)	Intermediate-acting sulfonamides (J01EC)	J01EC02	sulfadiazine
Sulfonamides and Trimethoprim	SULFONAMIDES AND TRIMETHOPRIM (J01E)	Combinations of sulfonamides and trimethoprim, incl. derivatives (J01EE)	J01EE06	sulfadiazine and tetroxoprim
Sulfonamides and Trimethoprim	SULFONAMIDES AND TRIMETHOPRIM (J01E)	Combinations of sulfonamides and trimethoprim, incl. derivatives (J01EE)	J01EE02	sulfadiazine and trimethoprim
Sulfonamides and Trimethoprim	SULFONAMIDES AND TRIMETHOPRIM (J01E)	Long-acting sulfonamides (J01ED)	J01ED01	sulfadimethoxine
Sulfonamides and Trimethoprim	SULFONAMIDES AND TRIMETHOPRIM (J01E)	Short-acting sulfonamides (J01EB)	J01EB03	sulfadimidine
Sulfonamides and Trimethoprim	SULFONAMIDES AND TRIMETHOPRIM (J01E)	Combinations of sulfonamides and trimethoprim, incl. derivatives (J01EE)	J01EE05	sulfadimidine and trimethoprim
Sulfonamides and Trimethoprim	SULFONAMIDES AND TRIMETHOPRIM (J01E)	Short-acting sulfonamides (J01EB)	J01EB05	sulfafurazole
Sulfonamides and Trimethoprim	SULFONAMIDES AND TRIMETHOPRIM (J01E)	Short-acting sulfonamides (J01EB)	J01EB01	sulfaisodimidine
Sulfonamides and Trimethoprim	SULFONAMIDES AND TRIMETHOPRIM (J01E)	Long-acting sulfonamides (J01ED)	J01ED02	sulfalene
Sulfonamides and Trimethoprim	SULFONAMIDES AND TRIMETHOPRIM (J01E)	Long-acting sulfonamides (J01ED)	J01ED09	sulfamazone
Sulfonamides and Trimethoprim	SULFONAMIDES AND TRIMETHOPRIM (J01E)	Long-acting sulfonamides (J01ED)	J01ED07	sulfamerazine
Sulfonamides and Trimethoprim	SULFONAMIDES AND TRIMETHOPRIM (J01E)	Combinations of sulfonamides and trimethoprim, incl. derivatives (J01EE)	J01EE07	sulfamerazine and trimethoprim
Sulfonamides and Trimethoprim	SULFONAMIDES AND TRIMETHOPRIM (J01E)	Short-acting sulfonamides (J01EB)	J01EB02	sulfamethizole
Sulfonamides and Trimethoprim	SULFONAMIDES AND TRIMETHOPRIM (J01E)	Intermediate-acting sulfonamides (J01EC)	J01EC01	sulfamethoxazole
Sulfonamides and Trimethoprim	SULFONAMIDES AND TRIMETHOPRIM (J01E)	Combinations of sulfonamides and trimethoprim, incl. derivatives (J01EE)	J01EE01	sulfamethoxazole and trimethoprim
Sulfonamides and Trimethoprim	SULFONAMIDES AND TRIMETHOPRIM (J01E)	Long-acting sulfonamides (J01ED)	J01ED05	sulfamethoxypyridazine
Sulfonamides and Trimethoprim	SULFONAMIDES AND TRIMETHOPRIM (J01E)	Long-acting sulfonamides (J01ED)	J01ED03	sulfametomidine
Sulfonamides and Trimethoprim	SULFONAMIDES AND TRIMETHOPRIM (J01E)	Long-acting sulfonamides (J01ED)	J01ED04	sulfametoxydiazine
Sulfonamides and Trimethoprim	SULFONAMIDES AND TRIMETHOPRIM (J01E)	Combinations of sulfonamides and trimethoprim, incl. derivatives (J01EE)	J01EE03	sulfametrole and trimethoprim
Sulfonamides and Trimethoprim	SULFONAMIDES AND TRIMETHOPRIM (J01E)	Intermediate-acting sulfonamides (J01EC)	J01EC03	sulfamoxole
Sulfonamides and Trimethoprim	SULFONAMIDES AND TRIMETHOPRIM (J01E)	Combinations of sulfonamides and trimethoprim, incl. derivatives (J01EE)	J01EE04	sulfamoxole and trimethoprim
Sulfonamides and Trimethoprim	SULFONAMIDES AND TRIMETHOPRIM (J01E)	Short-acting sulfonamides (J01EB)	J01EB06	sulfanilamide
Sulfonamides and Trimethoprim	SULFONAMIDES AND TRIMETHOPRIM (J01E)	Long-acting sulfonamides (J01ED)	J01ED06	sulfaperin
Sulfonamides and Trimethoprim	SULFONAMIDES AND TRIMETHOPRIM (J01E)	Long-acting sulfonamides (J01ED)	J01ED08	sulfaphenazole
Sulfonamides and Trimethoprim	SULFONAMIDES AND TRIMETHOPRIM (J01E)	Short-acting sulfonamides (J01EB)	J01EB04	sulfapyridine
Sulfonamides and Trimethoprim	SULFONAMIDES AND TRIMETHOPRIM (J01E)	Short-acting sulfonamides (J01EB)	J01EB07	sulfathiazole
Sulfonamides and Trimethoprim	SULFONAMIDES AND TRIMETHOPRIM (J01E)	Short-acting sulfonamides (J01EB)	J01EB08	sulfathiourea
Sulfonamides and Trimethoprim	SULFONAMIDES AND TRIMETHOPRIM (J01E)	Trimethoprim and derivatives (J01EA)	J01EA01	trimethoprim
Tetracyclines	TETRACYCLINES (J01A)	Tetracyclines (J01AA)	J01AA03	chlortetracycline
Tetracyclines	TETRACYCLINES (J01A)	Tetracyclines (J01AA)	J01AA11	clomocycline
Tetracyclines	TETRACYCLINES (J01A)	Tetracyclines (J01AA)	J01AA20	combinations of tetracyclines
Tetracyclines	TETRACYCLINES (J01A)	Tetracyclines (J01AA)	J01AA01	demeclocycline
Tetracyclines	TETRACYCLINES (J01A)	Tetracyclines (J01AA)	J01AA02	doxycycline
Tetracyclines	TETRACYCLINES (J01A)	Tetracyclines (J01AA)	J01AA13	eravacycline
Tetracyclines	TETRACYCLINES (J01A)	Tetracyclines (J01AA)	J01AA04	lymecycline
Tetracyclines	TETRACYCLINES (J01A)	Tetracyclines (J01AA)	J01AA05	metacycline
Tetracyclines	TETRACYCLINES (J01A)	Tetracyclines (J01AA)	J01AA08	minocycline
Tetracyclines	TETRACYCLINES (J01A)	Tetracyclines (J01AA)	J01AA15	omadacycline
Tetracyclines	TETRACYCLINES (J01A)	Tetracyclines (J01AA)	J01AA06	oxytetracycline
Tetracyclines	TETRACYCLINES (J01A)	Tetracyclines (J01AA)	J01AA56	oxytetracycline, combinations
Tetracyclines	TETRACYCLINES (J01A)	Tetracyclines (J01AA)	J01AA10	penimepicycline
Tetracyclines	TETRACYCLINES (J01A)	Tetracyclines (J01AA)	J01AA09	rolitetracycline
Tetracyclines	TETRACYCLINES (J01A)	Tetracyclines (J01AA)	J01AA14	sarecycline
Tetracyclines	TETRACYCLINES (J01A)	Tetracyclines (J01AA)	J01AA07	tetracycline
Tetracyclines	TETRACYCLINES (J01A)	Tetracyclines (J01AA)	J01AA12	tigecycline
Carbapenems	OTHER BETA LACTAM ANTIBACTERIALS (J01D)	Carbapenems (J01DH)	J01DH	carbapenem
Cephalosporins	OTHER BETA LACTAM ANTIBACTERIALS (J01D)	Cephalosporins	J01D	cephalosporin
Fluoroquinolones	QUINOLONE ANTIBACTERIALS (J01M)	Fluoroquinolones (J01MA)	J01MA	fluoroquinolone
Macrolides	MACROLIDES, LINCOSAMIDES AND STREPTOGRAMINS (J01F)	Macrolides (J01FA)	J01FA	macrolide
Penicillins	BETA-LACTAM ANTIBACTERIALS, PENICILLINS (J01C)	Penicillins	J01C	penicillin
Quinolones	QUINOLONE ANTIBACTERIALS (J01M)	Quinolones	J01M	quinolone
Sulfonamides and Trimethoprim	SULFONAMIDES AND TRIMETHOPRIM (J01E)	Sulfonamides	J01E	sulfonamide
Beta lactamase producers	BETA LACTAMASE PRODUCERS (NA)	Beta lactamase producers (NA)	AmpC	AmpC
Beta lactamase producers	BETA LACTAMASE PRODUCERS (NA)	Beta lactamase producers (NA)	B-lactamase	B-lactamase
Beta lactamase producers	BETA LACTAMASE PRODUCERS (NA)	Beta lactamase producers (NA)	ESBL	ESBL
Any	Any	Any	Any	Any
Any	DRUGS FOR TREATMENT OF TUBERCULOSIS (J04A)	Any TB	J04A	Any first line
Any	DRUGS FOR TREATMENT OF TUBERCULOSIS (J04A)	Any TB	J04A	Any monoresistant
Any	DRUGS FOR TREATMENT OF TUBERCULOSIS (J04A)	Any TB	J04A	Any second line
Multiple	MDR 2s	MDR 2s	MDR 2s	ciprofloxacin + tetracycline
Multiple	MDR 2s	MDR 2s	MDR 2s	cefotaxime + penicillin
Multiple	MDR 2s	MDR 2s	MDR 2s	clarithromycin + metronidazole
Multiple	MDR 2s	MDR 2s	MDR 2s	erythromycin + penicillin
Multiple	MDR 2s	MDR 2s	MDR 2s	garenoxacin + rifamixin
Multiple	MDR 2s	MDR 2s	MDR 2s	cefotaxime + penicillin
Multiple	MDR 2s	MDR 2s	MDR 2s	ampicillin + sulfamethoxazole and trimethoprim
Multiple	MDR 2s	MDR 2s	MDR 2s	ciprofloxacin + metronidazole
Multiple	MDR 2s	MDR 2s	MDR 2s	ciprofloxacin + clarithromycin
Multiple	MDR 2s	MDR 2s	MDR 2s	metronidazole + tetracycline
Multiple	MDR 2s	MDR 2s	MDR 2s	ciprofloxacin + sulfamethoxazole and trimethoprim
Multiple	MDR 2s	MDR 2s	MDR 2s	fluoroquinolone + sulfamethoxazole and trimethoprim
Multiple	MDR 2s	MDR 2s	MDR 2s	norfloxacin + sulfamethoxazole and trimethoprim
Multiple	MDR 3s	MDR 3s	MDR 3s	ampicillin + sulfamethoxazole and trimethoprim + tetracycline
Multiple	MDR 3s	MDR 3s	MDR 3s	ampicillin + chloramphenicol + sulfamethoxazole and trimethoprim
Multiple	MDR 3s	MDR 3s	MDR 3s	ciprofloxacin + clarithromycin + metronidazole
Multiple	MDR 3s	MDR 3s	MDR 3s	ciprofloxacin + clarithromycin + tetracycline
Multiple	MDR 3s	MDR 3s	MDR 3s	ampicillin + chloramphenicol + sulfamethoxazole and trimethoprim
Multiple	MDR 3s	MDR 3s	MDR 3s	clindamycin + moxifloxacin + amoxicillin and beta-lactamase inhibitor
Multiple	MDR 3s	MDR 3s	MDR 3s	ampicillin + sulfonamide + trimethoprim
Multiple	MDR 2	MDR 2	MDR 2	MDR 2
Multiple	MDR 3	MDR 3	MDR 3	MDR 3
Multiple	pre-XDR	pre-XDR	pre-XDR	pre-XDR
Multiple	XDR	XDR	XDR	XDR
Multiple	DRUGS FOR TREATMENT OF TUBERCULOSIS (J04A)	Multiresistant TB	J04A	Any dual resistant
Multiple	DRUGS FOR TREATMENT OF TUBERCULOSIS (J04A)	Combinations of drugs for treatment of tuberculosis (J04AM)	J04AM02	MDR TB
Multiple	DRUGS FOR TREATMENT OF TUBERCULOSIS (J04A)	XDR TB	J04A	XDR TB
Multiple	DRUGS FOR TREATMENT OF TUBERCULOSIS (J04A)	Pre-XDR TB	J04A	pre-XDR TB
Multiple	DRUGS FOR TREATMENT OF TUBERCULOSIS (J04A)	Multiresistant TB	J04A	isoniazid + streptomycin

### Sheet: Bacterial Genera
Bacteria Classification ("genus.csv").
bug	genus
A.baumannii	Acinetobacter
Acinetobacter	Acinetobacter
Aerococcus	Aerococcus
C.dificile	Clostridium
C.freundii	Citrobacter
C.jejuni	Campylobacter
Campylobacter	Campylobacter
Citrobacter	Citrobacter
CoNS	Staphylococcus
E.cloacae	Enterobacter
E.coli	Escherichia
E.faecalis	Enterococcus
E.faecium	Enterococcus
Enterobacter	Enterobacter
Enterococcus	Enterococcus
Escherichia	Escherichia
H.influenzae	Haemophilus
H.pylori	Helicobacter
Haemophilus	Haemophilus
K.oxytoca	Klebsiella
K.pneumoniae	Klebsiella
Klebsiella	Klebsiella
Kocuria	Kocuria
M.catarrhalis	Moraxella
M.morganii	Morganella
M.pneumoniae	Mycoplasma
M.tuberculosis	Mycobacterium
Morganella	Morganella
Multiple	Multiple
N.gonorrhoeae	Neisseria
P.acnes	Cutibacterium
P.aeruginosa	Pseudomonas
P.mirabilis	Proteus
P.vulgaris	Proteus
Proteus	Proteus
Providencia	Providencia
Pseudomonas	Pseudomonas
S.agalactiae	Streptococcus
S.aureus	Staphylococcus
S.epidermidis	Staphylococcus
S.maltophilia	Stenotrophomonas
S.pneumoniae	Streptococcus
S.pyogenes	Streptococcus
S.saprophyticus	Staphylococcus
Salmonella	Salmonella
Shigella	Shigella
Staphylococcus	Staphylococcus
Streptococcus	Streptococcus
T.pallidum	Treponema

### Sheet: Processed Data
Extracted data from studies included in the meta-analysis after pre-processing ("dataset_2.csv").
min	max	age	susceptible	resistant	paper_dataset	dataset	paper	age_scaled	drug	bug	coder	class	class1	class2	ATC_code	genus
0	4	2	14	23	A101	A	101	0.0203046	penicillin	S.pneumoniae	Penicillin	Penicillins	BETA-LACTAM ANTIBACTERIALS, PENICILLINS (J01C)	Penicillins	J01C	Streptococcus
25	70	47.5	51	16	A101	A	101	0.482234	penicillin	S.pneumoniae	Penicillin	Penicillins	BETA-LACTAM ANTIBACTERIALS, PENICILLINS (J01C)	Penicillins	J01C	Streptococcus
71	NA	79.2	11	12	A101	A	101	0.804061	penicillin	S.pneumoniae	Penicillin	Penicillins	BETA-LACTAM ANTIBACTERIALS, PENICILLINS (J01C)	Penicillins	J01C	Streptococcus
NA	15	10.3	736	741	A102	A	102	0.104569	penicillin	S.pneumoniae	Penicillin G	Penicillins	BETA-LACTAM ANTIBACTERIALS, PENICILLINS (J01C)	Penicillins	J01C	Streptococcus
16	NA	26	2539	1286	A102	A	102	0.263959	penicillin	S.pneumoniae	Penicillin G	Penicillins	BETA-LACTAM ANTIBACTERIALS, PENICILLINS (J01C)	Penicillins	J01C	Streptococcus
NA	65	51.8	148	39	A103	A	103	0.525888	cephalosporin	Klebsiella	ESBL	Cephalosporins	OTHER BETA LACTAM ANTIBACTERIALS (J01D)	Cephalosporins	J01D	Klebsiella
66	NA	74.4	210	39	A103	A	103	0.75533	cephalosporin	Klebsiella	ESBL	Cephalosporins	OTHER BETA LACTAM ANTIBACTERIALS (J01D)	Cephalosporins	J01D	Klebsiella
16	39	27.5	24	21	A104	A	104	0.279188	clarithromycin	H.pylori	Clarithromycin	Macrolides	MACROLIDES, LINCOSAMIDES AND STREPTOGRAMINS (J01F)	Macrolides (J01FA)	J01FA09	Helicobacter
40	79	59.5	38	9	A104	A	104	0.604061	clarithromycin	H.pylori	Clarithromycin	Macrolides	MACROLIDES, LINCOSAMIDES AND STREPTOGRAMINS (J01F)	Macrolides (J01FA)	J01FA09	Helicobacter
18	64	41	41	8	A105	A	105	0.416244	meropenem	P.aeruginosa	Meropenem	Carbapenems	OTHER BETA LACTAM ANTIBACTERIALS (J01D)	Carbapenems (J01DH)	J01DH02	Pseudomonas
65	NA	73.4	20	11	A105	A	105	0.745178	meropenem	P.aeruginosa	Meropenem	Carbapenems	OTHER BETA LACTAM ANTIBACTERIALS (J01D)	Carbapenems (J01DH)	J01DH02	Pseudomonas
18	54	36	265	96	A107	A	107	0.365482	sulfamethoxazole and trimethoprim	E.coli	TMP-SMX	Sulfonamides and Trimethoprim	SULFONAMIDES AND TRIMETHOPRIM (J01E)	Combinations of sulfonamides and trimethoprim, incl. derivatives (J01EE)	J01EE01	Escherichia
55	81	68	11	6	A107	A	107	0.690355	sulfamethoxazole and trimethoprim	E.coli	TMP-SMX	Sulfonamides and Trimethoprim	SULFONAMIDES AND TRIMETHOPRIM (J01E)	Combinations of sulfonamides and trimethoprim, incl. derivatives (J01EE)	J01EE01	Escherichia
0	30	15	5106	112	A11	A	11	0.152284	ceftriaxone	E.coli	ceftriaxone	Cephalosporins	OTHER BETA LACTAM ANTIBACTERIALS (J01D)	Third-generation cephalosporins (J01DD)	J01DD04	Escherichia
31	60	45.5	5995	142	A11	A	11	0.461929	ceftriaxone	E.coli	ceftriaxone	Cephalosporins	OTHER BETA LACTAM ANTIBACTERIALS (J01D)	Third-generation cephalosporins (J01DD)	J01DD04	Escherichia
61	NA	69.5	18711	621	A11	A	11	0.705584	ceftriaxone	E.coli	ceftriaxone	Cephalosporins	OTHER BETA LACTAM ANTIBACTERIALS (J01D)	Third-generation cephalosporins (J01DD)	J01DD04	Escherichia
7	29	16	19	9	A111	A	111	0.162437	metronidazole	H.pylori	Metronidazole	Imidazoles	OTHER ANTIBACTERIALS (J01X)	Imidazole derivatives (J01XD)	J01XD01	Helicobacter
30	39	34.5	25	36	A111	A	111	0.350254	metronidazole	H.pylori	Metronidazole	Imidazoles	OTHER ANTIBACTERIALS (J01X)	Imidazole derivatives (J01XD)	J01XD01	Helicobacter
40	49	44.5	54	39	A111	A	111	0.451777	metronidazole	H.pylori	Metronidazole	Imidazoles	OTHER ANTIBACTERIALS (J01X)	Imidazole derivatives (J01XD)	J01XD01	Helicobacter
50	59	54.5	30	39	A111	A	111	0.553299	metronidazole	H.pylori	Metronidazole	Imidazoles	OTHER ANTIBACTERIALS (J01X)	Imidazole derivatives (J01XD)	J01XD01	Helicobacter
60	88	76.5	69	32	A111	A	111	0.77665	metronidazole	H.pylori	Metronidazole	Imidazoles	OTHER ANTIBACTERIALS (J01X)	Imidazole derivatives (J01XD)	J01XD01	Helicobacter
18	50	34	214	57	A112	A	112	0.345178	ciprofloxacin	E.coli	Ciprofloxacin	Quinolones	QUINOLONE ANTIBACTERIALS (J01M)	Fluoroquinolones (J01MA)	J01MA02	Escherichia
51	65	58	165	78	A112	A	112	0.588832	ciprofloxacin	E.coli	Ciprofloxacin	Quinolones	QUINOLONE ANTIBACTERIALS (J01M)	Fluoroquinolones (J01MA)	J01MA02	Escherichia
18	39	28.5	953	77	A114	A	114	0.28934	clarithromycin	H.pylori	Clarithromycin	Macrolides	MACROLIDES, LINCOSAMIDES AND STREPTOGRAMINS (J01F)	Macrolides (J01FA)	J01FA09	Helicobacter
40	65	52.5	1885	222	A114	A	114	0.532995	clarithromycin	H.pylori	Clarithromycin	Macrolides	MACROLIDES, LINCOSAMIDES AND STREPTOGRAMINS (J01F)	Macrolides (J01FA)	J01FA09	Helicobacter
66	87	76.5	373	61	A114	A	114	0.77665	clarithromycin	H.pylori	Clarithromycin	Macrolides	MACROLIDES, LINCOSAMIDES AND STREPTOGRAMINS (J01F)	Macrolides (J01FA)	J01FA09	Helicobacter
16	65	40.5	330	37	A116	A	116	0.411168	sulfamethoxazole and trimethoprim	E.coli	Cotrimoxazole	Sulfonamides and Trimethoprim	SULFONAMIDES AND TRIMETHOPRIM (J01E)	Combinations of sulfonamides and trimethoprim, incl. derivatives (J01EE)	J01EE01	Escherichia
66	NA	74.4	187	52	A116	A	116	0.75533	sulfamethoxazole and trimethoprim	E.coli	Cotrimoxazole	Sulfonamides and Trimethoprim	SULFONAMIDES AND TRIMETHOPRIM (J01E)	Combinations of sulfonamides and trimethoprim, incl. derivatives (J01EE)	J01EE01	Escherichia
0	17	8.5	31	12	A117	A	117	0.0862944	cefotaxime	S.pneumoniae	Cefotaxime	Cephalosporins	OTHER BETA LACTAM ANTIBACTERIALS (J01D)	Third-generation cephalosporins (J01DD)	J01DD01	Streptococcus
18	64	41	42	5	A117	A	117	0.416244	cefotaxime	S.pneumoniae	Cefotaxime	Cephalosporins	OTHER BETA LACTAM ANTIBACTERIALS (J01D)	Third-generation cephalosporins (J01DD)	J01DD01	Streptococcus
65	NA	73.4	14	5	A117	A	117	0.745178	cefotaxime	S.pneumoniae	Cefotaxime	Cephalosporins	OTHER BETA LACTAM ANTIBACTERIALS (J01D)	Third-generation cephalosporins (J01DD)	J01DD01	Streptococcus
15	29	22	291	245	A119	A	119	0.22335	amoxicillin	E.coli	Amoxicillin	Penicillins	BETA-LACTAM ANTIBACTERIALS, PENICILLINS (J01C)	Penicillins with extended spectrum (J01CA)	J01CA04	Escherichia
30	39	34.5	273	187	A119	A	119	0.350254	amoxicillin	E.coli	Amoxicillin	Penicillins	BETA-LACTAM ANTIBACTERIALS, PENICILLINS (J01C)	Penicillins with extended spectrum (J01CA)	J01CA04	Escherichia
40	49	44.5	237	177	A119	A	119	0.451777	amoxicillin	E.coli	Amoxicillin	Penicillins	BETA-LACTAM ANTIBACTERIALS, PENICILLINS (J01C)	Penicillins with extended spectrum (J01CA)	J01CA04	Escherichia
50	59	54.5	238	227	A119	A	119	0.553299	amoxicillin	E.coli	Amoxicillin	Penicillins	BETA-LACTAM ANTIBACTERIALS, PENICILLINS (J01C)	Penicillins with extended spectrum (J01CA)	J01CA04	Escherichia
60	69	64.5	345	304	A119	A	119	0.654822	amoxicillin	E.coli	Amoxicillin	Penicillins	BETA-LACTAM ANTIBACTERIALS, PENICILLINS (J01C)	Penicillins with extended spectrum (J01CA)	J01CA04	Escherichia
70	79	74.5	603	504	A119	A	119	0.756345	amoxicillin	E.coli	Amoxicillin	Penicillins	BETA-LACTAM ANTIBACTERIALS, PENICILLINS (J01C)	Penicillins with extended spectrum (J01CA)	J01CA04	Escherichia
80	NA	87.9	990	625	A119	A	119	0.892386	amoxicillin	E.coli	Amoxicillin	Penicillins	BETA-LACTAM ANTIBACTERIALS, PENICILLINS (J01C)	Penicillins with extended spectrum (J01CA)	J01CA04	Escherichia
0	0	0	3112	7	A120	A	120	0	carbapenem	K.pneumoniae	Carbapenem (R+I to at least meropenem, imipenem or ertapenem)	Carbapenems	OTHER BETA LACTAM ANTIBACTERIALS (J01D)	Carbapenems (J01DH)	J01DH	Klebsiella
1	19	10	2561	27	A120	A	120	0.101523	carbapenem	K.pneumoniae	Carbapenem (R+I to at least meropenem, imipenem or ertapenem)	Carbapenems	OTHER BETA LACTAM ANTIBACTERIALS (J01D)	Carbapenems (J01DH)	J01DH	Klebsiella
20	39	29.5	7801	92	A120	A	120	0.299492	carbapenem	K.pneumoniae	Carbapenem (R+I to at least meropenem, imipenem or ertapenem)	Carbapenems	OTHER BETA LACTAM ANTIBACTERIALS (J01D)	Carbapenems (J01DH)	J01DH	Klebsiella
40	49	44.5	6256	53	A120	A	120	0.451777	carbapenem	K.pneumoniae	Carbapenem (R+I to at least meropenem, imipenem or ertapenem)	Carbapenems	OTHER BETA LACTAM ANTIBACTERIALS (J01D)	Carbapenems (J01DH)	J01DH	Klebsiella
50	59	54.5	14258	135	A120	A	120	0.553299	carbapenem	K.pneumoniae	Carbapenem (R+I to at least meropenem, imipenem or ertapenem)	Carbapenems	OTHER BETA LACTAM ANTIBACTERIALS (J01D)	Carbapenems (J01DH)	J01DH	Klebsiella
60	69	64.5	23630	184	A120	A	120	0.654822	carbapenem	K.pneumoniae	Carbapenem (R+I to at least meropenem, imipenem or ertapenem)	Carbapenems	OTHER BETA LACTAM ANTIBACTERIALS (J01D)	Carbapenems (J01DH)	J01DH	Klebsiella
70	79	74.5	46045	290	A120	A	120	0.756345	carbapenem	K.pneumoniae	Carbapenem (R+I to at least meropenem, imipenem or ertapenem)	Carbapenems	OTHER BETA LACTAM ANTIBACTERIALS (J01D)	Carbapenems (J01DH)	J01DH	Klebsiella
80	NA	87.9	49895	178	A120	A	120	0.892386	carbapenem	K.pneumoniae	Carbapenem (R+I to at least meropenem, imipenem or ertapenem)	Carbapenems	OTHER BETA LACTAM ANTIBACTERIALS (J01D)	Carbapenems (J01DH)	J01DH	Klebsiella
0	20	10	72	3	A122	A	122	0.101523	rifampicin	M.tuberculosis	Rifampicin	Antimycobacterials	DRUGS FOR TREATMENT OF TUBERCULOSIS (J04A)	Antibiotics (J04AB)	J04AB02	Mycobacterium
21	40	30.5	101	11	A122	A	122	0.309645	rifampicin	M.tuberculosis	Rifampicin	Antimycobacterials	DRUGS FOR TREATMENT OF TUBERCULOSIS (J04A)	Antibiotics (J04AB)	J04AB02	Mycobacterium
41	60	50.5	95	4	A122	A	122	0.51269	rifampicin	M.tuberculosis	Rifampicin	Antimycobacterials	DRUGS FOR TREATMENT OF TUBERCULOSIS (J04A)	Antibiotics (J04AB)	J04AB02	Mycobacterium
61	NA	69.5	63	0	A122	A	122	0.705584	rifampicin	M.tuberculosis	Rifampicin	Antimycobacterials	DRUGS FOR TREATMENT OF TUBERCULOSIS (J04A)	Antibiotics (J04AB)	J04AB02	Mycobacterium
0	5	2.5	9	6	A127	A	127	0.0253807	tetracycline	S.pyogenes	Tetracycline	Tetracyclines	TETRACYCLINES (J01A)	Tetracyclines (J01AA)	J01AA07	Streptococcus
5	10	7.5	17	7	A127	A	127	0.0761421	tetracycline	S.pyogenes	Tetracycline	Tetracyclines	TETRACYCLINES (J01A)	Tetracyclines (J01AA)	J01AA07	Streptococcus
10	15	12.5	5	3	A127	A	127	0.126904	tetracycline	S.pyogenes	Tetracycline	Tetracyclines	TETRACYCLINES (J01A)	Tetracyclines (J01AA)	J01AA07	Streptococcus
15	20	17.5	4	1	A127	A	127	0.177665	tetracycline	S.pyogenes	Tetracycline	Tetracyclines	TETRACYCLINES (J01A)	Tetracyclines (J01AA)	J01AA07	Streptococcus
20	25	22.5	4	1	A127	A	127	0.228426	tetracycline	S.pyogenes	Tetracycline	Tetracyclines	TETRACYCLINES (J01A)	Tetracyclines (J01AA)	J01AA07	Streptococcus
25	30	27.5	6	4	A127	A	127	0.279188	tetracycline	S.pyogenes	Tetracycline	Tetracyclines	TETRACYCLINES (J01A)	Tetracyclines (J01AA)	J01AA07	Streptococcus
30	35	32.5	11	9	A127	A	127	0.329949	tetracycline	S.pyogenes	Tetracycline	Tetracyclines	TETRACYCLINES (J01A)	Tetracyclines (J01AA)	J01AA07	Streptococcus
35	40	37.5	13	4	A127	A	127	0.380711	tetracycline	S.pyogenes	Tetracycline	Tetracyclines	TETRACYCLINES (J01A)	Tetracyclines (J01AA)	J01AA07	Streptococcus
40	45	42.5	6	1	A127	A	127	0.431472	tetracycline	S.pyogenes	Tetracycline	Tetracyclines	TETRACYCLINES (J01A)	Tetracyclines (J01AA)	J01AA07	Streptococcus
45	50	47.5	1	1	A127	A	127	0.482234	tetracycline	S.pyogenes	Tetracycline	Tetracyclines	TETRACYCLINES (J01A)	Tetracyclines (J01AA)	J01AA07	Streptococcus
50	55	52.5	4	0	A127	A	127	0.532995	tetracycline	S.pyogenes	Tetracycline	Tetracyclines	TETRACYCLINES (J01A)	Tetracyclines (J01AA)	J01AA07	Streptococcus
55	60	57.5	3	1	A127	A	127	0.583756	tetracycline	S.pyogenes	Tetracycline	Tetracyclines	TETRACYCLINES (J01A)	Tetracyclines (J01AA)	J01AA07	Streptococcus
60	65	62.5	2	0	A127	A	127	0.634518	tetracycline	S.pyogenes	Tetracycline	Tetracyclines	TETRACYCLINES (J01A)	Tetracyclines (J01AA)	J01AA07	Streptococcus
65	70	67.5	1	0	A127	A	127	0.685279	tetracycline	S.pyogenes	Tetracycline	Tetracyclines	TETRACYCLINES (J01A)	Tetracyclines (J01AA)	J01AA07	Streptococcus
70	75	72.5	1	0	A127	A	127	0.736041	tetracycline	S.pyogenes	Tetracycline	Tetracyclines	TETRACYCLINES (J01A)	Tetracyclines (J01AA)	J01AA07	Streptococcus
18	30	24	4	27	A128	A	128	0.243655	ciprofloxacin	E.coli	Ciprofloxacin	Quinolones	QUINOLONE ANTIBACTERIALS (J01M)	Fluoroquinolones (J01MA)	J01MA02	Escherichia
31	40	35.5	7	7	A128	A	128	0.360406	ciprofloxacin	E.coli	Ciprofloxacin	Quinolones	QUINOLONE ANTIBACTERIALS (J01M)	Fluoroquinolones (J01MA)	J01MA02	Escherichia
41	50	45.5	13	19	A128	A	128	0.461929	ciprofloxacin	E.coli	Ciprofloxacin	Quinolones	QUINOLONE ANTIBACTERIALS (J01M)	Fluoroquinolones (J01MA)	J01MA02	Escherichia
51	60	55.5	25	27	A128	A	128	0.563452	ciprofloxacin	E.coli	Ciprofloxacin	Quinolones	QUINOLONE ANTIBACTERIALS (J01M)	Fluoroquinolones (J01MA)	J01MA02	Escherichia
61	75	68	17	19	A128	A	128	0.690355	ciprofloxacin	E.coli	Ciprofloxacin	Quinolones	QUINOLONE ANTIBACTERIALS (J01M)	Fluoroquinolones (J01MA)	J01MA02	Escherichia
0	0	0	6	5	A13	A	13	0	meticillin	S.aureus	Methicillin	Penicillins	BETA-LACTAM ANTIBACTERIALS, PENICILLINS (J01C)	Beta-lactamase resistant penicillins (J01CF)	J01CF03	Staphylococcus
1	5	3	22	16	A13	A	13	0.0304569	meticillin	S.aureus	Methicillin	Penicillins	BETA-LACTAM ANTIBACTERIALS, PENICILLINS (J01C)	Beta-lactamase resistant penicillins (J01CF)	J01CF03	Staphylococcus
5	20	12.5	163	116	A13	A	13	0.126904	meticillin	S.aureus	Methicillin	Penicillins	BETA-LACTAM ANTIBACTERIALS, PENICILLINS (J01C)	Beta-lactamase resistant penicillins (J01CF)	J01CF03	Staphylococcus
20	40	30	68	54	A13	A	13	0.304569	meticillin	S.aureus	Methicillin	Penicillins	BETA-LACTAM ANTIBACTERIALS, PENICILLINS (J01C)	Beta-lactamase resistant penicillins (J01CF)	J01CF03	Staphylococcus
41	NA	50.2	23	14	A13	A	13	0.509645	meticillin	S.aureus	Methicillin	Penicillins	BETA-LACTAM ANTIBACTERIALS, PENICILLINS (J01C)	Beta-lactamase resistant penicillins (J01CF)	J01CF03	Staphylococcus
NA	11	7	31	30	A131	A	131	0.071066	cephalosporin	Pseudomonas	Pseudomonas-Ceftriaxone/cefotaxime	Cephalosporins	OTHER BETA LACTAM ANTIBACTERIALS (J01D)	Cephalosporins	J01D	Pseudomonas
12	19	15.5	26	35	A131	A	131	0.15736	cephalosporin	Pseudomonas	Pseudomonas-Ceftriaxone/cefotaxime	Cephalosporins	OTHER BETA LACTAM ANTIBACTERIALS (J01D)	Cephalosporins	J01D	Pseudomonas
20	49	34.5	30	124	A131	A	131	0.350254	cephalosporin	Pseudomonas	Pseudomonas-Ceftriaxone/cefotaxime	Cephalosporins	OTHER BETA LACTAM ANTIBACTERIALS (J01D)	Cephalosporins	J01D	Pseudomonas
50	NA	58.9	0	67	A131	A	131	0.59797	cephalosporin	Pseudomonas	Pseudomonas-Ceftriaxone/cefotaxime	Cephalosporins	OTHER BETA LACTAM ANTIBACTERIALS (J01D)	Cephalosporins	J01D	Pseudomonas
25	47	36	610	81	A133	A	133	0.365482	cephalosporin	E.coli	E.coli-ESBL	Cephalosporins	OTHER BETA LACTAM ANTIBACTERIALS (J01D)	Cephalosporins	J01D	Escherichia
48	65	56.5	1000	166	A133	A	133	0.573604	cephalosporin	E.coli	E.coli-ESBL	Cephalosporins	OTHER BETA LACTAM ANTIBACTERIALS (J01D)	Cephalosporins	J01D	Escherichia
18	50	34	91	87	A136	A	136	0.345178	ampicillin	E.coli	Ampicillin	Penicillins	BETA-LACTAM ANTIBACTERIALS, PENICILLINS (J01C)	Penicillins with extended spectrum (J01CA)	J01CA01	Escherichia
51	NA	59.9	37	56	A136	A	136	0.608122	ampicillin	E.coli	Ampicillin	Penicillins	BETA-LACTAM ANTIBACTERIALS, PENICILLINS (J01C)	Penicillins with extended spectrum (J01CA)	J01CA01	Escherichia
NA	60	47.7	26	13	A138	A	138	0.484264	oxacillin	S.aureus	Oxacillin	Penicillins	BETA-LACTAM ANTIBACTERIALS, PENICILLINS (J01C)	Beta-lactamase resistant penicillins (J01CF)	J01CF04	Staphylococcus
61	NA	69.5	6	16	A138	A	138	0.705584	oxacillin	S.aureus	Oxacillin	Penicillins	BETA-LACTAM ANTIBACTERIALS, PENICILLINS (J01C)	Beta-lactamase resistant penicillins (J01CF)	J01CF04	Staphylococcus
0	3	1.5	18	14	A143	A	143	0.0152284	sulfamethoxazole and trimethoprim	E.coli	Trimethoprim-Sulfamethoxazole	Sulfonamides and Trimethoprim	SULFONAMIDES AND TRIMETHOPRIM (J01E)	Combinations of sulfonamides and trimethoprim, incl. derivatives (J01EE)	J01EE01	Escherichia
4	10	7	39	12	A143	A	143	0.071066	sulfamethoxazole and trimethoprim	E.coli	Trimethoprim-Sulfamethoxazole	Sulfonamides and Trimethoprim	SULFONAMIDES AND TRIMETHOPRIM (J01E)	Combinations of sulfonamides and trimethoprim, incl. derivatives (J01EE)	J01EE01	Escherichia
11	16	13.5	50	4	A143	A	143	0.137056	sulfamethoxazole and trimethoprim	E.coli	Trimethoprim-Sulfamethoxazole	Sulfonamides and Trimethoprim	SULFONAMIDES AND TRIMETHOPRIM (J01E)	Combinations of sulfonamides and trimethoprim, incl. derivatives (J01EE)	J01EE01	Escherichia
17	35	26	255	74	A143	A	143	0.263959	sulfamethoxazole and trimethoprim	E.coli	Trimethoprim-Sulfamethoxazole	Sulfonamides and Trimethoprim	SULFONAMIDES AND TRIMETHOPRIM (J01E)	Combinations of sulfonamides and trimethoprim, incl. derivatives (J01EE)	J01EE01	Escherichia
36	55	45.5	115	40	A143	A	143	0.461929	sulfamethoxazole and trimethoprim	E.coli	Trimethoprim-Sulfamethoxazole	Sulfonamides and Trimethoprim	SULFONAMIDES AND TRIMETHOPRIM (J01E)	Combinations of sulfonamides and trimethoprim, incl. derivatives (J01EE)	J01EE01	Escherichia
56	NA	64.7	43	17	A143	A	143	0.656853	sulfamethoxazole and trimethoprim	E.coli	Trimethoprim-Sulfamethoxazole	Sulfonamides and Trimethoprim	SULFONAMIDES AND TRIMETHOPRIM (J01E)	Combinations of sulfonamides and trimethoprim, incl. derivatives (J01EE)	J01EE01	Escherichia
NA	34	26.1	308	76	A144	A	144	0.264975	isoniazid	M.tuberculosis	Isoniazid (1992-1996)	Antimycobacterials	DRUGS FOR TREATMENT OF TUBERCULOSIS (J04A)	Hydrazides (J04AC)	J04AC01	Mycobacterium
35	54	44.5	390	108	A144	A	144	0.451777	isoniazid	M.tuberculosis	Isoniazid (1992-1996)	Antimycobacterials	DRUGS FOR TREATMENT OF TUBERCULOSIS (J04A)	Hydrazides (J04AC)	J04AC01	Mycobacterium
55	NA	63.7	753	191	A144	A	144	0.646701	isoniazid	M.tuberculosis	Isoniazid (1992-1996)	Antimycobacterials	DRUGS FOR TREATMENT OF TUBERCULOSIS (J04A)	Hydrazides (J04AC)	J04AC01	Mycobacterium
0	1	0.5	72	20	A146	A	146	0.00507614	penicillin	S.pneumoniae	Penicillin	Penicillins	BETA-LACTAM ANTIBACTERIALS, PENICILLINS (J01C)	Penicillins	J01C	Streptococcus
2	14	8	47	3	A146	A	146	0.0812183	penicillin	S.pneumoniae	Penicillin	Penicillins	BETA-LACTAM ANTIBACTERIALS, PENICILLINS (J01C)	Penicillins	J01C	Streptococcus
15	49	32	52	5	A146	A	146	0.324873	penicillin	S.pneumoniae	Penicillin	Penicillins	BETA-LACTAM ANTIBACTERIALS, PENICILLINS (J01C)	Penicillins	J01C	Streptococcus
50	NA	58.9	12	0	A146	A	146	0.59797	penicillin	S.pneumoniae	Penicillin	Penicillins	BETA-LACTAM ANTIBACTERIALS, PENICILLINS (J01C)	Penicillins	J01C	Streptococcus
NA	2	0	138	146	A147	A	147	0	penicillin	S.pneumoniae	Penicillin	Penicillins	BETA-LACTAM ANTIBACTERIALS, PENICILLINS (J01C)	Penicillins	J01C	Streptococcus
3	12	7.5	82	52	A147	A	147	0.0761421	penicillin	S.pneumoniae	Penicillin	Penicillins	BETA-LACTAM ANTIBACTERIALS, PENICILLINS (J01C)	Penicillins	J01C	Streptococcus
13	NA	23.1	572	241	A147	A	147	0.234518	penicillin	S.pneumoniae	Penicillin	Penicillins	BETA-LACTAM ANTIBACTERIALS, PENICILLINS (J01C)	Penicillins	J01C	Streptococcus
NA	40	31.1	11	0	A15	A	15	0.315736	meticillin	S.aureus	Methicillin	Penicillins	BETA-LACTAM ANTIBACTERIALS, PENICILLINS (J01C)	Beta-lactamase resistant penicillins (J01CF)	J01CF03	Staphylococcus
41	60	50.5	9	2	A15	A	15	0.51269	meticillin	S.aureus	Methicillin	Penicillins	BETA-LACTAM ANTIBACTERIALS, PENICILLINS (J01C)	Beta-lactamase resistant penicillins (J01CF)	J01CF03	Staphylococcus
61	NA	69.5	23	7	A15	A	15	0.705584	meticillin	S.aureus	Methicillin	Penicillins	BETA-LACTAM ANTIBACTERIALS, PENICILLINS (J01C)	Beta-lactamase resistant penicillins (J01CF)	J01CF03	Staphylococcus
0	4	2	2	2	A150	A	150	0.0203046	clarithromycin	H.pylori	Clarithromycin	Macrolides	MACROLIDES, LINCOSAMIDES AND STREPTOGRAMINS (J01F)	Macrolides (J01FA)	J01FA09	Helicobacter
5	9	7	29	13	A150	A	150	0.071066	clarithromycin	H.pylori	Clarithromycin	Macrolides	MACROLIDES, LINCOSAMIDES AND STREPTOGRAMINS (J01F)	Macrolides (J01FA)	J01FA09	Helicobacter
10	14	12	47	6	A150	A	150	0.121827	clarithromycin	H.pylori	Clarithromycin	Macrolides	MACROLIDES, LINCOSAMIDES AND STREPTOGRAMINS (J01F)	Macrolides (J01FA)	J01FA09	Helicobacter
15	19	17	14	2	A150	A	150	0.172589	clarithromycin	H.pylori	Clarithromycin	Macrolides	MACROLIDES, LINCOSAMIDES AND STREPTOGRAMINS (J01F)	Macrolides (J01FA)	J01FA09	Helicobacter
20	24	22	51	4	A150	A	150	0.22335	clarithromycin	H.pylori	Clarithromycin	Macrolides	MACROLIDES, LINCOSAMIDES AND STREPTOGRAMINS (J01F)	Macrolides (J01FA)	J01FA09	Helicobacter
25	29	27	63	15	A150	A	150	0.274112	clarithromycin	H.pylori	Clarithromycin	Macrolides	MACROLIDES, LINCOSAMIDES AND STREPTOGRAMINS (J01F)	Macrolides (J01FA)	J01FA09	Helicobacter
30	34	32	74	15	A150	A	150	0.324873	clarithromycin	H.pylori	Clarithromycin	Macrolides	MACROLIDES, LINCOSAMIDES AND STREPTOGRAMINS (J01F)	Macrolides (J01FA)	J01FA09	Helicobacter
35	39	37	99	23	A150	A	150	0.375635	clarithromycin	H.pylori	Clarithromycin	Macrolides	MACROLIDES, LINCOSAMIDES AND STREPTOGRAMINS (J01F)	Macrolides (J01FA)	J01FA09	Helicobacter
40	44	42	94	34	A150	A	150	0.426396	clarithromycin	H.pylori	Clarithromycin	Macrolides	MACROLIDES, LINCOSAMIDES AND STREPTOGRAMINS (J01F)	Macrolides (J01FA)	J01FA09	Helicobacter
45	49	47	98	22	A150	A	150	0.477157	clarithromycin	H.pylori	Clarithromycin	Macrolides	MACROLIDES, LINCOSAMIDES AND STREPTOGRAMINS (J01F)	Macrolides (J01FA)	J01FA09	Helicobacter
50	54	52	60	14	A150	A	150	0.527919	clarithromycin	H.pylori	Clarithromycin	Macrolides	MACROLIDES, LINCOSAMIDES AND STREPTOGRAMINS (J01F)	Macrolides (J01FA)	J01FA09	Helicobacter
55	59	57	51	12	A150	A	150	0.57868	clarithromycin	H.pylori	Clarithromycin	Macrolides	MACROLIDES, LINCOSAMIDES AND STREPTOGRAMINS (J01F)	Macrolides (J01FA)	J01FA09	Helicobacter
60	64	62	34	7	A150	A	150	0.629442	clarithromycin	H.pylori	Clarithromycin	Macrolides	MACROLIDES, LINCOSAMIDES AND STREPTOGRAMINS (J01F)	Macrolides (J01FA)	J01FA09	Helicobacter
65	NA	73.4	13	6	A150	A	150	0.745178	clarithromycin	H.pylori	Clarithromycin	Macrolides	MACROLIDES, LINCOSAMIDES AND STREPTOGRAMINS (J01F)	Macrolides (J01FA)	J01FA09	Helicobacter
NA	2	0	83	10	A151	A	151	0	moxifloxacin	C.dificile	moxifloxacin (MXF)	Quinolones	QUINOLONE ANTIBACTERIALS (J01M)	Fluoroquinolones (J01MA)	J01MA14	Clostridium
3	6	4.5	6	1	A151	A	151	0.0456853	moxifloxacin	C.dificile	moxifloxacin (MXF)	Quinolones	QUINOLONE ANTIBACTERIALS (J01M)	Fluoroquinolones (J01MA)	J01MA14	Clostridium
7	65	36	70	18	A151	A	151	0.365482	moxifloxacin	C.dificile	moxifloxacin (MXF)	Quinolones	QUINOLONE ANTIBACTERIALS (J01M)	Fluoroquinolones (J01MA)	J01MA14	Clostridium
66	85	75.5	21	19	A151	A	151	0.766497	moxifloxacin	C.dificile	moxifloxacin (MXF)	Quinolones	QUINOLONE ANTIBACTERIALS (J01M)	Fluoroquinolones (J01MA)	J01MA14	Clostridium
86	NA	93.7	39	14	A151	A	151	0.951269	moxifloxacin	C.dificile	moxifloxacin (MXF)	Quinolones	QUINOLONE ANTIBACTERIALS (J01M)	Fluoroquinolones (J01MA)	J01MA14	Clostridium
0	59	29.5	30	6	A152	A	152	0.299492	erythromycin	Streptococcus	Erythromycin, Beta haemolytic streptococci (GAS/S.pyogenes, GBS/S.agalactiae, GGS/ S.dysgalactiae)	Macrolides	MACROLIDES, LINCOSAMIDES AND STREPTOGRAMINS (J01F)	Macrolides (J01FA)	J01FA01	Streptococcus
60	79	69.5	44	10	A152	A	152	0.705584	erythromycin	Streptococcus	Erythromycin, Beta haemolytic streptococci (GAS/S.pyogenes, GBS/S.agalactiae, GGS/ S.dysgalactiae)	Macrolides	MACROLIDES, LINCOSAMIDES AND STREPTOGRAMINS (J01F)	Macrolides (J01FA)	J01FA01	Streptococcus
80	100	90	29	4	A152	A	152	0.913706	erythromycin	Streptococcus	Erythromycin, Beta haemolytic streptococci (GAS/S.pyogenes, GBS/S.agalactiae, GGS/ S.dysgalactiae)	Macrolides	MACROLIDES, LINCOSAMIDES AND STREPTOGRAMINS (J01F)	Macrolides (J01FA)	J01FA01	Streptococcus
1	14	7.5	0	2	A153	A	153	0.0761421	amoxicillin	Citrobacter	Amoxicillin	Penicillins	BETA-LACTAM ANTIBACTERIALS, PENICILLINS (J01C)	Penicillins with extended spectrum (J01CA)	J01CA04	Citrobacter
15	59	37	0	3	A153	A	153	0.375635	amoxicillin	Citrobacter	Amoxicillin	Penicillins	BETA-LACTAM ANTIBACTERIALS, PENICILLINS (J01C)	Penicillins with extended spectrum (J01CA)	J01CA04	Citrobacter
18	69	43.5	183	35	A154	A	154	0.441624	ciprofloxacin	E.coli	Ciprofloxacin	Quinolones	QUINOLONE ANTIBACTERIALS (J01M)	Fluoroquinolones (J01MA)	J01MA02	Escherichia
70	NA	78.2	70	18	A154	A	154	0.793909	ciprofloxacin	E.coli	Ciprofloxacin	Quinolones	QUINOLONE ANTIBACTERIALS (J01M)	Fluoroquinolones (J01MA)	J01MA02	Escherichia
0	2	1	25	106	A159	A	159	0.0101523	penicillin	S.pneumoniae	Penicillin	Penicillins	BETA-LACTAM ANTIBACTERIALS, PENICILLINS (J01C)	Penicillins	J01C	Streptococcus
3	5	4	7	38	A159	A	159	0.0406091	penicillin	S.pneumoniae	Penicillin	Penicillins	BETA-LACTAM ANTIBACTERIALS, PENICILLINS (J01C)	Penicillins	J01C	Streptococcus
6	18	12	9	34	A159	A	159	0.121827	penicillin	S.pneumoniae	Penicillin	Penicillins	BETA-LACTAM ANTIBACTERIALS, PENICILLINS (J01C)	Penicillins	J01C	Streptococcus
19	65	42	172	236	A159	A	159	0.426396	penicillin	S.pneumoniae	Penicillin	Penicillins	BETA-LACTAM ANTIBACTERIALS, PENICILLINS (J01C)	Penicillins	J01C	Streptococcus
66	NA	74.4	106	148	A159	A	159	0.75533	penicillin	S.pneumoniae	Penicillin	Penicillins	BETA-LACTAM ANTIBACTERIALS, PENICILLINS (J01C)	Penicillins	J01C	Streptococcus
18	64	41	4233	3604	A16	A	16	0.416244	meticillin	S.aureus	S.aureus-methicillin (Maryland)	Penicillins	BETA-LACTAM ANTIBACTERIALS, PENICILLINS (J01C)	Beta-lactamase resistant penicillins (J01CF)	J01CF03	Staphylococcus
65	NA	73.4	1242	1310	A16	A	16	0.745178	meticillin	S.aureus	S.aureus-methicillin (Maryland)	Penicillins	BETA-LACTAM ANTIBACTERIALS, PENICILLINS (J01C)	Beta-lactamase resistant penicillins (J01CF)	J01CF03	Staphylococcus
NA	18	12.8	71	1	A160	A	160	0.129949	levofloxacin	S.agalactiae	Levofloxacin	Quinolones	QUINOLONE ANTIBACTERIALS (J01M)	Fluoroquinolones (J01MA)	J01MA12	Streptococcus
19	64	41.5	901	33	A160	A	160	0.42132	levofloxacin	S.agalactiae	Levofloxacin	Quinolones	QUINOLONE ANTIBACTERIALS (J01M)	Fluoroquinolones (J01MA)	J01MA12	Streptococcus
65	NA	73.4	451	52	A160	A	160	0.745178	levofloxacin	S.agalactiae	Levofloxacin	Quinolones	QUINOLONE ANTIBACTERIALS (J01M)	Fluoroquinolones (J01MA)	J01MA12	Streptococcus
NA	39	30.3	125	397	A161	A	161	0.307614	metronidazole	H.pylori	Metranidazole	Imidazoles	OTHER ANTIBACTERIALS (J01X)	Imidazole derivatives (J01XD)	J01XD01	Helicobacter
40	NA	49.2	118	477	A161	A	161	0.499492	metronidazole	H.pylori	Metranidazole	Imidazoles	OTHER ANTIBACTERIALS (J01X)	Imidazole derivatives (J01XD)	J01XD01	Helicobacter
0	20	10	5	3	A162	A	162	0.101523	ceftazidime	S.maltophilia	Ceftazidime	Cephalosporins	OTHER BETA LACTAM ANTIBACTERIALS (J01D)	Third-generation cephalosporins (J01DD)	J01DD02	Stenotrophomonas
21	40	30.5	11	6	A162	A	162	0.309645	ceftazidime	S.maltophilia	Ceftazidime	Cephalosporins	OTHER BETA LACTAM ANTIBACTERIALS (J01D)	Third-generation cephalosporins (J01DD)	J01DD02	Stenotrophomonas
41	60	50.5	17	10	A162	A	162	0.51269	ceftazidime	S.maltophilia	Ceftazidime	Cephalosporins	OTHER BETA LACTAM ANTIBACTERIALS (J01D)	Third-generation cephalosporins (J01DD)	J01DD02	Stenotrophomonas
61	70	65.5	29	15	A162	A	162	0.664975	ceftazidime	S.maltophilia	Ceftazidime	Cephalosporins	OTHER BETA LACTAM ANTIBACTERIALS (J01D)	Third-generation cephalosporins (J01DD)	J01DD02	Stenotrophomonas
71	80	75.5	53	52	A162	A	162	0.766497	ceftazidime	S.maltophilia	Ceftazidime	Cephalosporins	OTHER BETA LACTAM ANTIBACTERIALS (J01D)	Third-generation cephalosporins (J01DD)	J01DD02	Stenotrophomonas
81	90	85.5	50	49	A162	A	162	0.86802	ceftazidime	S.maltophilia	Ceftazidime	Cephalosporins	OTHER BETA LACTAM ANTIBACTERIALS (J01D)	Third-generation cephalosporins (J01DD)	J01DD02	Stenotrophomonas
18	64	41	23	39	A163	A	163	0.416244	ampicillin	E.coli	Ampicillin	Penicillins	BETA-LACTAM ANTIBACTERIALS, PENICILLINS (J01C)	Penicillins with extended spectrum (J01CA)	J01CA01	Escherichia
65	NA	73.4	42	41	A163	A	163	0.745178	ampicillin	E.coli	Ampicillin	Penicillins	BETA-LACTAM ANTIBACTERIALS, PENICILLINS (J01C)	Penicillins with extended spectrum (J01CA)	J01CA01	Escherichia
19	65	42	164	7	A164	A	164	0.426396	amoxicillin	H.pylori	Amoxicillin	Penicillins	BETA-LACTAM ANTIBACTERIALS, PENICILLINS (J01C)	Penicillins with extended spectrum (J01CA)	J01CA04	Helicobacter
66	93	79.5	61	1	A164	A	164	0.807107	amoxicillin	H.pylori	Amoxicillin	Penicillins	BETA-LACTAM ANTIBACTERIALS, PENICILLINS (J01C)	Penicillins with extended spectrum (J01CA)	J01CA04	Helicobacter
51	59	55	0	14	A166	A	166	0.558376	ampicillin	E.coli	Ampicillin (AMP)	Penicillins	BETA-LACTAM ANTIBACTERIALS, PENICILLINS (J01C)	Penicillins with extended spectrum (J01CA)	J01CA01	Escherichia
60	69	64.5	2	11	A166	A	166	0.654822	ampicillin	E.coli	Ampicillin (AMP)	Penicillins	BETA-LACTAM ANTIBACTERIALS, PENICILLINS (J01C)	Penicillins with extended spectrum (J01CA)	J01CA01	Escherichia
70	78	74	1	10	A166	A	166	0.751269	ampicillin	E.coli	Ampicillin (AMP)	Penicillins	BETA-LACTAM ANTIBACTERIALS, PENICILLINS (J01C)	Penicillins with extended spectrum (J01CA)	J01CA01	Escherichia
NA	15	10.3	22372	971	A167	A	167	0.104569	meticillin	S.aureus	Methicilin	Penicillins	BETA-LACTAM ANTIBACTERIALS, PENICILLINS (J01C)	Beta-lactamase resistant penicillins (J01CF)	J01CF03	Staphylococcus
16	65	40.5	60583	4984	A167	A	167	0.411168	meticillin	S.aureus	Methicilin	Penicillins	BETA-LACTAM ANTIBACTERIALS, PENICILLINS (J01C)	Beta-lactamase resistant penicillins (J01CF)	J01CF03	Staphylococcus
66	NA	74.4	32962	8693	A167	A	167	0.75533	meticillin	S.aureus	Methicilin	Penicillins	BETA-LACTAM ANTIBACTERIALS, PENICILLINS (J01C)	Beta-lactamase resistant penicillins (J01CF)	J01CF03	Staphylococcus
NA	15	10.3	423	91	A168	A	168	0.104569	rifampicin	M.tuberculosis	Rifampicin	Antimycobacterials	DRUGS FOR TREATMENT OF TUBERCULOSIS (J04A)	Antibiotics (J04AB)	J04AB02	Mycobacterium
16	64	40	16647	2490	A168	A	168	0.406091	rifampicin	M.tuberculosis	Rifampicin	Antimycobacterials	DRUGS FOR TREATMENT OF TUBERCULOSIS (J04A)	Antibiotics (J04AB)	J04AB02	Mycobacterium
65	NA	73.4	2851	184	A168	A	168	0.745178	rifampicin	M.tuberculosis	Rifampicin	Antimycobacterials	DRUGS FOR TREATMENT OF TUBERCULOSIS (J04A)	Antibiotics (J04AB)	J04AB02	Mycobacterium
NA	20	14.5	95	19	A169	A	169	0.147208	clarithromycin	H.pylori	Clarithromycin	Macrolides	MACROLIDES, LINCOSAMIDES AND STREPTOGRAMINS (J01F)	Macrolides (J01FA)	J01FA09	Helicobacter
21	30	25.5	602	103	A169	A	169	0.258883	clarithromycin	H.pylori	Clarithromycin	Macrolides	MACROLIDES, LINCOSAMIDES AND STREPTOGRAMINS (J01F)	Macrolides (J01FA)	J01FA09	Helicobacter
31	40	35.5	1039	255	A169	A	169	0.360406	clarithromycin	H.pylori	Clarithromycin	Macrolides	MACROLIDES, LINCOSAMIDES AND STREPTOGRAMINS (J01F)	Macrolides (J01FA)	J01FA09	Helicobacter
41	50	45.5	1842	488	A169	A	169	0.461929	clarithromycin	H.pylori	Clarithromycin	Macrolides	MACROLIDES, LINCOSAMIDES AND STREPTOGRAMINS (J01F)	Macrolides (J01FA)	J01FA09	Helicobacter
51	60	55.5	2519	458	A169	A	169	0.563452	clarithromycin	H.pylori	Clarithromycin	Macrolides	MACROLIDES, LINCOSAMIDES AND STREPTOGRAMINS (J01F)	Macrolides (J01FA)	J01FA09	Helicobacter
61	70	65.5	1645	331	A169	A	169	0.664975	clarithromycin	H.pylori	Clarithromycin	Macrolides	MACROLIDES, LINCOSAMIDES AND STREPTOGRAMINS (J01F)	Macrolides (J01FA)	J01FA09	Helicobacter
71	80	75.5	224	67	A169	A	169	0.766497	clarithromycin	H.pylori	Clarithromycin	Macrolides	MACROLIDES, LINCOSAMIDES AND STREPTOGRAMINS (J01F)	Macrolides (J01FA)	J01FA09	Helicobacter
NA	34	26.1	549	305	A17	A	17	0.264975	ciprofloxacin	N.gonorrhoeae	Men	Quinolones	QUINOLONE ANTIBACTERIALS (J01M)	Fluoroquinolones (J01MA)	J01MA02	Neisseria
35	NA	44.4	347	352	A17	A	17	0.450761	ciprofloxacin	N.gonorrhoeae	Men	Quinolones	QUINOLONE ANTIBACTERIALS (J01M)	Fluoroquinolones (J01MA)	J01MA02	Neisseria
NA	17	12	148	89	A170	A	170	0.121827	amikacin	P.aeruginosa	Amikacin	Aminoglycosides	AMINOGLYCOSIDE ANTIBACTERIALS (J01G)	Other aminoglycosides (J01GB)	J01GB06	Pseudomonas
18	50	34	358	123	A170	A	170	0.345178	amikacin	P.aeruginosa	Amikacin	Aminoglycosides	AMINOGLYCOSIDE ANTIBACTERIALS (J01G)	Other aminoglycosides (J01GB)	J01GB06	Pseudomonas
51	NA	59.9	69	31	A170	A	170	0.608122	amikacin	P.aeruginosa	Amikacin	Aminoglycosides	AMINOGLYCOSIDE ANTIBACTERIALS (J01G)	Other aminoglycosides (J01GB)	J01GB06	Pseudomonas
21	35	28	24	31	A172	A	172	0.284264	metronidazole	H.pylori	Metronidazole	Imidazoles	OTHER ANTIBACTERIALS (J01X)	Imidazole derivatives (J01XD)	J01XD01	Helicobacter
36	60	48	36	62	A172	A	172	0.48731	metronidazole	H.pylori	Metronidazole	Imidazoles	OTHER ANTIBACTERIALS (J01X)	Imidazole derivatives (J01XD)	J01XD01	Helicobacter
61	68	64.5	10	18	A172	A	172	0.654822	metronidazole	H.pylori	Metronidazole	Imidazoles	OTHER ANTIBACTERIALS (J01X)	Imidazole derivatives (J01XD)	J01XD01	Helicobacter
16	24	20	110	4	A176	A	176	0.203046	carbapenem	E.coli	Carbapenem (Imipenem, meropenem and ertapenem were used to identify carbapenem resistant isolates)	Carbapenems	OTHER BETA LACTAM ANTIBACTERIALS (J01D)	Carbapenems (J01DH)	J01DH	Escherichia
25	39	32	496	4	A176	A	176	0.324873	carbapenem	E.coli	Carbapenem (Imipenem, meropenem and ertapenem were used to identify carbapenem resistant isolates)	Carbapenems	OTHER BETA LACTAM ANTIBACTERIALS (J01D)	Carbapenems (J01DH)	J01DH	Escherichia
40	54	47	744	6	A176	A	176	0.477157	carbapenem	E.coli	Carbapenem (Imipenem, meropenem and ertapenem were used to identify carbapenem resistant isolates)	Carbapenems	OTHER BETA LACTAM ANTIBACTERIALS (J01D)	Carbapenems (J01DH)	J01DH	Escherichia
55	64	59.5	659	8	A176	A	176	0.604061	carbapenem	E.coli	Carbapenem (Imipenem, meropenem and ertapenem were used to identify carbapenem resistant isolates)	Carbapenems	OTHER BETA LACTAM ANTIBACTERIALS (J01D)	Carbapenems (J01DH)	J01DH	Escherichia
65	74	69.5	986	14	A176	A	176	0.705584	carbapenem	E.coli	Carbapenem (Imipenem, meropenem and ertapenem were used to identify carbapenem resistant isolates)	Carbapenems	OTHER BETA LACTAM ANTIBACTERIALS (J01D)	Carbapenems (J01DH)	J01DH	Escherichia
75	84	79.5	995	5	A176	A	176	0.807107	carbapenem	E.coli	Carbapenem (Imipenem, meropenem and ertapenem were used to identify carbapenem resistant isolates)	Carbapenems	OTHER BETA LACTAM ANTIBACTERIALS (J01D)	Carbapenems (J01DH)	J01DH	Escherichia
85	NA	92.7	665	2	A176	A	176	0.941117	carbapenem	E.coli	Carbapenem (Imipenem, meropenem and ertapenem were used to identify carbapenem resistant isolates)	Carbapenems	OTHER BETA LACTAM ANTIBACTERIALS (J01D)	Carbapenems (J01DH)	J01DH	Escherichia
18	35	26.5	174	15	A177	A	177	0.269036	amoxicillin	H.pylori	Amoxicillin	Penicillins	BETA-LACTAM ANTIBACTERIALS, PENICILLINS (J01C)	Penicillins with extended spectrum (J01CA)	J01CA04	Helicobacter
36	50	43	214	13	A177	A	177	0.436548	amoxicillin	H.pylori	Amoxicillin	Penicillins	BETA-LACTAM ANTIBACTERIALS, PENICILLINS (J01C)	Penicillins with extended spectrum (J01CA)	J01CA04	Helicobacter
51	75	63	171	13	A177	A	177	0.639594	amoxicillin	H.pylori	Amoxicillin	Penicillins	BETA-LACTAM ANTIBACTERIALS, PENICILLINS (J01C)	Penicillins with extended spectrum (J01CA)	J01CA04	Helicobacter
20	29	24.5	121	27	A178	A	178	0.248731	erythromycin	S.agalactiae	Erythromycin	Macrolides	MACROLIDES, LINCOSAMIDES AND STREPTOGRAMINS (J01F)	Macrolides (J01FA)	J01FA01	Streptococcus
30	39	34.5	168	22	A178	A	178	0.350254	erythromycin	S.agalactiae	Erythromycin	Macrolides	MACROLIDES, LINCOSAMIDES AND STREPTOGRAMINS (J01F)	Macrolides (J01FA)	J01FA01	Streptococcus
40	NA	49.2	22	4	A178	A	178	0.499492	erythromycin	S.agalactiae	Erythromycin	Macrolides	MACROLIDES, LINCOSAMIDES AND STREPTOGRAMINS (J01F)	Macrolides (J01FA)	J01FA01	Streptococcus
19	29	24	73	12	A18	A	18	0.243655	meticillin	S.aureus	Methicillin	Penicillins	BETA-LACTAM ANTIBACTERIALS, PENICILLINS (J01C)	Beta-lactamase resistant penicillins (J01CF)	J01CF03	Staphylococcus
30	50	40	74	20	A18	A	18	0.406091	meticillin	S.aureus	Methicillin	Penicillins	BETA-LACTAM ANTIBACTERIALS, PENICILLINS (J01C)	Beta-lactamase resistant penicillins (J01CF)	J01CF03	Staphylococcus
51	74	62.5	7	0	A18	A	18	0.634518	meticillin	S.aureus	Methicillin	Penicillins	BETA-LACTAM ANTIBACTERIALS, PENICILLINS (J01C)	Beta-lactamase resistant penicillins (J01CF)	J01CF03	Staphylococcus
0	1	0.5	1681	36	A180	A	180	0.00507614	cephalosporin	E.coli	Extended-Spectrum Cephalosporin (isolates resistant to at least one 3GC and/or 4GC antibiotic were defined as ESC-R. The selection of 3GC and/or 4GC antibiotics tested differed between laboratories. If one antibiotic of an antibiotic class (e.g. quinolones or carbapenems) was resistant, the antibiotic class was classified as resistant), E.coli (2004)	Cephalosporins	OTHER BETA LACTAM ANTIBACTERIALS (J01D)	Cephalosporins	J01D	Escherichia
2	15	8.5	2424	80	A180	A	180	0.0862944	cephalosporin	E.coli	Extended-Spectrum Cephalosporin (isolates resistant to at least one 3GC and/or 4GC antibiotic were defined as ESC-R. The selection of 3GC and/or 4GC antibiotics tested differed between laboratories. If one antibiotic of an antibiotic class (e.g. quinolones or carbapenems) was resistant, the antibiotic class was classified as resistant), E.coli (2004)	Cephalosporins	OTHER BETA LACTAM ANTIBACTERIALS (J01D)	Cephalosporins	J01D	Escherichia
15	45	30	9714	249	A180	A	180	0.304569	cephalosporin	E.coli	Extended-Spectrum Cephalosporin (isolates resistant to at least one 3GC and/or 4GC antibiotic were defined as ESC-R. The selection of 3GC and/or 4GC antibiotics tested differed between laboratories. If one antibiotic of an antibiotic class (e.g. quinolones or carbapenems) was resistant, the antibiotic class was classified as resistant), E.coli (2004)	Cephalosporins	OTHER BETA LACTAM ANTIBACTERIALS (J01D)	Cephalosporins	J01D	Escherichia
45	65	55	7710	343	A180	A	180	0.558376	cephalosporin	E.coli	Extended-Spectrum Cephalosporin (isolates resistant to at least one 3GC and/or 4GC antibiotic were defined as ESC-R. The selection of 3GC and/or 4GC antibiotics tested differed between laboratories. If one antibiotic of an antibiotic class (e.g. quinolones or carbapenems) was resistant, the antibiotic class was classified as resistant), E.coli (2004)	Cephalosporins	OTHER BETA LACTAM ANTIBACTERIALS (J01D)	Cephalosporins	J01D	Escherichia
66	NA	74.4	16926	874	A180	A	180	0.75533	cephalosporin	E.coli	Extended-Spectrum Cephalosporin (isolates resistant to at least one 3GC and/or 4GC antibiotic were defined as ESC-R. The selection of 3GC and/or 4GC antibiotics tested differed between laboratories. If one antibiotic of an antibiotic class (e.g. quinolones or carbapenems) was resistant, the antibiotic class was classified as resistant), E.coli (2004)	Cephalosporins	OTHER BETA LACTAM ANTIBACTERIALS (J01D)	Cephalosporins	J01D	Escherichia
17	50	33.5	106	13	A181	A	181	0.340102	clarithromycin	H.pylori	Clarithromycin	Macrolides	MACROLIDES, LINCOSAMIDES AND STREPTOGRAMINS (J01F)	Macrolides (J01FA)	J01FA09	Helicobacter
51	90	70.5	50	11	A181	A	181	0.715736	clarithromycin	H.pylori	Clarithromycin	Macrolides	MACROLIDES, LINCOSAMIDES AND STREPTOGRAMINS (J01F)	Macrolides (J01FA)	J01FA09	Helicobacter
14	34	24	15	5	A182	A	182	0.243655	clarithromycin	H.pylori	Clarithromycin	Macrolides	MACROLIDES, LINCOSAMIDES AND STREPTOGRAMINS (J01F)	Macrolides (J01FA)	J01FA09	Helicobacter
35	49	42	31	19	A182	A	182	0.426396	clarithromycin	H.pylori	Clarithromycin	Macrolides	MACROLIDES, LINCOSAMIDES AND STREPTOGRAMINS (J01F)	Macrolides (J01FA)	J01FA09	Helicobacter
50	64	57	17	7	A182	A	182	0.57868	clarithromycin	H.pylori	Clarithromycin	Macrolides	MACROLIDES, LINCOSAMIDES AND STREPTOGRAMINS (J01F)	Macrolides (J01FA)	J01FA09	Helicobacter
65	83	74	5	4	A182	A	182	0.751269	clarithromycin	H.pylori	Clarithromycin	Macrolides	MACROLIDES, LINCOSAMIDES AND STREPTOGRAMINS (J01F)	Macrolides (J01FA)	J01FA09	Helicobacter
0	17	8.5	500	392	A184	A	184	0.0862944	ampicillin	E.coli	Ampicillin	Penicillins	BETA-LACTAM ANTIBACTERIALS, PENICILLINS (J01C)	Penicillins with extended spectrum (J01CA)	J01CA01	Escherichia
18	64	41	1548	1161	A184	A	184	0.416244	ampicillin	E.coli	Ampicillin	Penicillins	BETA-LACTAM ANTIBACTERIALS, PENICILLINS (J01C)	Penicillins with extended spectrum (J01CA)	J01CA01	Escherichia
65	79	72	559	386	A184	A	184	0.730964	ampicillin	E.coli	Ampicillin	Penicillins	BETA-LACTAM ANTIBACTERIALS, PENICILLINS (J01C)	Penicillins with extended spectrum (J01CA)	J01CA01	Escherichia
80	NA	87.9	649	424	A184	A	184	0.892386	ampicillin	E.coli	Ampicillin	Penicillins	BETA-LACTAM ANTIBACTERIALS, PENICILLINS (J01C)	Penicillins with extended spectrum (J01CA)	J01CA01	Escherichia
NA	17	12	20	3	A185	A	185	0.121827	imipenem and cilastatin	Acinetobacter	Imipenem, Acinetobacter spp (Of the 514 Acinetobacter isolates collected, all were confirmed as Acinetobacter spp. and 94.6% were confirmed as Acinetobacter baumannii)	Carbapenems	OTHER BETA LACTAM ANTIBACTERIALS (J01D)	Carbapenems (J01DH)	J01DH51	Acinetobacter
18	64	41	159	138	A185	A	185	0.416244	imipenem and cilastatin	Acinetobacter	Imipenem, Acinetobacter spp (Of the 514 Acinetobacter isolates collected, all were confirmed as Acinetobacter spp. and 94.6% were confirmed as Acinetobacter baumannii)	Carbapenems	OTHER BETA LACTAM ANTIBACTERIALS (J01D)	Carbapenems (J01DH)	J01DH51	Acinetobacter
65	NA	73.4	72	110	A185	A	185	0.745178	imipenem and cilastatin	Acinetobacter	Imipenem, Acinetobacter spp (Of the 514 Acinetobacter isolates collected, all were confirmed as Acinetobacter spp. and 94.6% were confirmed as Acinetobacter baumannii)	Carbapenems	OTHER BETA LACTAM ANTIBACTERIALS (J01D)	Carbapenems (J01DH)	J01DH51	Acinetobacter
NA	14	9.5	219	96	A187	A	187	0.0964467	penicillin	S.pneumoniae	Penicillin	Penicillins	BETA-LACTAM ANTIBACTERIALS, PENICILLINS (J01C)	Penicillins	J01C	Streptococcus
15	NA	25.1	540	100	A187	A	187	0.254822	penicillin	S.pneumoniae	Penicillin	Penicillins	BETA-LACTAM ANTIBACTERIALS, PENICILLINS (J01C)	Penicillins	J01C	Streptococcus
13	15	14	6	8	A188	A	188	0.142132	macrolide	P.acnes	MLS antibiotics (Erythromycin / Clindamycin)	Macrolides	MACROLIDES, LINCOSAMIDES AND STREPTOGRAMINS (J01F)	Macrolides (J01FA)	J01FA	Cutibacterium
16	20	18	22	14	A188	A	188	0.182741	macrolide	P.acnes	MLS antibiotics (Erythromycin / Clindamycin)	Macrolides	MACROLIDES, LINCOSAMIDES AND STREPTOGRAMINS (J01F)	Macrolides (J01FA)	J01FA	Cutibacterium
21	25	23	11	9	A188	A	188	0.233503	macrolide	P.acnes	MLS antibiotics (Erythromycin / Clindamycin)	Macrolides	MACROLIDES, LINCOSAMIDES AND STREPTOGRAMINS (J01F)	Macrolides (J01FA)	J01FA	Cutibacterium
26	52	39	1	15	A188	A	188	0.395939	macrolide	P.acnes	MLS antibiotics (Erythromycin / Clindamycin)	Macrolides	MACROLIDES, LINCOSAMIDES AND STREPTOGRAMINS (J01F)	Macrolides (J01FA)	J01FA	Cutibacterium
15	45	30	117	68	A189	A	189	0.304569	ampicillin	E.coli	Ampicillin	Penicillins	BETA-LACTAM ANTIBACTERIALS, PENICILLINS (J01C)	Penicillins with extended spectrum (J01CA)	J01CA01	Escherichia
46	NA	55	142	103	A189	A	189	0.558376	ampicillin	E.coli	Ampicillin	Penicillins	BETA-LACTAM ANTIBACTERIALS, PENICILLINS (J01C)	Penicillins with extended spectrum (J01CA)	J01CA01	Escherichia
NA	20	14.5	19	1	A19	A	19	0.147208	meticillin	S.aureus	Methicillin	Penicillins	BETA-LACTAM ANTIBACTERIALS, PENICILLINS (J01C)	Beta-lactamase resistant penicillins (J01CF)	J01CF03	Staphylococcus
21	40	30.5	20	7	A19	A	19	0.309645	meticillin	S.aureus	Methicillin	Penicillins	BETA-LACTAM ANTIBACTERIALS, PENICILLINS (J01C)	Beta-lactamase resistant penicillins (J01CF)	J01CF03	Staphylococcus
41	60	50.5	58	19	A19	A	19	0.51269	meticillin	S.aureus	Methicillin	Penicillins	BETA-LACTAM ANTIBACTERIALS, PENICILLINS (J01C)	Beta-lactamase resistant penicillins (J01CF)	J01CF03	Staphylococcus
61	NA	69.5	71	36	A19	A	19	0.705584	meticillin	S.aureus	Methicillin	Penicillins	BETA-LACTAM ANTIBACTERIALS, PENICILLINS (J01C)	Beta-lactamase resistant penicillins (J01CF)	J01CF03	Staphylococcus
0	1	0.5	20	13	A191	A	191	0.00507614	penicillin	S.pneumoniae	Penicillin, Pneumococci	Penicillins	BETA-LACTAM ANTIBACTERIALS, PENICILLINS (J01C)	Penicillins	J01C	Streptococcus
2	82	42	35	4	A191	A	191	0.426396	penicillin	S.pneumoniae	Penicillin, Pneumococci	Penicillins	BETA-LACTAM ANTIBACTERIALS, PENICILLINS (J01C)	Penicillins	J01C	Streptococcus
12	19	15.5	5	17	A192	A	192	0.15736	gentamicin	Enterococcus	Gentamycin	Aminoglycosides	AMINOGLYCOSIDE ANTIBACTERIALS (J01G)	Other aminoglycosides (J01GB)	J01GB03	Enterococcus
20	49	34.5	13	48	A192	A	192	0.350254	gentamicin	Enterococcus	Gentamycin	Aminoglycosides	AMINOGLYCOSIDE ANTIBACTERIALS (J01G)	Other aminoglycosides (J01GB)	J01GB03	Enterococcus
50	62	56	5	21	A192	A	192	0.568528	gentamicin	Enterococcus	Gentamycin	Aminoglycosides	AMINOGLYCOSIDE ANTIBACTERIALS (J01G)	Other aminoglycosides (J01GB)	J01GB03	Enterococcus
5	17	11	147	24	A193	A	193	0.111675	metronidazole	H.pylori	1990-1995	Imidazoles	OTHER ANTIBACTERIALS (J01X)	Imidazole derivatives (J01XD)	J01XD01	Helicobacter
18	87	52.5	482	194	A193	A	193	0.532995	metronidazole	H.pylori	1990-1995	Imidazoles	OTHER ANTIBACTERIALS (J01X)	Imidazole derivatives (J01XD)	J01XD01	Helicobacter
15	64	39.5	1423	266	A194	A	194	0.401015	isoniazid	M.tuberculosis	Isonazid	Antimycobacterials	DRUGS FOR TREATMENT OF TUBERCULOSIS (J04A)	Hydrazides (J04AC)	J04AC01	Mycobacterium
65	NA	73.4	1325	172	A194	A	194	0.745178	isoniazid	M.tuberculosis	Isonazid	Antimycobacterials	DRUGS FOR TREATMENT OF TUBERCULOSIS (J04A)	Hydrazides (J04AC)	J04AC01	Mycobacterium
NA	10	6.2	1695	1312	A196	A	196	0.0629442	cephalosporin	K.pneumoniae	ESBL	Cephalosporins	OTHER BETA LACTAM ANTIBACTERIALS (J01D)	Cephalosporins	J01D	Klebsiella
11	20	15.5	689	271	A196	A	196	0.15736	cephalosporin	K.pneumoniae	ESBL	Cephalosporins	OTHER BETA LACTAM ANTIBACTERIALS (J01D)	Cephalosporins	J01D	Klebsiella
21	40	30.5	2748	806	A196	A	196	0.309645	cephalosporin	K.pneumoniae	ESBL	Cephalosporins	OTHER BETA LACTAM ANTIBACTERIALS (J01D)	Cephalosporins	J01D	Klebsiella
41	60	50.5	2784	1223	A196	A	196	0.51269	cephalosporin	K.pneumoniae	ESBL	Cephalosporins	OTHER BETA LACTAM ANTIBACTERIALS (J01D)	Cephalosporins	J01D	Klebsiella
61	NA	69.5	2970	1380	A196	A	196	0.705584	cephalosporin	K.pneumoniae	ESBL	Cephalosporins	OTHER BETA LACTAM ANTIBACTERIALS (J01D)	Cephalosporins	J01D	Klebsiella
NA	39	30.3	417	80	A198	A	198	0.307614	clarithromycin	H.pylori	Clarithromycin	Macrolides	MACROLIDES, LINCOSAMIDES AND STREPTOGRAMINS (J01F)	Macrolides (J01FA)	J01FA09	Helicobacter
40	65	52.5	1848	327	A198	A	198	0.532995	clarithromycin	H.pylori	Clarithromycin	Macrolides	MACROLIDES, LINCOSAMIDES AND STREPTOGRAMINS (J01F)	Macrolides (J01FA)	J01FA09	Helicobacter
66	NA	74.4	659	190	A198	A	198	0.75533	clarithromycin	H.pylori	Clarithromycin	Macrolides	MACROLIDES, LINCOSAMIDES AND STREPTOGRAMINS (J01F)	Macrolides (J01FA)	J01FA09	Helicobacter
0	18	9	600	79	A199	A	199	0.0913706	ciprofloxacin	S.aureus	Ciprofloxacin, S.aureus (methicillin susceptible)	Quinolones	QUINOLONE ANTIBACTERIALS (J01M)	Fluoroquinolones (J01MA)	J01MA02	Staphylococcus
19	64	41.5	2009	732	A199	A	199	0.42132	ciprofloxacin	S.aureus	Ciprofloxacin, S.aureus (methicillin susceptible)	Quinolones	QUINOLONE ANTIBACTERIALS (J01M)	Fluoroquinolones (J01MA)	J01MA02	Staphylococcus
65	NA	73.4	1153	870	A199	A	199	0.745178	ciprofloxacin	S.aureus	Ciprofloxacin, S.aureus (methicillin susceptible)	Quinolones	QUINOLONE ANTIBACTERIALS (J01M)	Fluoroquinolones (J01MA)	J01MA02	Staphylococcus
0	15	7.5	93	8	A2	A	2	0.0761421	rifampicin	M.tuberculosis	Rifampicin	Antimycobacterials	DRUGS FOR TREATMENT OF TUBERCULOSIS (J04A)	Antibiotics (J04AB)	J04AB02	Mycobacterium
16	30	23	769	94	A2	A	2	0.233503	rifampicin	M.tuberculosis	Rifampicin	Antimycobacterials	DRUGS FOR TREATMENT OF TUBERCULOSIS (J04A)	Antibiotics (J04AB)	J04AB02	Mycobacterium
31	45	38	524	60	A2	A	2	0.385787	rifampicin	M.tuberculosis	Rifampicin	Antimycobacterials	DRUGS FOR TREATMENT OF TUBERCULOSIS (J04A)	Antibiotics (J04AB)	J04AB02	Mycobacterium
46	60	53	233	17	A2	A	2	0.538071	rifampicin	M.tuberculosis	Rifampicin	Antimycobacterials	DRUGS FOR TREATMENT OF TUBERCULOSIS (J04A)	Antibiotics (J04AB)	J04AB02	Mycobacterium
61	NA	69.5	71	7	A2	A	2	0.705584	rifampicin	M.tuberculosis	Rifampicin	Antimycobacterials	DRUGS FOR TREATMENT OF TUBERCULOSIS (J04A)	Antibiotics (J04AB)	J04AB02	Mycobacterium
NA	3	0.4	380	589	A20	A	20	0.00406091	ampicillin	E.coli	Ampicillin	Penicillins	BETA-LACTAM ANTIBACTERIALS, PENICILLINS (J01C)	Penicillins with extended spectrum (J01CA)	J01CA01	Escherichia
4	12	8	417	562	A20	A	20	0.0812183	ampicillin	E.coli	Ampicillin	Penicillins	BETA-LACTAM ANTIBACTERIALS, PENICILLINS (J01C)	Penicillins with extended spectrum (J01CA)	J01CA01	Escherichia
13	59	36	8232	5443	A20	A	20	0.365482	ampicillin	E.coli	Ampicillin	Penicillins	BETA-LACTAM ANTIBACTERIALS, PENICILLINS (J01C)	Penicillins with extended spectrum (J01CA)	J01CA01	Escherichia
60	NA	68.6	3803	3253	A20	A	20	0.696447	ampicillin	E.coli	Ampicillin	Penicillins	BETA-LACTAM ANTIBACTERIALS, PENICILLINS (J01C)	Penicillins with extended spectrum (J01CA)	J01CA01	Escherichia
18	64	41	60	630	A200	A	200	0.416244	penicillin	S.aureus	Penicillin	Penicillins	BETA-LACTAM ANTIBACTERIALS, PENICILLINS (J01C)	Penicillins	J01C	Staphylococcus
65	NA	73.4	38	364	A200	A	200	0.745178	penicillin	S.aureus	Penicillin	Penicillins	BETA-LACTAM ANTIBACTERIALS, PENICILLINS (J01C)	Penicillins	J01C	Staphylococcus
NA	16	11.2	3601	951	A201	A	201	0.113706	ciprofloxacin	S.aureus	Ciprofloxacin	Quinolones	QUINOLONE ANTIBACTERIALS (J01M)	Fluoroquinolones (J01MA)	J01MA02	Staphylococcus
17	64	40.5	10603	5964	A201	A	201	0.411168	ciprofloxacin	S.aureus	Ciprofloxacin	Quinolones	QUINOLONE ANTIBACTERIALS (J01M)	Fluoroquinolones (J01MA)	J01MA02	Staphylococcus
65	NA	73.4	2940	2951	A201	A	201	0.745178	ciprofloxacin	S.aureus	Ciprofloxacin	Quinolones	QUINOLONE ANTIBACTERIALS (J01M)	Fluoroquinolones (J01MA)	J01MA02	Staphylococcus
NA	14	9.5	114	110	A203	A	203	0.0964467	ampicillin	E.coli	Female, Ampicillin	Penicillins	BETA-LACTAM ANTIBACTERIALS, PENICILLINS (J01C)	Penicillins with extended spectrum (J01CA)	J01CA01	Escherichia
15	35	25	429	246	A203	A	203	0.253807	ampicillin	E.coli	Female, Ampicillin	Penicillins	BETA-LACTAM ANTIBACTERIALS, PENICILLINS (J01C)	Penicillins with extended spectrum (J01CA)	J01CA01	Escherichia
35	55	45	563	276	A203	A	203	0.456853	ampicillin	E.coli	Female, Ampicillin	Penicillins	BETA-LACTAM ANTIBACTERIALS, PENICILLINS (J01C)	Penicillins with extended spectrum (J01CA)	J01CA01	Escherichia
56	NA	64.7	380	342	A203	A	203	0.656853	ampicillin	E.coli	Female, Ampicillin	Penicillins	BETA-LACTAM ANTIBACTERIALS, PENICILLINS (J01C)	Penicillins with extended spectrum (J01CA)	J01CA01	Escherichia
0	9	4.5	285	0	A204	A	204	0.0456853	fluoroquinolone	H.influenzae	Fluoroquinolone (Levofloxacin or Ciprofloxacin)	Quinolones	QUINOLONE ANTIBACTERIALS (J01M)	Fluoroquinolones (J01MA)	J01MA	Haemophilus
10	19	14.5	10	0	A204	A	204	0.147208	fluoroquinolone	H.influenzae	Fluoroquinolone (Levofloxacin or Ciprofloxacin)	Quinolones	QUINOLONE ANTIBACTERIALS (J01M)	Fluoroquinolones (J01MA)	J01MA	Haemophilus
20	29	24.5	7	0	A204	A	204	0.248731	fluoroquinolone	H.influenzae	Fluoroquinolone (Levofloxacin or Ciprofloxacin)	Quinolones	QUINOLONE ANTIBACTERIALS (J01M)	Fluoroquinolones (J01MA)	J01MA	Haemophilus
30	39	34.5	20	0	A204	A	204	0.350254	fluoroquinolone	H.influenzae	Fluoroquinolone (Levofloxacin or Ciprofloxacin)	Quinolones	QUINOLONE ANTIBACTERIALS (J01M)	Fluoroquinolones (J01MA)	J01MA	Haemophilus
40	49	44.5	11	0	A204	A	204	0.451777	fluoroquinolone	H.influenzae	Fluoroquinolone (Levofloxacin or Ciprofloxacin)	Quinolones	QUINOLONE ANTIBACTERIALS (J01M)	Fluoroquinolones (J01MA)	J01MA	Haemophilus
50	59	54.5	25	1	A204	A	204	0.553299	fluoroquinolone	H.influenzae	Fluoroquinolone (Levofloxacin or Ciprofloxacin)	Quinolones	QUINOLONE ANTIBACTERIALS (J01M)	Fluoroquinolones (J01MA)	J01MA	Haemophilus
60	69	64.5	39	2	A204	A	204	0.654822	fluoroquinolone	H.influenzae	Fluoroquinolone (Levofloxacin or Ciprofloxacin)	Quinolones	QUINOLONE ANTIBACTERIALS (J01M)	Fluoroquinolones (J01MA)	J01MA	Haemophilus
70	79	74.5	37	5	A204	A	204	0.756345	fluoroquinolone	H.influenzae	Fluoroquinolone (Levofloxacin or Ciprofloxacin)	Quinolones	QUINOLONE ANTIBACTERIALS (J01M)	Fluoroquinolones (J01MA)	J01MA	Haemophilus
80	NA	87.9	11	4	A204	A	204	0.892386	fluoroquinolone	H.influenzae	Fluoroquinolone (Levofloxacin or Ciprofloxacin)	Quinolones	QUINOLONE ANTIBACTERIALS (J01M)	Fluoroquinolones (J01MA)	J01MA	Haemophilus
18	65	41.5	744	756	A205	A	205	0.42132	ampicillin	E.coli	Ampicillin	Penicillins	BETA-LACTAM ANTIBACTERIALS, PENICILLINS (J01C)	Penicillins with extended spectrum (J01CA)	J01CA01	Escherichia
66	NA	74.4	324	406	A205	A	205	0.75533	ampicillin	E.coli	Ampicillin	Penicillins	BETA-LACTAM ANTIBACTERIALS, PENICILLINS (J01C)	Penicillins with extended spectrum (J01CA)	J01CA01	Escherichia
18	40	29	1727	98	A206	A	206	0.294416	ofloxacin	E.coli	Ofloxacin	Quinolones	QUINOLONE ANTIBACTERIALS (J01M)	Fluoroquinolones (J01MA)	J01MA01	Escherichia
41	50	45.5	550	51	A206	A	206	0.461929	ofloxacin	E.coli	Ofloxacin	Quinolones	QUINOLONE ANTIBACTERIALS (J01M)	Fluoroquinolones (J01MA)	J01MA01	Escherichia
51	65	58	653	80	A206	A	206	0.588832	ofloxacin	E.coli	Ofloxacin	Quinolones	QUINOLONE ANTIBACTERIALS (J01M)	Fluoroquinolones (J01MA)	J01MA01	Escherichia
66	75	70.5	435	137	A206	A	206	0.715736	ofloxacin	E.coli	Ofloxacin	Quinolones	QUINOLONE ANTIBACTERIALS (J01M)	Fluoroquinolones (J01MA)	J01MA01	Escherichia
0	2	1	13	10	A207	A	207	0.0101523	ampicillin	Salmonella	Ampicillin	Penicillins	BETA-LACTAM ANTIBACTERIALS, PENICILLINS (J01C)	Penicillins with extended spectrum (J01CA)	J01CA01	Salmonella
3	5	4	34	25	A207	A	207	0.0406091	ampicillin	Salmonella	Ampicillin	Penicillins	BETA-LACTAM ANTIBACTERIALS, PENICILLINS (J01C)	Penicillins with extended spectrum (J01CA)	J01CA01	Salmonella
6	12	9	101	75	A207	A	207	0.0913706	ampicillin	Salmonella	Ampicillin	Penicillins	BETA-LACTAM ANTIBACTERIALS, PENICILLINS (J01C)	Penicillins with extended spectrum (J01CA)	J01CA01	Salmonella
13	NA	23.1	82	37	A207	A	207	0.234518	ampicillin	Salmonella	Ampicillin	Penicillins	BETA-LACTAM ANTIBACTERIALS, PENICILLINS (J01C)	Penicillins with extended spectrum (J01CA)	J01CA01	Salmonella
0	0	0	59	16	A209	A	209	0	clindamycin	S.agalactiae	Clindamycin	Lincosamides	MACROLIDES, LINCOSAMIDES AND STREPTOGRAMINS (J01F)	Lincosamides (J01FF)	J01FF01	Streptococcus
1	17	9	4	1	A209	A	209	0.0913706	clindamycin	S.agalactiae	Clindamycin	Lincosamides	MACROLIDES, LINCOSAMIDES AND STREPTOGRAMINS (J01F)	Lincosamides (J01FF)	J01FF01	Streptococcus
18	29	23.5	12	5	A209	A	209	0.238579	clindamycin	S.agalactiae	Clindamycin	Lincosamides	MACROLIDES, LINCOSAMIDES AND STREPTOGRAMINS (J01F)	Lincosamides (J01FF)	J01FF01	Streptococcus
30	49	39.5	53	17	A209	A	209	0.401015	clindamycin	S.agalactiae	Clindamycin	Lincosamides	MACROLIDES, LINCOSAMIDES AND STREPTOGRAMINS (J01F)	Lincosamides (J01FF)	J01FF01	Streptococcus
50	NA	58.9	257	58	A209	A	209	0.59797	clindamycin	S.agalactiae	Clindamycin	Lincosamides	MACROLIDES, LINCOSAMIDES AND STREPTOGRAMINS (J01F)	Lincosamides (J01FF)	J01FF01	Streptococcus
NA	18	12.8	3991	1295	A21	A	21	0.129949	meticillin	S.aureus	2000 Outpatients	Penicillins	BETA-LACTAM ANTIBACTERIALS, PENICILLINS (J01C)	Beta-lactamase resistant penicillins (J01CF)	J01CF03	Staphylococcus
19	NA	28.9	19285	6911	A21	A	21	0.293401	meticillin	S.aureus	2000 Outpatients	Penicillins	BETA-LACTAM ANTIBACTERIALS, PENICILLINS (J01C)	Beta-lactamase resistant penicillins (J01CF)	J01CF03	Staphylococcus
71	80	75.5	175	79	A210	A	210	0.766497	amoxicillin	E.coli	Amoxicillin	Penicillins	BETA-LACTAM ANTIBACTERIALS, PENICILLINS (J01C)	Penicillins with extended spectrum (J01CA)	J01CA04	Escherichia
81	90	85.5	101	36	A210	A	210	0.86802	amoxicillin	E.coli	Amoxicillin	Penicillins	BETA-LACTAM ANTIBACTERIALS, PENICILLINS (J01C)	Penicillins with extended spectrum (J01CA)	J01CA04	Escherichia
91	NA	98.5	20	5	A210	A	210	1	amoxicillin	E.coli	Amoxicillin	Penicillins	BETA-LACTAM ANTIBACTERIALS, PENICILLINS (J01C)	Penicillins with extended spectrum (J01CA)	J01CA04	Escherichia
17	49	33	66	8	A211	A	211	0.335025	nalidixic acid	E.coli	Nalidixic acid	Quinolones	QUINOLONE ANTIBACTERIALS (J01M)	Other quinolones (J01MB)	J01MB02	Escherichia
50	91	70.5	65	25	A211	A	211	0.715736	nalidixic acid	E.coli	Nalidixic acid	Quinolones	QUINOLONE ANTIBACTERIALS (J01M)	Other quinolones (J01MB)	J01MB02	Escherichia
15	24	19.5	1	0	A213	A	213	0.19797	meticillin	S.aureus	Methicillin	Penicillins	BETA-LACTAM ANTIBACTERIALS, PENICILLINS (J01C)	Beta-lactamase resistant penicillins (J01CF)	J01CF03	Staphylococcus
25	34	29.5	2	1	A213	A	213	0.299492	meticillin	S.aureus	Methicillin	Penicillins	BETA-LACTAM ANTIBACTERIALS, PENICILLINS (J01C)	Beta-lactamase resistant penicillins (J01CF)	J01CF03	Staphylococcus
35	44	39.5	5	2	A213	A	213	0.401015	meticillin	S.aureus	Methicillin	Penicillins	BETA-LACTAM ANTIBACTERIALS, PENICILLINS (J01C)	Beta-lactamase resistant penicillins (J01CF)	J01CF03	Staphylococcus
45	54	49.5	8	3	A213	A	213	0.502538	meticillin	S.aureus	Methicillin	Penicillins	BETA-LACTAM ANTIBACTERIALS, PENICILLINS (J01C)	Beta-lactamase resistant penicillins (J01CF)	J01CF03	Staphylococcus
55	64	59.5	15	5	A213	A	213	0.604061	meticillin	S.aureus	Methicillin	Penicillins	BETA-LACTAM ANTIBACTERIALS, PENICILLINS (J01C)	Beta-lactamase resistant penicillins (J01CF)	J01CF03	Staphylococcus
65	74	69.5	19	6	A213	A	213	0.705584	meticillin	S.aureus	Methicillin	Penicillins	BETA-LACTAM ANTIBACTERIALS, PENICILLINS (J01C)	Beta-lactamase resistant penicillins (J01CF)	J01CF03	Staphylococcus
75	84	79.5	6	5	A213	A	213	0.807107	meticillin	S.aureus	Methicillin	Penicillins	BETA-LACTAM ANTIBACTERIALS, PENICILLINS (J01C)	Beta-lactamase resistant penicillins (J01CF)	J01CF03	Staphylococcus
0	5	2.5	46	36	A215	A	215	0.0253807	penicillin	S.pneumoniae	Penicillin	Penicillins	BETA-LACTAM ANTIBACTERIALS, PENICILLINS (J01C)	Penicillins	J01C	Streptococcus
6	NA	16.4	312	71	A215	A	215	0.166497	penicillin	S.pneumoniae	Penicillin	Penicillins	BETA-LACTAM ANTIBACTERIALS, PENICILLINS (J01C)	Penicillins	J01C	Streptococcus
0	6	3	136	79	A216	A	216	0.0304569	penicillin	S.pneumoniae	Penicillin	Penicillins	BETA-LACTAM ANTIBACTERIALS, PENICILLINS (J01C)	Penicillins	J01C	Streptococcus
18	91	54.5	36	13	A216	A	216	0.553299	penicillin	S.pneumoniae	Penicillin	Penicillins	BETA-LACTAM ANTIBACTERIALS, PENICILLINS (J01C)	Penicillins	J01C	Streptococcus
19	59	39	301	122	A217	A	217	0.395939	metronidazole	H.pylori	Metronidazole	Imidazoles	OTHER ANTIBACTERIALS (J01X)	Imidazole derivatives (J01XD)	J01XD01	Helicobacter
60	89	74.5	66	26	A217	A	217	0.756345	metronidazole	H.pylori	Metronidazole	Imidazoles	OTHER ANTIBACTERIALS (J01X)	Imidazole derivatives (J01XD)	J01XD01	Helicobacter
0	0	0	927	12	A218	A	218	0	ciprofloxacin	E.coli	Men	Quinolones	QUINOLONE ANTIBACTERIALS (J01M)	Fluoroquinolones (J01MA)	J01MA02	Escherichia
1	14	7.5	391	23	A218	A	218	0.0761421	ciprofloxacin	E.coli	Men	Quinolones	QUINOLONE ANTIBACTERIALS (J01M)	Fluoroquinolones (J01MA)	J01MA02	Escherichia
15	44	29.5	3336	191	A218	A	218	0.299492	ciprofloxacin	E.coli	Men	Quinolones	QUINOLONE ANTIBACTERIALS (J01M)	Fluoroquinolones (J01MA)	J01MA02	Escherichia
45	64	54.5	6224	334	A218	A	218	0.553299	ciprofloxacin	E.coli	Men	Quinolones	QUINOLONE ANTIBACTERIALS (J01M)	Fluoroquinolones (J01MA)	J01MA02	Escherichia
65	NA	73.4	25222	941	A218	A	218	0.745178	ciprofloxacin	E.coli	Men	Quinolones	QUINOLONE ANTIBACTERIALS (J01M)	Fluoroquinolones (J01MA)	J01MA02	Escherichia
0	0	0	178	45	A219	A	219	0	oxacillin	S.aureus	S.aureus Oxacillin	Penicillins	BETA-LACTAM ANTIBACTERIALS, PENICILLINS (J01C)	Beta-lactamase resistant penicillins (J01CF)	J01CF04	Staphylococcus
1	5	3	76	13	A219	A	219	0.0304569	oxacillin	S.aureus	S.aureus Oxacillin	Penicillins	BETA-LACTAM ANTIBACTERIALS, PENICILLINS (J01C)	Beta-lactamase resistant penicillins (J01CF)	J01CF04	Staphylococcus
6	18	12	199	30	A219	A	219	0.121827	oxacillin	S.aureus	S.aureus Oxacillin	Penicillins	BETA-LACTAM ANTIBACTERIALS, PENICILLINS (J01C)	Beta-lactamase resistant penicillins (J01CF)	J01CF04	Staphylococcus
19	49	34	1614	567	A219	A	219	0.345178	oxacillin	S.aureus	S.aureus Oxacillin	Penicillins	BETA-LACTAM ANTIBACTERIALS, PENICILLINS (J01C)	Beta-lactamase resistant penicillins (J01CF)	J01CF04	Staphylococcus
50	64	57	1153	427	A219	A	219	0.57868	oxacillin	S.aureus	S.aureus Oxacillin	Penicillins	BETA-LACTAM ANTIBACTERIALS, PENICILLINS (J01C)	Beta-lactamase resistant penicillins (J01CF)	J01CF04	Staphylococcus
65	NA	73.4	1430	770	A219	A	219	0.745178	oxacillin	S.aureus	S.aureus Oxacillin	Penicillins	BETA-LACTAM ANTIBACTERIALS, PENICILLINS (J01C)	Beta-lactamase resistant penicillins (J01CF)	J01CF04	Staphylococcus
0	8	4	262	0	A220	A	220	0.0406091	fluoroquinolone	S.pneumoniae	Fluoroquinolone (Ciprofloxacin, Levofloxacin, Tosufloxacin, Sparfloxacin, Gatifloxacin)	Quinolones	QUINOLONE ANTIBACTERIALS (J01M)	Fluoroquinolones (J01MA)	J01MA	Streptococcus
20	64	42	10	2	A220	A	220	0.426396	fluoroquinolone	S.pneumoniae	Fluoroquinolone (Ciprofloxacin, Levofloxacin, Tosufloxacin, Sparfloxacin, Gatifloxacin)	Quinolones	QUINOLONE ANTIBACTERIALS (J01M)	Fluoroquinolones (J01MA)	J01MA	Streptococcus
66	NA	74.4	14	5	A220	A	220	0.75533	fluoroquinolone	S.pneumoniae	Fluoroquinolone (Ciprofloxacin, Levofloxacin, Tosufloxacin, Sparfloxacin, Gatifloxacin)	Quinolones	QUINOLONE ANTIBACTERIALS (J01M)	Fluoroquinolones (J01MA)	J01MA	Streptococcus
0	4	2	643	89	A221	A	221	0.0203046	penicillin	S.pneumoniae	Penicillin	Penicillins	BETA-LACTAM ANTIBACTERIALS, PENICILLINS (J01C)	Penicillins	J01C	Streptococcus
60	NA	68.6	2196	338	A221	A	221	0.696447	penicillin	S.pneumoniae	Penicillin	Penicillins	BETA-LACTAM ANTIBACTERIALS, PENICILLINS (J01C)	Penicillins	J01C	Streptococcus
NA	14	9.5	768	0	A222	A	222	0.0964467	ciprofloxacin	S.pneumoniae	Ciprofloxacin	Quinolones	QUINOLONE ANTIBACTERIALS (J01M)	Fluoroquinolones (J01MA)	J01MA02	Streptococcus
15	64	39.5	728	3	A222	A	222	0.401015	ciprofloxacin	S.pneumoniae	Ciprofloxacin	Quinolones	QUINOLONE ANTIBACTERIALS (J01M)	Fluoroquinolones (J01MA)	J01MA02	Streptococcus
65	NA	73.4	680	27	A222	A	222	0.745178	ciprofloxacin	S.pneumoniae	Ciprofloxacin	Quinolones	QUINOLONE ANTIBACTERIALS (J01M)	Fluoroquinolones (J01MA)	J01MA02	Streptococcus
0	0	0	55	13	A224	A	224	0	cephalosporin	H.influenzae	B-lactamase production	Cephalosporins	OTHER BETA LACTAM ANTIBACTERIALS (J01D)	Cephalosporins	J01D	Haemophilus
1	2	1.5	199	56	A224	A	224	0.0152284	cephalosporin	H.influenzae	B-lactamase production	Cephalosporins	OTHER BETA LACTAM ANTIBACTERIALS (J01D)	Cephalosporins	J01D	Haemophilus
3	4	3.5	248	41	A224	A	224	0.035533	cephalosporin	H.influenzae	B-lactamase production	Cephalosporins	OTHER BETA LACTAM ANTIBACTERIALS (J01D)	Cephalosporins	J01D	Haemophilus
5	17	11	151	27	A224	A	224	0.111675	cephalosporin	H.influenzae	B-lactamase production	Cephalosporins	OTHER BETA LACTAM ANTIBACTERIALS (J01D)	Cephalosporins	J01D	Haemophilus
18	39	28.5	124	25	A224	A	224	0.28934	cephalosporin	H.influenzae	B-lactamase production	Cephalosporins	OTHER BETA LACTAM ANTIBACTERIALS (J01D)	Cephalosporins	J01D	Haemophilus
40	64	52	182	33	A224	A	224	0.527919	cephalosporin	H.influenzae	B-lactamase production	Cephalosporins	OTHER BETA LACTAM ANTIBACTERIALS (J01D)	Cephalosporins	J01D	Haemophilus
65	NA	73.4	133	48	A224	A	224	0.745178	cephalosporin	H.influenzae	B-lactamase production	Cephalosporins	OTHER BETA LACTAM ANTIBACTERIALS (J01D)	Cephalosporins	J01D	Haemophilus
15	50	32.5	20077	13385	A225	A	225	0.329949	ampicillin	E.coli	Ampicillin	Penicillins	BETA-LACTAM ANTIBACTERIALS, PENICILLINS (J01C)	Penicillins with extended spectrum (J01CA)	J01CA01	Escherichia
51	NA	59.9	19922	9812	A225	A	225	0.608122	ampicillin	E.coli	Ampicillin	Penicillins	BETA-LACTAM ANTIBACTERIALS, PENICILLINS (J01C)	Penicillins with extended spectrum (J01CA)	J01CA01	Escherichia
0	5	2.5	257	190	A226	A	226	0.0253807	penicillin	S.pneumoniae	Penicillin	Penicillins	BETA-LACTAM ANTIBACTERIALS, PENICILLINS (J01C)	Penicillins	J01C	Streptococcus
6	20	13	56	31	A226	A	226	0.13198	penicillin	S.pneumoniae	Penicillin	Penicillins	BETA-LACTAM ANTIBACTERIALS, PENICILLINS (J01C)	Penicillins	J01C	Streptococcus
21	64	42.5	370	193	A226	A	226	0.431472	penicillin	S.pneumoniae	Penicillin	Penicillins	BETA-LACTAM ANTIBACTERIALS, PENICILLINS (J01C)	Penicillins	J01C	Streptococcus
65	NA	73.4	237	102	A226	A	226	0.745178	penicillin	S.pneumoniae	Penicillin	Penicillins	BETA-LACTAM ANTIBACTERIALS, PENICILLINS (J01C)	Penicillins	J01C	Streptococcus
0	65	32.5	105	22	A227	A	227	0.329949	amoxicillin and beta-lactamase inhibitor	E.coli	Amoxicillin-clavulanate	Penicillins	BETA-LACTAM ANTIBACTERIALS, PENICILLINS (J01C)	Combinations of penicillins, incl. beta-lactamase inhibitors (J01CR)	J01CR02	Escherichia
66	96	81	150	43	A227	A	227	0.822335	amoxicillin and beta-lactamase inhibitor	E.coli	Amoxicillin-clavulanate	Penicillins	BETA-LACTAM ANTIBACTERIALS, PENICILLINS (J01C)	Combinations of penicillins, incl. beta-lactamase inhibitors (J01CR)	J01CR02	Escherichia
0	15	7.5	15	45	A228	A	228	0.0761421	penicillin	S.pneumoniae	Penicillin	Penicillins	BETA-LACTAM ANTIBACTERIALS, PENICILLINS (J01C)	Penicillins	J01C	Streptococcus
16	87	51.5	36	28	A228	A	228	0.522843	penicillin	S.pneumoniae	Penicillin	Penicillins	BETA-LACTAM ANTIBACTERIALS, PENICILLINS (J01C)	Penicillins	J01C	Streptococcus
11	20	15.5	5	0	A229	A	229	0.15736	clarithromycin	H.pylori	Clarithromycin	Macrolides	MACROLIDES, LINCOSAMIDES AND STREPTOGRAMINS (J01F)	Macrolides (J01FA)	J01FA09	Helicobacter
21	30	25.5	27	1	A229	A	229	0.258883	clarithromycin	H.pylori	Clarithromycin	Macrolides	MACROLIDES, LINCOSAMIDES AND STREPTOGRAMINS (J01F)	Macrolides (J01FA)	J01FA09	Helicobacter
31	40	35.5	61	3	A229	A	229	0.360406	clarithromycin	H.pylori	Clarithromycin	Macrolides	MACROLIDES, LINCOSAMIDES AND STREPTOGRAMINS (J01F)	Macrolides (J01FA)	J01FA09	Helicobacter
41	50	45.5	64	4	A229	A	229	0.461929	clarithromycin	H.pylori	Clarithromycin	Macrolides	MACROLIDES, LINCOSAMIDES AND STREPTOGRAMINS (J01F)	Macrolides (J01FA)	J01FA09	Helicobacter
51	60	55.5	36	6	A229	A	229	0.563452	clarithromycin	H.pylori	Clarithromycin	Macrolides	MACROLIDES, LINCOSAMIDES AND STREPTOGRAMINS (J01F)	Macrolides (J01FA)	J01FA09	Helicobacter
61	70	65.5	48	8	A229	A	229	0.664975	clarithromycin	H.pylori	Clarithromycin	Macrolides	MACROLIDES, LINCOSAMIDES AND STREPTOGRAMINS (J01F)	Macrolides (J01FA)	J01FA09	Helicobacter
71	80	75.5	28	4	A229	A	229	0.766497	clarithromycin	H.pylori	Clarithromycin	Macrolides	MACROLIDES, LINCOSAMIDES AND STREPTOGRAMINS (J01F)	Macrolides (J01FA)	J01FA09	Helicobacter
81	90	85.5	2	3	A229	A	229	0.86802	clarithromycin	H.pylori	Clarithromycin	Macrolides	MACROLIDES, LINCOSAMIDES AND STREPTOGRAMINS (J01F)	Macrolides (J01FA)	J01FA09	Helicobacter
40	54	47	15	34	A23	A	23	0.477157	penicillin	S.aureus	Penicillin G	Penicillins	BETA-LACTAM ANTIBACTERIALS, PENICILLINS (J01C)	Penicillins	J01C	Staphylococcus
55	64	59.5	15	35	A23	A	23	0.604061	penicillin	S.aureus	Penicillin G	Penicillins	BETA-LACTAM ANTIBACTERIALS, PENICILLINS (J01C)	Penicillins	J01C	Staphylococcus
65	75	70	16	30	A23	A	23	0.71066	penicillin	S.aureus	Penicillin G	Penicillins	BETA-LACTAM ANTIBACTERIALS, PENICILLINS (J01C)	Penicillins	J01C	Staphylococcus
NA	14	9.5	1577	0	A230	A	230	0.0964467	ciprofloxacin	S.pneumoniae	Ciprofloxacin	Quinolones	QUINOLONE ANTIBACTERIALS (J01M)	Fluoroquinolones (J01MA)	J01MA02	Streptococcus
15	64	39.5	2225	5	A230	A	230	0.401015	ciprofloxacin	S.pneumoniae	Ciprofloxacin	Quinolones	QUINOLONE ANTIBACTERIALS (J01M)	Fluoroquinolones (J01MA)	J01MA02	Streptococcus
65	NA	73.4	1822	11	A230	A	230	0.745178	ciprofloxacin	S.pneumoniae	Ciprofloxacin	Quinolones	QUINOLONE ANTIBACTERIALS (J01M)	Fluoroquinolones (J01MA)	J01MA02	Streptococcus
NA	2	0	530	455	A232	A	232	0	penicillin	S.pneumoniae	Penicillin	Penicillins	BETA-LACTAM ANTIBACTERIALS, PENICILLINS (J01C)	Penicillins	J01C	Streptococcus
3	6	4.5	206	138	A232	A	232	0.0456853	penicillin	S.pneumoniae	Penicillin	Penicillins	BETA-LACTAM ANTIBACTERIALS, PENICILLINS (J01C)	Penicillins	J01C	Streptococcus
7	12	9.5	131	54	A232	A	232	0.0964467	penicillin	S.pneumoniae	Penicillin	Penicillins	BETA-LACTAM ANTIBACTERIALS, PENICILLINS (J01C)	Penicillins	J01C	Streptococcus
13	25	19	126	56	A232	A	232	0.192893	penicillin	S.pneumoniae	Penicillin	Penicillins	BETA-LACTAM ANTIBACTERIALS, PENICILLINS (J01C)	Penicillins	J01C	Streptococcus
26	65	45.5	915	466	A232	A	232	0.461929	penicillin	S.pneumoniae	Penicillin	Penicillins	BETA-LACTAM ANTIBACTERIALS, PENICILLINS (J01C)	Penicillins	J01C	Streptococcus
66	NA	74.4	839	394	A232	A	232	0.75533	penicillin	S.pneumoniae	Penicillin	Penicillins	BETA-LACTAM ANTIBACTERIALS, PENICILLINS (J01C)	Penicillins	J01C	Streptococcus
NA	1	0	45	78	A233	A	233	0	penicillin	S.pneumoniae	Penicillin	Penicillins	BETA-LACTAM ANTIBACTERIALS, PENICILLINS (J01C)	Penicillins	J01C	Streptococcus
2	3	2.5	27	33	A233	A	233	0.0253807	penicillin	S.pneumoniae	Penicillin	Penicillins	BETA-LACTAM ANTIBACTERIALS, PENICILLINS (J01C)	Penicillins	J01C	Streptococcus
4	14	9	23	32	A233	A	233	0.0913706	penicillin	S.pneumoniae	Penicillin	Penicillins	BETA-LACTAM ANTIBACTERIALS, PENICILLINS (J01C)	Penicillins	J01C	Streptococcus
15	29	22	9	7	A233	A	233	0.22335	penicillin	S.pneumoniae	Penicillin	Penicillins	BETA-LACTAM ANTIBACTERIALS, PENICILLINS (J01C)	Penicillins	J01C	Streptococcus
30	65	47.5	58	53	A233	A	233	0.482234	penicillin	S.pneumoniae	Penicillin	Penicillins	BETA-LACTAM ANTIBACTERIALS, PENICILLINS (J01C)	Penicillins	J01C	Streptococcus
66	NA	74.4	78	107	A233	A	233	0.75533	penicillin	S.pneumoniae	Penicillin	Penicillins	BETA-LACTAM ANTIBACTERIALS, PENICILLINS (J01C)	Penicillins	J01C	Streptococcus
NA	14	9.5	2311	0	A234	A	234	0.0964467	ciprofloxacin	S.pneumoniae	Ciprofloxacin	Quinolones	QUINOLONE ANTIBACTERIALS (J01M)	Fluoroquinolones (J01MA)	J01MA02	Streptococcus
15	64	39.5	2040	20	A234	A	234	0.401015	ciprofloxacin	S.pneumoniae	Ciprofloxacin	Quinolones	QUINOLONE ANTIBACTERIALS (J01M)	Fluoroquinolones (J01MA)	J01MA02	Streptococcus
65	NA	73.4	1913	51	A234	A	234	0.745178	ciprofloxacin	S.pneumoniae	Ciprofloxacin	Quinolones	QUINOLONE ANTIBACTERIALS (J01M)	Fluoroquinolones (J01MA)	J01MA02	Streptococcus
1	4	2.5	2	3	A236	A	236	0.0253807	penicillin	S.pneumoniae	Penicillin	Penicillins	BETA-LACTAM ANTIBACTERIALS, PENICILLINS (J01C)	Penicillins	J01C	Streptococcus
5	44	24.5	24	19	A236	A	236	0.248731	penicillin	S.pneumoniae	Penicillin	Penicillins	BETA-LACTAM ANTIBACTERIALS, PENICILLINS (J01C)	Penicillins	J01C	Streptococcus
45	64	54.5	13	12	A236	A	236	0.553299	penicillin	S.pneumoniae	Penicillin	Penicillins	BETA-LACTAM ANTIBACTERIALS, PENICILLINS (J01C)	Penicillins	J01C	Streptococcus
65	81	73	9	13	A236	A	236	0.741117	penicillin	S.pneumoniae	Penicillin	Penicillins	BETA-LACTAM ANTIBACTERIALS, PENICILLINS (J01C)	Penicillins	J01C	Streptococcus
0	14	7	27	18	A238	A	238	0.071066	penicillin	S.pneumoniae	Penicillin	Penicillins	BETA-LACTAM ANTIBACTERIALS, PENICILLINS (J01C)	Penicillins	J01C	Streptococcus
15	93	54	114	36	A238	A	238	0.548223	penicillin	S.pneumoniae	Penicillin	Penicillins	BETA-LACTAM ANTIBACTERIALS, PENICILLINS (J01C)	Penicillins	J01C	Streptococcus
0	4	2	27	9	A239	A	239	0.0203046	erythromycin	S.pneumoniae	Erythromycin	Macrolides	MACROLIDES, LINCOSAMIDES AND STREPTOGRAMINS (J01F)	Macrolides (J01FA)	J01FA01	Streptococcus
5	91	48	149	18	A239	A	239	0.48731	erythromycin	S.pneumoniae	Erythromycin	Macrolides	MACROLIDES, LINCOSAMIDES AND STREPTOGRAMINS (J01F)	Macrolides (J01FA)	J01FA01	Streptococcus
NA	20	14.5	74	3	A24	A	24	0.147208	penicillin	N.gonorrhoeae	Penicillin	Penicillins	BETA-LACTAM ANTIBACTERIALS, PENICILLINS (J01C)	Penicillins	J01C	Neisseria
21	NA	30.9	89	24	A24	A	24	0.313706	penicillin	N.gonorrhoeae	Penicillin	Penicillins	BETA-LACTAM ANTIBACTERIALS, PENICILLINS (J01C)	Penicillins	J01C	Neisseria
0	4	2	23	19	A240	A	240	0.0203046	penicillin	S.pneumoniae	Penicillin	Penicillins	BETA-LACTAM ANTIBACTERIALS, PENICILLINS (J01C)	Penicillins	J01C	Streptococcus
5	14	9.5	17	0	A240	A	240	0.0964467	penicillin	S.pneumoniae	Penicillin	Penicillins	BETA-LACTAM ANTIBACTERIALS, PENICILLINS (J01C)	Penicillins	J01C	Streptococcus
15	44	29.5	71	13	A240	A	240	0.299492	penicillin	S.pneumoniae	Penicillin	Penicillins	BETA-LACTAM ANTIBACTERIALS, PENICILLINS (J01C)	Penicillins	J01C	Streptococcus
45	64	54.5	61	21	A240	A	240	0.553299	penicillin	S.pneumoniae	Penicillin	Penicillins	BETA-LACTAM ANTIBACTERIALS, PENICILLINS (J01C)	Penicillins	J01C	Streptococcus
65	95	80	114	35	A240	A	240	0.812183	penicillin	S.pneumoniae	Penicillin	Penicillins	BETA-LACTAM ANTIBACTERIALS, PENICILLINS (J01C)	Penicillins	J01C	Streptococcus
NA	5	2	30	9	A242	A	242	0.0203046	cephalosporin	H.influenzae	B-lactamase production (ampicillin and amoxicillin)	Cephalosporins	OTHER BETA LACTAM ANTIBACTERIALS (J01D)	Cephalosporins	J01D	Haemophilus
6	20	13	8	2	A242	A	242	0.13198	cephalosporin	H.influenzae	B-lactamase production (ampicillin and amoxicillin)	Cephalosporins	OTHER BETA LACTAM ANTIBACTERIALS (J01D)	Cephalosporins	J01D	Haemophilus
21	59	40	73	22	A242	A	242	0.406091	cephalosporin	H.influenzae	B-lactamase production (ampicillin and amoxicillin)	Cephalosporins	OTHER BETA LACTAM ANTIBACTERIALS (J01D)	Cephalosporins	J01D	Haemophilus
60	NA	68.6	137	44	A242	A	242	0.696447	cephalosporin	H.influenzae	B-lactamase production (ampicillin and amoxicillin)	Cephalosporins	OTHER BETA LACTAM ANTIBACTERIALS (J01D)	Cephalosporins	J01D	Haemophilus
14	19	16.5	22	6	A243	A	243	0.167513	tetracycline	N.gonorrhoeae	Male High level teracycline	Tetracyclines	TETRACYCLINES (J01A)	Tetracyclines (J01AA)	J01AA07	Neisseria
20	24	22	46	7	A243	A	243	0.22335	tetracycline	N.gonorrhoeae	Male High level teracycline	Tetracyclines	TETRACYCLINES (J01A)	Tetracyclines (J01AA)	J01AA07	Neisseria
25	43	34	44	10	A243	A	243	0.345178	tetracycline	N.gonorrhoeae	Male High level teracycline	Tetracyclines	TETRACYCLINES (J01A)	Tetracyclines (J01AA)	J01AA07	Neisseria
0	4	2	37	7	A244	A	244	0.0203046	penicillin	S.pneumoniae	Penicillin	Penicillins	BETA-LACTAM ANTIBACTERIALS, PENICILLINS (J01C)	Penicillins	J01C	Streptococcus
5	69	37	57	4	A244	A	244	0.375635	penicillin	S.pneumoniae	Penicillin	Penicillins	BETA-LACTAM ANTIBACTERIALS, PENICILLINS (J01C)	Penicillins	J01C	Streptococcus
70	NA	78.2	28	6	A244	A	244	0.793909	penicillin	S.pneumoniae	Penicillin	Penicillins	BETA-LACTAM ANTIBACTERIALS, PENICILLINS (J01C)	Penicillins	J01C	Streptococcus
0	0	0	38	19	A245	A	245	0	tetracycline	E.coli	Tetracycline	Tetracyclines	TETRACYCLINES (J01A)	Tetracyclines (J01AA)	J01AA07	Escherichia
1	5	3	20	26	A245	A	245	0.0304569	tetracycline	E.coli	Tetracycline	Tetracyclines	TETRACYCLINES (J01A)	Tetracyclines (J01AA)	J01AA07	Escherichia
6	17	11.5	102	76	A245	A	245	0.116751	tetracycline	E.coli	Tetracycline	Tetracyclines	TETRACYCLINES (J01A)	Tetracyclines (J01AA)	J01AA07	Escherichia
18	49	33.5	115	90	A245	A	245	0.340102	tetracycline	E.coli	Tetracycline	Tetracyclines	TETRACYCLINES (J01A)	Tetracyclines (J01AA)	J01AA07	Escherichia
50	80	65	120	74	A245	A	245	0.659898	tetracycline	E.coli	Tetracycline	Tetracyclines	TETRACYCLINES (J01A)	Tetracyclines (J01AA)	J01AA07	Escherichia
NA	49	38.6	388	46	A246	A	246	0.391878	tetracycline	S.pneumoniae	Pneumococci	Tetracyclines	TETRACYCLINES (J01A)	Tetracyclines (J01AA)	J01AA07	Streptococcus
50	NA	58.9	666	124	A246	A	246	0.59797	tetracycline	S.pneumoniae	Pneumococci	Tetracyclines	TETRACYCLINES (J01A)	Tetracyclines (J01AA)	J01AA07	Streptococcus
0	19	9.5	26	14	A247	A	247	0.0964467	cefoxitin	S.aureus	Cefoxitin	Cephalosporins	OTHER BETA LACTAM ANTIBACTERIALS (J01D)	First-generation cephalosporins (J01DB)	J01DC01	Staphylococcus
20	39	29.5	23	31	A247	A	247	0.299492	cefoxitin	S.aureus	Cefoxitin	Cephalosporins	OTHER BETA LACTAM ANTIBACTERIALS (J01D)	First-generation cephalosporins (J01DB)	J01DC01	Staphylococcus
40	59	49.5	43	19	A247	A	247	0.502538	cefoxitin	S.aureus	Cefoxitin	Cephalosporins	OTHER BETA LACTAM ANTIBACTERIALS (J01D)	First-generation cephalosporins (J01DB)	J01DC01	Staphylococcus
60	79	69.5	76	33	A247	A	247	0.705584	cefoxitin	S.aureus	Cefoxitin	Cephalosporins	OTHER BETA LACTAM ANTIBACTERIALS (J01D)	First-generation cephalosporins (J01DB)	J01DC01	Staphylococcus
80	NA	87.9	26	18	A247	A	247	0.892386	cefoxitin	S.aureus	Cefoxitin	Cephalosporins	OTHER BETA LACTAM ANTIBACTERIALS (J01D)	First-generation cephalosporins (J01DB)	J01DC01	Staphylococcus
12	60	36	71	12	A249	A	249	0.365482	cephalosporin	E.coli	ESBL	Cephalosporins	OTHER BETA LACTAM ANTIBACTERIALS (J01D)	Cephalosporins	J01D	Escherichia
61	70	65.5	11	9	A249	A	249	0.664975	cephalosporin	E.coli	ESBL	Cephalosporins	OTHER BETA LACTAM ANTIBACTERIALS (J01D)	Cephalosporins	J01D	Escherichia
NA	4	1.2	620	295	A25	A	25	0.0121827	penicillin	S.pneumoniae	Penicillin	Penicillins	BETA-LACTAM ANTIBACTERIALS, PENICILLINS (J01C)	Penicillins	J01C	Streptococcus
5	17	11	83	22	A25	A	25	0.111675	penicillin	S.pneumoniae	Penicillin	Penicillins	BETA-LACTAM ANTIBACTERIALS, PENICILLINS (J01C)	Penicillins	J01C	Streptococcus
18	64	41	1179	282	A25	A	25	0.416244	penicillin	S.pneumoniae	Penicillin	Penicillins	BETA-LACTAM ANTIBACTERIALS, PENICILLINS (J01C)	Penicillins	J01C	Streptococcus
65	NA	73.4	753	240	A25	A	25	0.745178	penicillin	S.pneumoniae	Penicillin	Penicillins	BETA-LACTAM ANTIBACTERIALS, PENICILLINS (J01C)	Penicillins	J01C	Streptococcus
0	18	9	43	16	A251	A	251	0.0913706	meticillin	S.aureus	Methicillin	Penicillins	BETA-LACTAM ANTIBACTERIALS, PENICILLINS (J01C)	Beta-lactamase resistant penicillins (J01CF)	J01CF03	Staphylococcus
19	64	41.5	42	21	A251	A	251	0.42132	meticillin	S.aureus	Methicillin	Penicillins	BETA-LACTAM ANTIBACTERIALS, PENICILLINS (J01C)	Beta-lactamase resistant penicillins (J01CF)	J01CF03	Staphylococcus
65	73	69	1	2	A251	A	251	0.700508	meticillin	S.aureus	Methicillin	Penicillins	BETA-LACTAM ANTIBACTERIALS, PENICILLINS (J01C)	Beta-lactamase resistant penicillins (J01CF)	J01CF03	Staphylococcus
NA	40	31.1	15	65	A252	A	252	0.315736	metronidazole	H.pylori	Metronidazole	Imidazoles	OTHER ANTIBACTERIALS (J01X)	Imidazole derivatives (J01XD)	J01XD01	Helicobacter
40	NA	49.2	30	108	A252	A	252	0.499492	metronidazole	H.pylori	Metronidazole	Imidazoles	OTHER ANTIBACTERIALS (J01X)	Imidazole derivatives (J01XD)	J01XD01	Helicobacter
NA	4	1.2	265	46	A255	A	255	0.0121827	penicillin	S.pneumoniae	Penicillin (All invasive isolates)	Penicillins	BETA-LACTAM ANTIBACTERIALS, PENICILLINS (J01C)	Penicillins	J01C	Streptococcus
5	16	10.5	97	9	A255	A	255	0.106599	penicillin	S.pneumoniae	Penicillin (All invasive isolates)	Penicillins	BETA-LACTAM ANTIBACTERIALS, PENICILLINS (J01C)	Penicillins	J01C	Streptococcus
17	NA	27	391	22	A255	A	255	0.274112	penicillin	S.pneumoniae	Penicillin (All invasive isolates)	Penicillins	BETA-LACTAM ANTIBACTERIALS, PENICILLINS (J01C)	Penicillins	J01C	Streptococcus
0	17	8.5	259	3	A256	A	256	0.0862944	azithromycin	Shigella	Azihromycin	Macrolides	MACROLIDES, LINCOSAMIDES AND STREPTOGRAMINS (J01F)	Macrolides (J01FA)	J01FA10	Shigella
18	64	41	278	119	A256	A	256	0.416244	azithromycin	Shigella	Azihromycin	Macrolides	MACROLIDES, LINCOSAMIDES AND STREPTOGRAMINS (J01F)	Macrolides (J01FA)	J01FA10	Shigella
65	93	79	17	7	A256	A	256	0.80203	azithromycin	Shigella	Azihromycin	Macrolides	MACROLIDES, LINCOSAMIDES AND STREPTOGRAMINS (J01F)	Macrolides (J01FA)	J01FA10	Shigella
14	24	19	27	22	A258	A	258	0.192893	clindamycin	P.acnes	Clindamycin	Lincosamides	MACROLIDES, LINCOSAMIDES AND STREPTOGRAMINS (J01F)	Lincosamides (J01FF)	J01FF01	Cutibacterium
25	36	30.5	12	8	A258	A	258	0.309645	clindamycin	P.acnes	Clindamycin	Lincosamides	MACROLIDES, LINCOSAMIDES AND STREPTOGRAMINS (J01F)	Lincosamides (J01FF)	J01FF01	Cutibacterium
NA	64	51	751	2	A261	A	261	0.517766	ertapenem	E.coli	Ertapenem, Canada 2013-2014	Cephalosporins	OTHER BETA LACTAM ANTIBACTERIALS (J01D)	Carbapenems (J01DH)	J01DH03	Escherichia
65	NA	73.4	665	3	A261	A	261	0.745178	ertapenem	E.coli	Ertapenem, Canada 2013-2014	Cephalosporins	OTHER BETA LACTAM ANTIBACTERIALS (J01D)	Carbapenems (J01DH)	J01DH03	Escherichia
19	59	39	43	2	A262	A	262	0.395939	meticillin	S.aureus	Methicillin	Penicillins	BETA-LACTAM ANTIBACTERIALS, PENICILLINS (J01C)	Beta-lactamase resistant penicillins (J01CF)	J01CF03	Staphylococcus
60	94	77	31	3	A262	A	262	0.781726	meticillin	S.aureus	Methicillin	Penicillins	BETA-LACTAM ANTIBACTERIALS, PENICILLINS (J01C)	Beta-lactamase resistant penicillins (J01CF)	J01CF03	Staphylococcus
NA	9	5.4	7	3	A263	A	263	0.0548223	vancomycin	P.aeruginosa	Vancomycin	Glycopeptides	OTHER ANTIBACTERIALS (J01X)	Glycopeptide antibacterials (J01XA)	J01XA01	Pseudomonas
10	25	17.5	2	4	A263	A	263	0.177665	vancomycin	P.aeruginosa	Vancomycin	Glycopeptides	OTHER ANTIBACTERIALS (J01X)	Glycopeptide antibacterials (J01XA)	J01XA01	Pseudomonas
25	40	32.5	1	5	A263	A	263	0.329949	vancomycin	P.aeruginosa	Vancomycin	Glycopeptides	OTHER ANTIBACTERIALS (J01X)	Glycopeptide antibacterials (J01XA)	J01XA01	Pseudomonas
40	55	47.5	0	6	A263	A	263	0.482234	vancomycin	P.aeruginosa	Vancomycin	Glycopeptides	OTHER ANTIBACTERIALS (J01X)	Glycopeptide antibacterials (J01XA)	J01XA01	Pseudomonas
56	NA	64.7	1	14	A263	A	263	0.656853	vancomycin	P.aeruginosa	Vancomycin	Glycopeptides	OTHER ANTIBACTERIALS (J01X)	Glycopeptide antibacterials (J01XA)	J01XA01	Pseudomonas
18	64	41	0	1	A264	A	264	0.416244	ciprofloxacin	Streptococcus	Ciprofloxacin, Streptococcus (pneumoniae)	Quinolones	QUINOLONE ANTIBACTERIALS (J01M)	Fluoroquinolones (J01MA)	J01MA02	Streptococcus
NA	18	12.8	104	46	A265	A	265	0.129949	amoxicillin and beta-lactamase inhibitor	E.coli	Amoxicillin/CA	Penicillins	BETA-LACTAM ANTIBACTERIALS, PENICILLINS (J01C)	Combinations of penicillins, incl. beta-lactamase inhibitors (J01CR)	J01CR02	Escherichia
19	64	41.5	708	205	A265	A	265	0.42132	amoxicillin and beta-lactamase inhibitor	E.coli	Amoxicillin/CA	Penicillins	BETA-LACTAM ANTIBACTERIALS, PENICILLINS (J01C)	Combinations of penicillins, incl. beta-lactamase inhibitors (J01CR)	J01CR02	Escherichia
65	NA	73.4	625	267	A265	A	265	0.745178	amoxicillin and beta-lactamase inhibitor	E.coli	Amoxicillin/CA	Penicillins	BETA-LACTAM ANTIBACTERIALS, PENICILLINS (J01C)	Combinations of penicillins, incl. beta-lactamase inhibitors (J01CR)	J01CR02	Escherichia
32	39	35.5	2	0	A266	A	266	0.360406	oxacillin	Staphylococcus	Oxacillin, Staphylococcus organisms (S.aureus only, S.aureus+CoNS, CoNS only)	Penicillins	BETA-LACTAM ANTIBACTERIALS, PENICILLINS (J01C)	Beta-lactamase resistant penicillins (J01CF)	J01CF04	Staphylococcus
40	49	44.5	2	4	A266	A	266	0.451777	oxacillin	Staphylococcus	Oxacillin, Staphylococcus organisms (S.aureus only, S.aureus+CoNS, CoNS only)	Penicillins	BETA-LACTAM ANTIBACTERIALS, PENICILLINS (J01C)	Beta-lactamase resistant penicillins (J01CF)	J01CF04	Staphylococcus
50	59	54.5	7	11	A266	A	266	0.553299	oxacillin	Staphylococcus	Oxacillin, Staphylococcus organisms (S.aureus only, S.aureus+CoNS, CoNS only)	Penicillins	BETA-LACTAM ANTIBACTERIALS, PENICILLINS (J01C)	Beta-lactamase resistant penicillins (J01CF)	J01CF04	Staphylococcus
60	69	64.5	16	10	A266	A	266	0.654822	oxacillin	Staphylococcus	Oxacillin, Staphylococcus organisms (S.aureus only, S.aureus+CoNS, CoNS only)	Penicillins	BETA-LACTAM ANTIBACTERIALS, PENICILLINS (J01C)	Beta-lactamase resistant penicillins (J01CF)	J01CF04	Staphylococcus
70	79	74.5	16	20	A266	A	266	0.756345	oxacillin	Staphylococcus	Oxacillin, Staphylococcus organisms (S.aureus only, S.aureus+CoNS, CoNS only)	Penicillins	BETA-LACTAM ANTIBACTERIALS, PENICILLINS (J01C)	Beta-lactamase resistant penicillins (J01CF)	J01CF04	Staphylococcus
80	89	84.5	4	16	A266	A	266	0.857868	oxacillin	Staphylococcus	Oxacillin, Staphylococcus organisms (S.aureus only, S.aureus+CoNS, CoNS only)	Penicillins	BETA-LACTAM ANTIBACTERIALS, PENICILLINS (J01C)	Beta-lactamase resistant penicillins (J01CF)	J01CF04	Staphylococcus
90	91	90.5	0	1	A266	A	266	0.918782	oxacillin	Staphylococcus	Oxacillin, Staphylococcus organisms (S.aureus only, S.aureus+CoNS, CoNS only)	Penicillins	BETA-LACTAM ANTIBACTERIALS, PENICILLINS (J01C)	Beta-lactamase resistant penicillins (J01CF)	J01CF04	Staphylococcus
15	59	37	1713	336	A267	A	267	0.375635	isoniazid	M.tuberculosis	Isonazid, Newly diagnosed	Antimycobacterials	DRUGS FOR TREATMENT OF TUBERCULOSIS (J04A)	Hydrazides (J04AC)	J04AC01	Mycobacterium
60	90	75	318	41	A267	A	267	0.761421	isoniazid	M.tuberculosis	Isonazid, Newly diagnosed	Antimycobacterials	DRUGS FOR TREATMENT OF TUBERCULOSIS (J04A)	Hydrazides (J04AC)	J04AC01	Mycobacterium
NA	39	30.3	79	2	A268	A	268	0.307614	amoxicillin	H.pylori	Amoxicillin	Penicillins	BETA-LACTAM ANTIBACTERIALS, PENICILLINS (J01C)	Penicillins with extended spectrum (J01CA)	J01CA04	Helicobacter
40	NA	49.2	300	19	A268	A	268	0.499492	amoxicillin	H.pylori	Amoxicillin	Penicillins	BETA-LACTAM ANTIBACTERIALS, PENICILLINS (J01C)	Penicillins with extended spectrum (J01CA)	J01CA04	Helicobacter
0	17	8.5	80	16	A271	A	271	0.0862944	erythromycin	S.pyogenes	Erythromycin	Macrolides	MACROLIDES, LINCOSAMIDES AND STREPTOGRAMINS (J01F)	Macrolides (J01FA)	J01FA01	Streptococcus
18	90	54	40	6	A271	A	271	0.548223	erythromycin	S.pyogenes	Erythromycin	Macrolides	MACROLIDES, LINCOSAMIDES AND STREPTOGRAMINS (J01F)	Macrolides (J01FA)	J01FA01	Streptococcus
NA	5	2	1	15	A272	A	272	0.0203046	penicillin	S.pneumoniae	Penicillin	Penicillins	BETA-LACTAM ANTIBACTERIALS, PENICILLINS (J01C)	Penicillins	J01C	Streptococcus
6	64	35	4	8	A272	A	272	0.35533	penicillin	S.pneumoniae	Penicillin	Penicillins	BETA-LACTAM ANTIBACTERIALS, PENICILLINS (J01C)	Penicillins	J01C	Streptococcus
65	NA	73.4	6	5	A272	A	272	0.745178	penicillin	S.pneumoniae	Penicillin	Penicillins	BETA-LACTAM ANTIBACTERIALS, PENICILLINS (J01C)	Penicillins	J01C	Streptococcus
NA	17	12	320	6	A273	A	273	0.121827	amikacin	E.coli	amikacin	Aminoglycosides	AMINOGLYCOSIDE ANTIBACTERIALS (J01G)	Other aminoglycosides (J01GB)	J01GB06	Escherichia
18	NA	28	1053	23	A273	A	273	0.284264	amikacin	E.coli	amikacin	Aminoglycosides	AMINOGLYCOSIDE ANTIBACTERIALS (J01G)	Other aminoglycosides (J01GB)	J01GB06	Escherichia
0	18	9	24	75	A28	A	28	0.0913706	penicillin	S.pneumoniae	Penicillin	Penicillins	BETA-LACTAM ANTIBACTERIALS, PENICILLINS (J01C)	Penicillins	J01C	Streptococcus
19	NA	28.9	103	86	A28	A	28	0.293401	penicillin	S.pneumoniae	Penicillin	Penicillins	BETA-LACTAM ANTIBACTERIALS, PENICILLINS (J01C)	Penicillins	J01C	Streptococcus
0	17	8.5	1276	389	A283	A	283	0.0862944	metronidazole	H.pylori	Metronidazole	Imidazoles	OTHER ANTIBACTERIALS (J01X)	Imidazole derivatives (J01XD)	J01XD01	Helicobacter
18	39	28.5	1863	1103	A283	A	283	0.28934	metronidazole	H.pylori	Metronidazole	Imidazoles	OTHER ANTIBACTERIALS (J01X)	Imidazole derivatives (J01XD)	J01XD01	Helicobacter
40	64	52	2449	1606	A283	A	283	0.527919	metronidazole	H.pylori	Metronidazole	Imidazoles	OTHER ANTIBACTERIALS (J01X)	Imidazole derivatives (J01XD)	J01XD01	Helicobacter
65	98	81.5	1450	512	A283	A	283	0.827411	metronidazole	H.pylori	Metronidazole	Imidazoles	OTHER ANTIBACTERIALS (J01X)	Imidazole derivatives (J01XD)	J01XD01	Helicobacter
18	65	41.5	210	1	A287	A	287	0.42132	amoxicillin	H.pylori	Amoxixillin	Penicillins	BETA-LACTAM ANTIBACTERIALS, PENICILLINS (J01C)	Penicillins with extended spectrum (J01CA)	J01CA04	Helicobacter
66	80	73	53	2	A287	A	287	0.741117	amoxicillin	H.pylori	Amoxixillin	Penicillins	BETA-LACTAM ANTIBACTERIALS, PENICILLINS (J01C)	Penicillins with extended spectrum (J01CA)	J01CA04	Helicobacter
0	14	7	24	1	A288	A	288	0.071066	gentamicin	E.faecalis	High level gentamicin-resistance	Aminoglycosides	AMINOGLYCOSIDE ANTIBACTERIALS (J01G)	Other aminoglycosides (J01GB)	J01GB03	Enterococcus
14	64	39	40	49	A288	A	288	0.395939	gentamicin	E.faecalis	High level gentamicin-resistance	Aminoglycosides	AMINOGLYCOSIDE ANTIBACTERIALS (J01G)	Other aminoglycosides (J01GB)	J01GB03	Enterococcus
65	81	73	15	16	A288	A	288	0.741117	gentamicin	E.faecalis	High level gentamicin-resistance	Aminoglycosides	AMINOGLYCOSIDE ANTIBACTERIALS (J01G)	Other aminoglycosides (J01GB)	J01GB03	Enterococcus
NA	5	2	35	85	A290	A	290	0.0203046	penicillin	S.pneumoniae	Penicillin	Penicillins	BETA-LACTAM ANTIBACTERIALS, PENICILLINS (J01C)	Penicillins	J01C	Streptococcus
6	15	10.5	23	50	A290	A	290	0.106599	penicillin	S.pneumoniae	Penicillin	Penicillins	BETA-LACTAM ANTIBACTERIALS, PENICILLINS (J01C)	Penicillins	J01C	Streptococcus
16	64	40	44	48	A290	A	290	0.406091	penicillin	S.pneumoniae	Penicillin	Penicillins	BETA-LACTAM ANTIBACTERIALS, PENICILLINS (J01C)	Penicillins	J01C	Streptococcus
65	NA	73.4	42	70	A290	A	290	0.745178	penicillin	S.pneumoniae	Penicillin	Penicillins	BETA-LACTAM ANTIBACTERIALS, PENICILLINS (J01C)	Penicillins	J01C	Streptococcus
0	2	1	421	560	A291	A	291	0.0101523	penicillin	S.pneumoniae	1998-2001 In-patient	Penicillins	BETA-LACTAM ANTIBACTERIALS, PENICILLINS (J01C)	Penicillins	J01C	Streptococcus
3	14	8.5	613	603	A291	A	291	0.0862944	penicillin	S.pneumoniae	1998-2001 In-patient	Penicillins	BETA-LACTAM ANTIBACTERIALS, PENICILLINS (J01C)	Penicillins	J01C	Streptococcus
15	65	40	261	103	A291	A	291	0.406091	penicillin	S.pneumoniae	1998-2001 In-patient	Penicillins	BETA-LACTAM ANTIBACTERIALS, PENICILLINS (J01C)	Penicillins	J01C	Streptococcus
66	NA	74.4	79	30	A291	A	291	0.75533	penicillin	S.pneumoniae	1998-2001 In-patient	Penicillins	BETA-LACTAM ANTIBACTERIALS, PENICILLINS (J01C)	Penicillins	J01C	Streptococcus
18	35	26.5	145	212	A292	A	292	0.269036	ampicillin	E.coli	Ampicillin	Penicillins	BETA-LACTAM ANTIBACTERIALS, PENICILLINS (J01C)	Penicillins with extended spectrum (J01CA)	J01CA01	Escherichia
36	50	43	158	204	A292	A	292	0.436548	ampicillin	E.coli	Ampicillin	Penicillins	BETA-LACTAM ANTIBACTERIALS, PENICILLINS (J01C)	Penicillins with extended spectrum (J01CA)	J01CA01	Escherichia
51	64	57.5	51	86	A292	A	292	0.583756	ampicillin	E.coli	Ampicillin	Penicillins	BETA-LACTAM ANTIBACTERIALS, PENICILLINS (J01C)	Penicillins with extended spectrum (J01CA)	J01CA01	Escherichia
65	NA	73.4	72	139	A292	A	292	0.745178	ampicillin	E.coli	Ampicillin	Penicillins	BETA-LACTAM ANTIBACTERIALS, PENICILLINS (J01C)	Penicillins with extended spectrum (J01CA)	J01CA01	Escherichia
0	1	0.5	247	17	A293	A	293	0.00507614	meticillin	S.aureus	Methicillin	Penicillins	BETA-LACTAM ANTIBACTERIALS, PENICILLINS (J01C)	Beta-lactamase resistant penicillins (J01CF)	J01CF03	Staphylococcus
2	16	9	103	29	A293	A	293	0.0913706	meticillin	S.aureus	Methicillin	Penicillins	BETA-LACTAM ANTIBACTERIALS, PENICILLINS (J01C)	Beta-lactamase resistant penicillins (J01CF)	J01CF03	Staphylococcus
17	40	28.5	313	113	A293	A	293	0.28934	meticillin	S.aureus	Methicillin	Penicillins	BETA-LACTAM ANTIBACTERIALS, PENICILLINS (J01C)	Beta-lactamase resistant penicillins (J01CF)	J01CF03	Staphylococcus
41	61	51	435	207	A293	A	293	0.517766	meticillin	S.aureus	Methicillin	Penicillins	BETA-LACTAM ANTIBACTERIALS, PENICILLINS (J01C)	Beta-lactamase resistant penicillins (J01CF)	J01CF03	Staphylococcus
62	100	81	881	562	A293	A	293	0.822335	meticillin	S.aureus	Methicillin	Penicillins	BETA-LACTAM ANTIBACTERIALS, PENICILLINS (J01C)	Beta-lactamase resistant penicillins (J01CF)	J01CF03	Staphylococcus
20	39	29.5	7	0	A294	A	294	0.299492	meticillin	S.aureus	Methicillin	Penicillins	BETA-LACTAM ANTIBACTERIALS, PENICILLINS (J01C)	Beta-lactamase resistant penicillins (J01CF)	J01CF03	Staphylococcus
40	59	49.5	17	1	A294	A	294	0.502538	meticillin	S.aureus	Methicillin	Penicillins	BETA-LACTAM ANTIBACTERIALS, PENICILLINS (J01C)	Beta-lactamase resistant penicillins (J01CF)	J01CF03	Staphylococcus
60	79	69.5	38	9	A294	A	294	0.705584	meticillin	S.aureus	Methicillin	Penicillins	BETA-LACTAM ANTIBACTERIALS, PENICILLINS (J01C)	Beta-lactamase resistant penicillins (J01CF)	J01CF03	Staphylococcus
80	NA	87.9	5	6	A294	A	294	0.892386	meticillin	S.aureus	Methicillin	Penicillins	BETA-LACTAM ANTIBACTERIALS, PENICILLINS (J01C)	Beta-lactamase resistant penicillins (J01CF)	J01CF03	Staphylococcus
18	44	31	97	16	A295	A	295	0.314721	clarithromycin	H.pylori	Clarithromycin	Macrolides	MACROLIDES, LINCOSAMIDES AND STREPTOGRAMINS (J01F)	Macrolides (J01FA)	J01FA09	Helicobacter
45	82	63.5	115	27	A295	A	295	0.64467	clarithromycin	H.pylori	Clarithromycin	Macrolides	MACROLIDES, LINCOSAMIDES AND STREPTOGRAMINS (J01F)	Macrolides (J01FA)	J01FA09	Helicobacter
18	65	31	744	756	A296	A	296	0.314721	ampicillin	E.coli	Ampicillin	Penicillins	BETA-LACTAM ANTIBACTERIALS, PENICILLINS (J01C)	Penicillins with extended spectrum (J01CA)	J01CA01	Escherichia
66	NA	74.4	324	406	A296	A	296	0.75533	ampicillin	E.coli	Ampicillin	Penicillins	BETA-LACTAM ANTIBACTERIALS, PENICILLINS (J01C)	Penicillins with extended spectrum (J01CA)	J01CA01	Escherichia
1	64	32.5	2623	49	A298	A	298	0.329949	meticillin	S.aureus	Methicillin	Penicillins	BETA-LACTAM ANTIBACTERIALS, PENICILLINS (J01C)	Beta-lactamase resistant penicillins (J01CF)	J01CF03	Staphylococcus
65	NA	73.4	266	26	A298	A	298	0.745178	meticillin	S.aureus	Methicillin	Penicillins	BETA-LACTAM ANTIBACTERIALS, PENICILLINS (J01C)	Beta-lactamase resistant penicillins (J01CF)	J01CF03	Staphylococcus
NA	17	12	814	37	A3	A	3	0.121827	penicillin	S.pneumoniae	Penicillin	Penicillins	BETA-LACTAM ANTIBACTERIALS, PENICILLINS (J01C)	Penicillins	J01C	Streptococcus
18	64	41	2712	76	A3	A	3	0.416244	penicillin	S.pneumoniae	Penicillin	Penicillins	BETA-LACTAM ANTIBACTERIALS, PENICILLINS (J01C)	Penicillins	J01C	Streptococcus
65	NA	73.4	2158	73	A3	A	3	0.745178	penicillin	S.pneumoniae	Penicillin	Penicillins	BETA-LACTAM ANTIBACTERIALS, PENICILLINS (J01C)	Penicillins	J01C	Streptococcus
0	2	1	440	0	A300	A	300	0.0101523	telithromycin	S.pneumoniae	Telithromycin	Macrolides	MACROLIDES, LINCOSAMIDES AND STREPTOGRAMINS (J01F)	Macrolides (J01FA)	J01FA15	Streptococcus
3	14	8.5	362	0	A300	A	300	0.0862944	telithromycin	S.pneumoniae	Telithromycin	Macrolides	MACROLIDES, LINCOSAMIDES AND STREPTOGRAMINS (J01F)	Macrolides (J01FA)	J01FA15	Streptococcus
15	64	39.5	1212	1	A300	A	300	0.401015	telithromycin	S.pneumoniae	Telithromycin	Macrolides	MACROLIDES, LINCOSAMIDES AND STREPTOGRAMINS (J01F)	Macrolides (J01FA)	J01FA15	Streptococcus
65	NA	73.4	856	1	A300	A	300	0.745178	telithromycin	S.pneumoniae	Telithromycin	Macrolides	MACROLIDES, LINCOSAMIDES AND STREPTOGRAMINS (J01F)	Macrolides (J01FA)	J01FA15	Streptococcus
NA	14	9.5	978	0	A301	A	301	0.0964467	ciprofloxacin	S.pneumoniae	Ciprofloxacin	Quinolones	QUINOLONE ANTIBACTERIALS (J01M)	Fluoroquinolones (J01MA)	J01MA02	Streptococcus
15	65	40	1144	22	A301	A	301	0.406091	ciprofloxacin	S.pneumoniae	Ciprofloxacin	Quinolones	QUINOLONE ANTIBACTERIALS (J01M)	Fluoroquinolones (J01MA)	J01MA02	Streptococcus
66	NA	74.4	685	53	A301	A	301	0.75533	ciprofloxacin	S.pneumoniae	Ciprofloxacin	Quinolones	QUINOLONE ANTIBACTERIALS (J01M)	Fluoroquinolones (J01MA)	J01MA02	Streptococcus
NA	5	2	484	85	A302	A	302	0.0203046	erythromycin	S.pneumoniae	Erythromycin	Macrolides	MACROLIDES, LINCOSAMIDES AND STREPTOGRAMINS (J01F)	Macrolides (J01FA)	J01FA01	Streptococcus
6	18	12	138	20	A302	A	302	0.121827	erythromycin	S.pneumoniae	Erythromycin	Macrolides	MACROLIDES, LINCOSAMIDES AND STREPTOGRAMINS (J01F)	Macrolides (J01FA)	J01FA01	Streptococcus
19	65	42	855	132	A302	A	302	0.426396	erythromycin	S.pneumoniae	Erythromycin	Macrolides	MACROLIDES, LINCOSAMIDES AND STREPTOGRAMINS (J01F)	Macrolides (J01FA)	J01FA01	Streptococcus
66	NA	74.4	691	115	A302	A	302	0.75533	erythromycin	S.pneumoniae	Erythromycin	Macrolides	MACROLIDES, LINCOSAMIDES AND STREPTOGRAMINS (J01F)	Macrolides (J01FA)	J01FA01	Streptococcus
0	2	1	752	804	A303	A	303	0.0101523	penicillin	S.pneumoniae	Penicillin	Penicillins	BETA-LACTAM ANTIBACTERIALS, PENICILLINS (J01C)	Penicillins	J01C	Streptococcus
3	14	8.5	684	441	A303	A	303	0.0862944	penicillin	S.pneumoniae	Penicillin	Penicillins	BETA-LACTAM ANTIBACTERIALS, PENICILLINS (J01C)	Penicillins	J01C	Streptococcus
15	64	39.5	2780	1278	A303	A	303	0.401015	penicillin	S.pneumoniae	Penicillin	Penicillins	BETA-LACTAM ANTIBACTERIALS, PENICILLINS (J01C)	Penicillins	J01C	Streptococcus
65	NA	73.4	2125	942	A303	A	303	0.745178	penicillin	S.pneumoniae	Penicillin	Penicillins	BETA-LACTAM ANTIBACTERIALS, PENICILLINS (J01C)	Penicillins	J01C	Streptococcus
18	39	28.5	6503	1976	A304	A	304	0.28934	amikacin	P.aeruginosa	Amikacin	Aminoglycosides	AMINOGLYCOSIDE ANTIBACTERIALS (J01G)	Other aminoglycosides (J01GB)	J01GB06	Pseudomonas
40	49	44.5	4637	476	A304	A	304	0.451777	amikacin	P.aeruginosa	Amikacin	Aminoglycosides	AMINOGLYCOSIDE ANTIBACTERIALS (J01G)	Other aminoglycosides (J01GB)	J01GB06	Pseudomonas
50	59	54.5	5958	554	A304	A	304	0.553299	amikacin	P.aeruginosa	Amikacin	Aminoglycosides	AMINOGLYCOSIDE ANTIBACTERIALS (J01G)	Other aminoglycosides (J01GB)	J01GB06	Pseudomonas
60	69	64.5	6547	539	A304	A	304	0.654822	amikacin	P.aeruginosa	Amikacin	Aminoglycosides	AMINOGLYCOSIDE ANTIBACTERIALS (J01G)	Other aminoglycosides (J01GB)	J01GB06	Pseudomonas
70	NA	78.2	14784	994	A304	A	304	0.793909	amikacin	P.aeruginosa	Amikacin	Aminoglycosides	AMINOGLYCOSIDE ANTIBACTERIALS (J01G)	Other aminoglycosides (J01GB)	J01GB06	Pseudomonas
0	6	3	1	21	A305	A	305	0.0304569	penicillin	S.pneumoniae	Penicillin	Penicillins	BETA-LACTAM ANTIBACTERIALS, PENICILLINS (J01C)	Penicillins	J01C	Streptococcus
23	88	55.5	14	17	A305	A	305	0.563452	penicillin	S.pneumoniae	Penicillin	Penicillins	BETA-LACTAM ANTIBACTERIALS, PENICILLINS (J01C)	Penicillins	J01C	Streptococcus
NA	3	0.4	22	14	A306	A	306	0.00406091	penicillin	S.pneumoniae	Penicillin	Penicillins	BETA-LACTAM ANTIBACTERIALS, PENICILLINS (J01C)	Penicillins	J01C	Streptococcus
4	64	34	77	13	A306	A	306	0.345178	penicillin	S.pneumoniae	Penicillin	Penicillins	BETA-LACTAM ANTIBACTERIALS, PENICILLINS (J01C)	Penicillins	J01C	Streptococcus
65	NA	73.4	10	3	A306	A	306	0.745178	penicillin	S.pneumoniae	Penicillin	Penicillins	BETA-LACTAM ANTIBACTERIALS, PENICILLINS (J01C)	Penicillins	J01C	Streptococcus
NA	17	12	3934	1293	A307	A	307	0.121827	penicillin	S.pneumoniae	Penicillin	Penicillins	BETA-LACTAM ANTIBACTERIALS, PENICILLINS (J01C)	Penicillins	J01C	Streptococcus
18	64	41	10931	1830	A307	A	307	0.416244	penicillin	S.pneumoniae	Penicillin	Penicillins	BETA-LACTAM ANTIBACTERIALS, PENICILLINS (J01C)	Penicillins	J01C	Streptococcus
65	NA	73.4	7818	1392	A307	A	307	0.745178	penicillin	S.pneumoniae	Penicillin	Penicillins	BETA-LACTAM ANTIBACTERIALS, PENICILLINS (J01C)	Penicillins	J01C	Streptococcus
1	20	10.5	7	1	A308	A	308	0.106599	meticillin	S.aureus	Methicillin	Penicillins	BETA-LACTAM ANTIBACTERIALS, PENICILLINS (J01C)	Beta-lactamase resistant penicillins (J01CF)	J01CF03	Staphylococcus
21	40	30.5	30	4	A308	A	308	0.309645	meticillin	S.aureus	Methicillin	Penicillins	BETA-LACTAM ANTIBACTERIALS, PENICILLINS (J01C)	Beta-lactamase resistant penicillins (J01CF)	J01CF03	Staphylococcus
41	60	50.5	18	8	A308	A	308	0.51269	meticillin	S.aureus	Methicillin	Penicillins	BETA-LACTAM ANTIBACTERIALS, PENICILLINS (J01C)	Beta-lactamase resistant penicillins (J01CF)	J01CF03	Staphylococcus
61	85	73	16	14	A308	A	308	0.741117	meticillin	S.aureus	Methicillin	Penicillins	BETA-LACTAM ANTIBACTERIALS, PENICILLINS (J01C)	Beta-lactamase resistant penicillins (J01CF)	J01CF03	Staphylococcus
0	4	2	281	11	A309	A	309	0.0203046	azithromycin	S.pyogenes	Azithromycin	Macrolides	MACROLIDES, LINCOSAMIDES AND STREPTOGRAMINS (J01F)	Macrolides (J01FA)	J01FA10	Streptococcus
5	14	9.5	981	45	A309	A	309	0.0964467	azithromycin	S.pyogenes	Azithromycin	Macrolides	MACROLIDES, LINCOSAMIDES AND STREPTOGRAMINS (J01F)	Macrolides (J01FA)	J01FA10	Streptococcus
15	24	19.5	300	33	A309	A	309	0.19797	azithromycin	S.pyogenes	Azithromycin	Macrolides	MACROLIDES, LINCOSAMIDES AND STREPTOGRAMINS (J01F)	Macrolides (J01FA)	J01FA10	Streptococcus
25	34	29.5	323	25	A309	A	309	0.299492	azithromycin	S.pyogenes	Azithromycin	Macrolides	MACROLIDES, LINCOSAMIDES AND STREPTOGRAMINS (J01F)	Macrolides (J01FA)	J01FA10	Streptococcus
35	44	39.5	242	22	A309	A	309	0.401015	azithromycin	S.pyogenes	Azithromycin	Macrolides	MACROLIDES, LINCOSAMIDES AND STREPTOGRAMINS (J01F)	Macrolides (J01FA)	J01FA10	Streptococcus
45	64	54.5	211	17	A309	A	309	0.553299	azithromycin	S.pyogenes	Azithromycin	Macrolides	MACROLIDES, LINCOSAMIDES AND STREPTOGRAMINS (J01F)	Macrolides (J01FA)	J01FA10	Streptococcus
65	104	84.5	144	7	A309	A	309	0.857868	azithromycin	S.pyogenes	Azithromycin	Macrolides	MACROLIDES, LINCOSAMIDES AND STREPTOGRAMINS (J01F)	Macrolides (J01FA)	J01FA10	Streptococcus
0	4	2	275	22	A310	A	310	0.0203046	penicillin	S.pneumoniae	Penicillin	Penicillins	BETA-LACTAM ANTIBACTERIALS, PENICILLINS (J01C)	Penicillins	J01C	Streptococcus
5	19	12	68	8	A310	A	310	0.121827	penicillin	S.pneumoniae	Penicillin	Penicillins	BETA-LACTAM ANTIBACTERIALS, PENICILLINS (J01C)	Penicillins	J01C	Streptococcus
20	44	32	478	33	A310	A	310	0.324873	penicillin	S.pneumoniae	Penicillin	Penicillins	BETA-LACTAM ANTIBACTERIALS, PENICILLINS (J01C)	Penicillins	J01C	Streptococcus
45	64	54.5	296	26	A310	A	310	0.553299	penicillin	S.pneumoniae	Penicillin	Penicillins	BETA-LACTAM ANTIBACTERIALS, PENICILLINS (J01C)	Penicillins	J01C	Streptococcus
65	101	83	449	37	A310	A	310	0.84264	penicillin	S.pneumoniae	Penicillin	Penicillins	BETA-LACTAM ANTIBACTERIALS, PENICILLINS (J01C)	Penicillins	J01C	Streptococcus
NA	17	12	19	0	A311	A	311	0.121827	fluoroquinolone	S.pneumoniae	Fluoroquinolones (clinafloxacin, gatifloxacin, moxifloxacin, sparfloxacin, grepafloxacin, levofloxacin, ciprofloxacin)	Quinolones	QUINOLONE ANTIBACTERIALS (J01M)	Fluoroquinolones (J01MA)	J01MA	Streptococcus
18	64	41	40	4	A311	A	311	0.416244	fluoroquinolone	S.pneumoniae	Fluoroquinolones (clinafloxacin, gatifloxacin, moxifloxacin, sparfloxacin, grepafloxacin, levofloxacin, ciprofloxacin)	Quinolones	QUINOLONE ANTIBACTERIALS (J01M)	Fluoroquinolones (J01MA)	J01MA	Streptococcus
65	NA	73.4	97	20	A311	A	311	0.745178	fluoroquinolone	S.pneumoniae	Fluoroquinolones (clinafloxacin, gatifloxacin, moxifloxacin, sparfloxacin, grepafloxacin, levofloxacin, ciprofloxacin)	Quinolones	QUINOLONE ANTIBACTERIALS (J01M)	Fluoroquinolones (J01MA)	J01MA	Streptococcus
10	29	19.5	11	6	A313	A	313	0.19797	metronidazole	H.pylori	Metronidazole	Imidazoles	OTHER ANTIBACTERIALS (J01X)	Imidazole derivatives (J01XD)	J01XD01	Helicobacter
30	49	39.5	61	42	A313	A	313	0.401015	metronidazole	H.pylori	Metronidazole	Imidazoles	OTHER ANTIBACTERIALS (J01X)	Imidazole derivatives (J01XD)	J01XD01	Helicobacter
50	69	59.5	71	29	A313	A	313	0.604061	metronidazole	H.pylori	Metronidazole	Imidazoles	OTHER ANTIBACTERIALS (J01X)	Imidazole derivatives (J01XD)	J01XD01	Helicobacter
70	89	79.5	36	6	A313	A	313	0.807107	metronidazole	H.pylori	Metronidazole	Imidazoles	OTHER ANTIBACTERIALS (J01X)	Imidazole derivatives (J01XD)	J01XD01	Helicobacter
18	39	28.5	16	38	A314	A	314	0.28934	metronidazole	H.pylori	Metronidazole	Imidazoles	OTHER ANTIBACTERIALS (J01X)	Imidazole derivatives (J01XD)	J01XD01	Helicobacter
40	59	49.5	37	74	A314	A	314	0.502538	metronidazole	H.pylori	Metronidazole	Imidazoles	OTHER ANTIBACTERIALS (J01X)	Imidazole derivatives (J01XD)	J01XD01	Helicobacter
60	NA	68.6	44	28	A314	A	314	0.696447	metronidazole	H.pylori	Metronidazole	Imidazoles	OTHER ANTIBACTERIALS (J01X)	Imidazole derivatives (J01XD)	J01XD01	Helicobacter
18	39	28.5	524	143	A315	A	315	0.28934	carbapenem	P.aeruginosa	Meropenem / Imipenem	Carbapenems	OTHER BETA LACTAM ANTIBACTERIALS (J01D)	Carbapenems (J01DH)	J01DH	Pseudomonas
40	64	52	2292	687	A315	A	315	0.527919	carbapenem	P.aeruginosa	Meropenem / Imipenem	Carbapenems	OTHER BETA LACTAM ANTIBACTERIALS (J01D)	Carbapenems (J01DH)	J01DH	Pseudomonas
65	84	74.5	4901	1236	A315	A	315	0.756345	carbapenem	P.aeruginosa	Meropenem / Imipenem	Carbapenems	OTHER BETA LACTAM ANTIBACTERIALS (J01D)	Carbapenems (J01DH)	J01DH	Pseudomonas
85	NA	92.7	1461	258	A315	A	315	0.941117	carbapenem	P.aeruginosa	Meropenem / Imipenem	Carbapenems	OTHER BETA LACTAM ANTIBACTERIALS (J01D)	Carbapenems (J01DH)	J01DH	Pseudomonas
14	19	16.5	11	1	A316	A	316	0.167513	clarithromycin	H.pylori	Clarithromycin	Macrolides	MACROLIDES, LINCOSAMIDES AND STREPTOGRAMINS (J01F)	Macrolides (J01FA)	J01FA09	Helicobacter
20	29	24.5	46	3	A316	A	316	0.248731	clarithromycin	H.pylori	Clarithromycin	Macrolides	MACROLIDES, LINCOSAMIDES AND STREPTOGRAMINS (J01F)	Macrolides (J01FA)	J01FA09	Helicobacter
30	39	34.5	94	3	A316	A	316	0.350254	clarithromycin	H.pylori	Clarithromycin	Macrolides	MACROLIDES, LINCOSAMIDES AND STREPTOGRAMINS (J01F)	Macrolides (J01FA)	J01FA09	Helicobacter
40	49	44.5	106	3	A316	A	316	0.451777	clarithromycin	H.pylori	Clarithromycin	Macrolides	MACROLIDES, LINCOSAMIDES AND STREPTOGRAMINS (J01F)	Macrolides (J01FA)	J01FA09	Helicobacter
50	59	54.5	80	6	A316	A	316	0.553299	clarithromycin	H.pylori	Clarithromycin	Macrolides	MACROLIDES, LINCOSAMIDES AND STREPTOGRAMINS (J01F)	Macrolides (J01FA)	J01FA09	Helicobacter
60	69	64.5	62	3	A316	A	316	0.654822	clarithromycin	H.pylori	Clarithromycin	Macrolides	MACROLIDES, LINCOSAMIDES AND STREPTOGRAMINS (J01F)	Macrolides (J01FA)	J01FA09	Helicobacter
70	85	77.5	25	1	A316	A	316	0.786802	clarithromycin	H.pylori	Clarithromycin	Macrolides	MACROLIDES, LINCOSAMIDES AND STREPTOGRAMINS (J01F)	Macrolides (J01FA)	J01FA09	Helicobacter
12	60	36	21	8	A317	A	317	0.365482	penicillin	S.pneumoniae	Penicillin	Penicillins	BETA-LACTAM ANTIBACTERIALS, PENICILLINS (J01C)	Penicillins	J01C	Streptococcus
60	84	72	27	15	A317	A	317	0.730964	penicillin	S.pneumoniae	Penicillin	Penicillins	BETA-LACTAM ANTIBACTERIALS, PENICILLINS (J01C)	Penicillins	J01C	Streptococcus
0	5	2.5	105	39	A318	A	318	0.0253807	penicillin	S.pneumoniae	Penicillin	Penicillins	BETA-LACTAM ANTIBACTERIALS, PENICILLINS (J01C)	Penicillins	J01C	Streptococcus
6	94	50	217	69	A318	A	318	0.507614	penicillin	S.pneumoniae	Penicillin	Penicillins	BETA-LACTAM ANTIBACTERIALS, PENICILLINS (J01C)	Penicillins	J01C	Streptococcus
0	0	0	6	23	A319	A	319	0	penicillin	S.pneumoniae	Penicillin	Penicillins	BETA-LACTAM ANTIBACTERIALS, PENICILLINS (J01C)	Penicillins	J01C	Streptococcus
1	1	1	1	15	A319	A	319	0.0101523	penicillin	S.pneumoniae	Penicillin	Penicillins	BETA-LACTAM ANTIBACTERIALS, PENICILLINS (J01C)	Penicillins	J01C	Streptococcus
2	5	3.5	1	16	A319	A	319	0.035533	penicillin	S.pneumoniae	Penicillin	Penicillins	BETA-LACTAM ANTIBACTERIALS, PENICILLINS (J01C)	Penicillins	J01C	Streptococcus
6	10	8	4	6	A319	A	319	0.0812183	penicillin	S.pneumoniae	Penicillin	Penicillins	BETA-LACTAM ANTIBACTERIALS, PENICILLINS (J01C)	Penicillins	J01C	Streptococcus
11	15	13	1	2	A319	A	319	0.13198	penicillin	S.pneumoniae	Penicillin	Penicillins	BETA-LACTAM ANTIBACTERIALS, PENICILLINS (J01C)	Penicillins	J01C	Streptococcus
16	60	38	17	17	A319	A	319	0.385787	penicillin	S.pneumoniae	Penicillin	Penicillins	BETA-LACTAM ANTIBACTERIALS, PENICILLINS (J01C)	Penicillins	J01C	Streptococcus
61	81	71	9	13	A319	A	319	0.720812	penicillin	S.pneumoniae	Penicillin	Penicillins	BETA-LACTAM ANTIBACTERIALS, PENICILLINS (J01C)	Penicillins	J01C	Streptococcus
0	20	10	191	8	A321	A	321	0.101523	ampicillin	E.coli	Ampicillin, male	Penicillins	BETA-LACTAM ANTIBACTERIALS, PENICILLINS (J01C)	Penicillins with extended spectrum (J01CA)	J01CA01	Escherichia
21	50	35.5	251	17	A321	A	321	0.360406	ampicillin	E.coli	Ampicillin, male	Penicillins	BETA-LACTAM ANTIBACTERIALS, PENICILLINS (J01C)	Penicillins with extended spectrum (J01CA)	J01CA01	Escherichia
51	NA	59.9	384	21	A321	A	321	0.608122	ampicillin	E.coli	Ampicillin, male	Penicillins	BETA-LACTAM ANTIBACTERIALS, PENICILLINS (J01C)	Penicillins with extended spectrum (J01CA)	J01CA01	Escherichia
NA	30	22.8	129	24	A322	A	322	0.231472	meticillin	S.aureus	Methicillin	Penicillins	BETA-LACTAM ANTIBACTERIALS, PENICILLINS (J01C)	Beta-lactamase resistant penicillins (J01CF)	J01CF03	Staphylococcus
31	60	45.5	201	68	A322	A	322	0.461929	meticillin	S.aureus	Methicillin	Penicillins	BETA-LACTAM ANTIBACTERIALS, PENICILLINS (J01C)	Beta-lactamase resistant penicillins (J01CF)	J01CF03	Staphylococcus
61	NA	69.5	228	114	A322	A	322	0.705584	meticillin	S.aureus	Methicillin	Penicillins	BETA-LACTAM ANTIBACTERIALS, PENICILLINS (J01C)	Beta-lactamase resistant penicillins (J01CF)	J01CF03	Staphylococcus
0	2	1	57	32	A324	A	324	0.0101523	penicillin	S.pneumoniae	Penicillin	Penicillins	BETA-LACTAM ANTIBACTERIALS, PENICILLINS (J01C)	Penicillins	J01C	Streptococcus
3	5	4	17	9	A324	A	324	0.0406091	penicillin	S.pneumoniae	Penicillin	Penicillins	BETA-LACTAM ANTIBACTERIALS, PENICILLINS (J01C)	Penicillins	J01C	Streptococcus
6	14	10	20	2	A324	A	324	0.101523	penicillin	S.pneumoniae	Penicillin	Penicillins	BETA-LACTAM ANTIBACTERIALS, PENICILLINS (J01C)	Penicillins	J01C	Streptococcus
15	29	22	33	6	A324	A	324	0.22335	penicillin	S.pneumoniae	Penicillin	Penicillins	BETA-LACTAM ANTIBACTERIALS, PENICILLINS (J01C)	Penicillins	J01C	Streptococcus
30	44	37	78	20	A324	A	324	0.375635	penicillin	S.pneumoniae	Penicillin	Penicillins	BETA-LACTAM ANTIBACTERIALS, PENICILLINS (J01C)	Penicillins	J01C	Streptococcus
45	59	52	10	2	A324	A	324	0.527919	penicillin	S.pneumoniae	Penicillin	Penicillins	BETA-LACTAM ANTIBACTERIALS, PENICILLINS (J01C)	Penicillins	J01C	Streptococcus
60	74	67	143	58	A324	A	324	0.680203	penicillin	S.pneumoniae	Penicillin	Penicillins	BETA-LACTAM ANTIBACTERIALS, PENICILLINS (J01C)	Penicillins	J01C	Streptococcus
75	89	82	175	83	A324	A	324	0.832487	penicillin	S.pneumoniae	Penicillin	Penicillins	BETA-LACTAM ANTIBACTERIALS, PENICILLINS (J01C)	Penicillins	J01C	Streptococcus
90	90	90	45	19	A324	A	324	0.913706	penicillin	S.pneumoniae	Penicillin	Penicillins	BETA-LACTAM ANTIBACTERIALS, PENICILLINS (J01C)	Penicillins	J01C	Streptococcus
0	0	0	11	143	A325	A	325	0	ampicillin	E.coli	Ampicillin, Acute diarrhoea	Penicillins	BETA-LACTAM ANTIBACTERIALS, PENICILLINS (J01C)	Penicillins with extended spectrum (J01CA)	J01CA01	Escherichia
1	4	2.5	28	136	A325	A	325	0.0253807	ampicillin	E.coli	Ampicillin, Acute diarrhoea	Penicillins	BETA-LACTAM ANTIBACTERIALS, PENICILLINS (J01C)	Penicillins with extended spectrum (J01CA)	J01CA01	Escherichia
0	1	0.5	1797	1028	A326	A	326	0.00507614	penicillin	S.pneumoniae	1999	Penicillins	BETA-LACTAM ANTIBACTERIALS, PENICILLINS (J01C)	Penicillins	J01C	Streptococcus
2	64	33	2369	576	A326	A	326	0.335025	penicillin	S.pneumoniae	1999	Penicillins	BETA-LACTAM ANTIBACTERIALS, PENICILLINS (J01C)	Penicillins	J01C	Streptococcus
65	NA	73.4	4802	1585	A326	A	326	0.745178	penicillin	S.pneumoniae	1999	Penicillins	BETA-LACTAM ANTIBACTERIALS, PENICILLINS (J01C)	Penicillins	J01C	Streptococcus
NA	12	7.9	1298	519	A327	A	327	0.080203	penicillin	S.pneumoniae	Penicillin, 1991-1994	Penicillins	BETA-LACTAM ANTIBACTERIALS, PENICILLINS (J01C)	Penicillins	J01C	Streptococcus
13	NA	23.1	5085	504	A327	A	327	0.234518	penicillin	S.pneumoniae	Penicillin, 1991-1994	Penicillins	BETA-LACTAM ANTIBACTERIALS, PENICILLINS (J01C)	Penicillins	J01C	Streptococcus
0	5	2.5	21	21	A328	A	328	0.0253807	amoxicillin	S.pneumoniae	Amoxicillin	Penicillins	BETA-LACTAM ANTIBACTERIALS, PENICILLINS (J01C)	Penicillins with extended spectrum (J01CA)	J01CA04	Streptococcus
51	92	71.5	30	14	A328	A	328	0.725888	amoxicillin	S.pneumoniae	Amoxicillin	Penicillins	BETA-LACTAM ANTIBACTERIALS, PENICILLINS (J01C)	Penicillins with extended spectrum (J01CA)	J01CA04	Streptococcus
18	64	41	88	66	A329	A	329	0.416244	ciprofloxacin	E.coli	Ciprofloxacin	Quinolones	QUINOLONE ANTIBACTERIALS (J01M)	Fluoroquinolones (J01MA)	J01MA02	Escherichia
65	89	77	12	34	A329	A	329	0.781726	ciprofloxacin	E.coli	Ciprofloxacin	Quinolones	QUINOLONE ANTIBACTERIALS (J01M)	Fluoroquinolones (J01MA)	J01MA02	Escherichia
NA	45	35.2	37	1	A331	A	331	0.35736	levofloxacin	H.pylori	Levofloxacin	Quinolones	QUINOLONE ANTIBACTERIALS (J01M)	Fluoroquinolones (J01MA)	J01MA12	Helicobacter
46	NA	55	38	9	A331	A	331	0.558376	levofloxacin	H.pylori	Levofloxacin	Quinolones	QUINOLONE ANTIBACTERIALS (J01M)	Fluoroquinolones (J01MA)	J01MA12	Helicobacter
2	10	6	9	3	A332	A	332	0.0609137	vancomycin	Staphylococcus	Vancomycin	Glycopeptides	OTHER ANTIBACTERIALS (J01X)	Glycopeptide antibacterials (J01XA)	J01XA01	Staphylococcus
21	30	25.5	1	0	A332	A	332	0.258883	vancomycin	Staphylococcus	Vancomycin	Glycopeptides	OTHER ANTIBACTERIALS (J01X)	Glycopeptide antibacterials (J01XA)	J01XA01	Staphylococcus
31	40	35.5	1	0	A332	A	332	0.360406	vancomycin	Staphylococcus	Vancomycin	Glycopeptides	OTHER ANTIBACTERIALS (J01X)	Glycopeptide antibacterials (J01XA)	J01XA01	Staphylococcus
NA	65	51.8	19	2	A335	A	335	0.525888	ampicillin	S.pneumoniae	Ampicillin	Penicillins	BETA-LACTAM ANTIBACTERIALS, PENICILLINS (J01C)	Penicillins with extended spectrum (J01CA)	J01CA01	Streptococcus
65	NA	73.4	3	4	A335	A	335	0.745178	ampicillin	S.pneumoniae	Ampicillin	Penicillins	BETA-LACTAM ANTIBACTERIALS, PENICILLINS (J01C)	Penicillins with extended spectrum (J01CA)	J01CA01	Streptococcus
0	10	5	1800	32	A337	A	337	0.0507614	fluoroquinolone	E.coli	Fluoroquinolone (Ciprofloxacin, gatifloxacin, levofloxacin, norfloxacin, and ofloxacin)	Quinolones	QUINOLONE ANTIBACTERIALS (J01M)	Fluoroquinolones (J01MA)	J01MA	Escherichia
11	20	15.5	1392	41	A337	A	337	0.15736	fluoroquinolone	E.coli	Fluoroquinolone (Ciprofloxacin, gatifloxacin, levofloxacin, norfloxacin, and ofloxacin)	Quinolones	QUINOLONE ANTIBACTERIALS (J01M)	Fluoroquinolones (J01MA)	J01MA	Escherichia
21	30	25.5	2794	197	A337	A	337	0.258883	fluoroquinolone	E.coli	Fluoroquinolone (Ciprofloxacin, gatifloxacin, levofloxacin, norfloxacin, and ofloxacin)	Quinolones	QUINOLONE ANTIBACTERIALS (J01M)	Fluoroquinolones (J01MA)	J01MA	Escherichia
31	40	35.5	2347	321	A337	A	337	0.360406	fluoroquinolone	E.coli	Fluoroquinolone (Ciprofloxacin, gatifloxacin, levofloxacin, norfloxacin, and ofloxacin)	Quinolones	QUINOLONE ANTIBACTERIALS (J01M)	Fluoroquinolones (J01MA)	J01MA	Escherichia
41	50	45.5	1991	351	A337	A	337	0.461929	fluoroquinolone	E.coli	Fluoroquinolone (Ciprofloxacin, gatifloxacin, levofloxacin, norfloxacin, and ofloxacin)	Quinolones	QUINOLONE ANTIBACTERIALS (J01M)	Fluoroquinolones (J01MA)	J01MA	Escherichia
51	60	55.5	1886	286	A337	A	337	0.563452	fluoroquinolone	E.coli	Fluoroquinolone (Ciprofloxacin, gatifloxacin, levofloxacin, norfloxacin, and ofloxacin)	Quinolones	QUINOLONE ANTIBACTERIALS (J01M)	Fluoroquinolones (J01MA)	J01MA	Escherichia
61	70	65.5	1419	350	A337	A	337	0.664975	fluoroquinolone	E.coli	Fluoroquinolone (Ciprofloxacin, gatifloxacin, levofloxacin, norfloxacin, and ofloxacin)	Quinolones	QUINOLONE ANTIBACTERIALS (J01M)	Fluoroquinolones (J01MA)	J01MA	Escherichia
71	103	87	1009	257	A337	A	337	0.883249	fluoroquinolone	E.coli	Fluoroquinolone (Ciprofloxacin, gatifloxacin, levofloxacin, norfloxacin, and ofloxacin)	Quinolones	QUINOLONE ANTIBACTERIALS (J01M)	Fluoroquinolones (J01MA)	J01MA	Escherichia
2	30	16	25	23	A339	A	339	0.162437	clarithromycin	H.pylori	Clarithromycin (2000-2001)	Macrolides	MACROLIDES, LINCOSAMIDES AND STREPTOGRAMINS (J01F)	Macrolides (J01FA)	J01FA09	Helicobacter
31	50	40.5	34	12	A339	A	339	0.411168	clarithromycin	H.pylori	Clarithromycin (2000-2001)	Macrolides	MACROLIDES, LINCOSAMIDES AND STREPTOGRAMINS (J01F)	Macrolides (J01FA)	J01FA09	Helicobacter
51	88	69.5	138	62	A339	A	339	0.705584	clarithromycin	H.pylori	Clarithromycin (2000-2001)	Macrolides	MACROLIDES, LINCOSAMIDES AND STREPTOGRAMINS (J01F)	Macrolides (J01FA)	J01FA09	Helicobacter
14	69	41.5	37	5	A34	A	34	0.42132	meticillin	S.aureus	Methicillin	Penicillins	BETA-LACTAM ANTIBACTERIALS, PENICILLINS (J01C)	Beta-lactamase resistant penicillins (J01CF)	J01CF03	Staphylococcus
70	85	77.5	16	4	A34	A	34	0.786802	meticillin	S.aureus	Methicillin	Penicillins	BETA-LACTAM ANTIBACTERIALS, PENICILLINS (J01C)	Beta-lactamase resistant penicillins (J01CF)	J01CF03	Staphylococcus
0	2	1	252	231	A340	A	340	0.0101523	penicillin	S.pneumoniae	Penicillin	Penicillins	BETA-LACTAM ANTIBACTERIALS, PENICILLINS (J01C)	Penicillins	J01C	Streptococcus
3	14	8.5	204	105	A340	A	340	0.0862944	penicillin	S.pneumoniae	Penicillin	Penicillins	BETA-LACTAM ANTIBACTERIALS, PENICILLINS (J01C)	Penicillins	J01C	Streptococcus
15	64	39.5	360	148	A340	A	340	0.401015	penicillin	S.pneumoniae	Penicillin	Penicillins	BETA-LACTAM ANTIBACTERIALS, PENICILLINS (J01C)	Penicillins	J01C	Streptococcus
65	NA	73.4	324	145	A340	A	340	0.745178	penicillin	S.pneumoniae	Penicillin	Penicillins	BETA-LACTAM ANTIBACTERIALS, PENICILLINS (J01C)	Penicillins	J01C	Streptococcus
10	20	15	26	0	A341	A	341	0.152284	meticillin	S.aureus	Methicillin	Penicillins	BETA-LACTAM ANTIBACTERIALS, PENICILLINS (J01C)	Beta-lactamase resistant penicillins (J01CF)	J01CF03	Staphylococcus
21	30	25.5	24	2	A341	A	341	0.258883	meticillin	S.aureus	Methicillin	Penicillins	BETA-LACTAM ANTIBACTERIALS, PENICILLINS (J01C)	Beta-lactamase resistant penicillins (J01CF)	J01CF03	Staphylococcus
31	40	35.5	20	2	A341	A	341	0.360406	meticillin	S.aureus	Methicillin	Penicillins	BETA-LACTAM ANTIBACTERIALS, PENICILLINS (J01C)	Beta-lactamase resistant penicillins (J01CF)	J01CF03	Staphylococcus
41	50	45.5	15	1	A341	A	341	0.461929	meticillin	S.aureus	Methicillin	Penicillins	BETA-LACTAM ANTIBACTERIALS, PENICILLINS (J01C)	Beta-lactamase resistant penicillins (J01CF)	J01CF03	Staphylococcus
51	60	55.5	7	1	A341	A	341	0.563452	meticillin	S.aureus	Methicillin	Penicillins	BETA-LACTAM ANTIBACTERIALS, PENICILLINS (J01C)	Beta-lactamase resistant penicillins (J01CF)	J01CF03	Staphylococcus
61	90	75.5	23	1	A341	A	341	0.766497	meticillin	S.aureus	Methicillin	Penicillins	BETA-LACTAM ANTIBACTERIALS, PENICILLINS (J01C)	Beta-lactamase resistant penicillins (J01CF)	J01CF03	Staphylococcus
0	1	0.5	50	41	A342	A	342	0.00507614	penicillin	S.pneumoniae	Penicillin	Penicillins	BETA-LACTAM ANTIBACTERIALS, PENICILLINS (J01C)	Penicillins	J01C	Streptococcus
2	10	6	36	58	A342	A	342	0.0609137	penicillin	S.pneumoniae	Penicillin	Penicillins	BETA-LACTAM ANTIBACTERIALS, PENICILLINS (J01C)	Penicillins	J01C	Streptococcus
11	20	15.5	36	20	A342	A	342	0.15736	penicillin	S.pneumoniae	Penicillin	Penicillins	BETA-LACTAM ANTIBACTERIALS, PENICILLINS (J01C)	Penicillins	J01C	Streptococcus
21	60	40.5	193	105	A342	A	342	0.411168	penicillin	S.pneumoniae	Penicillin	Penicillins	BETA-LACTAM ANTIBACTERIALS, PENICILLINS (J01C)	Penicillins	J01C	Streptococcus
61	NA	69.5	442	267	A342	A	342	0.705584	penicillin	S.pneumoniae	Penicillin	Penicillins	BETA-LACTAM ANTIBACTERIALS, PENICILLINS (J01C)	Penicillins	J01C	Streptococcus
0	10	5	238	77	A344	A	344	0.0507614	ampicillin	E.coli	Ampicillin	Penicillins	BETA-LACTAM ANTIBACTERIALS, PENICILLINS (J01C)	Penicillins with extended spectrum (J01CA)	J01CA01	Escherichia
11	20	15.5	78	10	A344	A	344	0.15736	ampicillin	E.coli	Ampicillin	Penicillins	BETA-LACTAM ANTIBACTERIALS, PENICILLINS (J01C)	Penicillins with extended spectrum (J01CA)	J01CA01	Escherichia
21	30	25.5	128	29	A344	A	344	0.258883	ampicillin	E.coli	Ampicillin	Penicillins	BETA-LACTAM ANTIBACTERIALS, PENICILLINS (J01C)	Penicillins with extended spectrum (J01CA)	J01CA01	Escherichia
31	40	35.5	145	38	A344	A	344	0.360406	ampicillin	E.coli	Ampicillin	Penicillins	BETA-LACTAM ANTIBACTERIALS, PENICILLINS (J01C)	Penicillins with extended spectrum (J01CA)	J01CA01	Escherichia
41	50	45.5	162	26	A344	A	344	0.461929	ampicillin	E.coli	Ampicillin	Penicillins	BETA-LACTAM ANTIBACTERIALS, PENICILLINS (J01C)	Penicillins with extended spectrum (J01CA)	J01CA01	Escherichia
51	60	55.5	254	46	A344	A	344	0.563452	ampicillin	E.coli	Ampicillin	Penicillins	BETA-LACTAM ANTIBACTERIALS, PENICILLINS (J01C)	Penicillins with extended spectrum (J01CA)	J01CA01	Escherichia
61	70	65.5	407	133	A344	A	344	0.664975	ampicillin	E.coli	Ampicillin	Penicillins	BETA-LACTAM ANTIBACTERIALS, PENICILLINS (J01C)	Penicillins with extended spectrum (J01CA)	J01CA01	Escherichia
71	80	75.5	813	221	A344	A	344	0.766497	ampicillin	E.coli	Ampicillin	Penicillins	BETA-LACTAM ANTIBACTERIALS, PENICILLINS (J01C)	Penicillins with extended spectrum (J01CA)	J01CA01	Escherichia
81	90	85.5	611	223	A344	A	344	0.86802	ampicillin	E.coli	Ampicillin	Penicillins	BETA-LACTAM ANTIBACTERIALS, PENICILLINS (J01C)	Penicillins with extended spectrum (J01CA)	J01CA01	Escherichia
91	100	95.5	80	35	A344	A	344	0.969543	ampicillin	E.coli	Ampicillin	Penicillins	BETA-LACTAM ANTIBACTERIALS, PENICILLINS (J01C)	Penicillins with extended spectrum (J01CA)	J01CA01	Escherichia
0	18	9	266	122	A345	A	345	0.0913706	amoxicillin and beta-lactamase inhibitor	E.coli	Amoxicillin clavulanic acid	Penicillins	BETA-LACTAM ANTIBACTERIALS, PENICILLINS (J01C)	Combinations of penicillins, incl. beta-lactamase inhibitors (J01CR)	J01CR02	Escherichia
18	78	48	1504	123	A345	A	345	0.48731	amoxicillin and beta-lactamase inhibitor	E.coli	Amoxicillin clavulanic acid	Penicillins	BETA-LACTAM ANTIBACTERIALS, PENICILLINS (J01C)	Combinations of penicillins, incl. beta-lactamase inhibitors (J01CR)	J01CR02	Escherichia
NA	12	7.9	110	5	A348	A	348	0.080203	amoxicillin and beta-lactamase inhibitor	H.influenzae	Amoxicillin clavulanic acid	Penicillins	BETA-LACTAM ANTIBACTERIALS, PENICILLINS (J01C)	Combinations of penicillins, incl. beta-lactamase inhibitors (J01CR)	J01CR02	Haemophilus
13	64	38.5	43	0	A348	A	348	0.390863	amoxicillin and beta-lactamase inhibitor	H.influenzae	Amoxicillin clavulanic acid	Penicillins	BETA-LACTAM ANTIBACTERIALS, PENICILLINS (J01C)	Combinations of penicillins, incl. beta-lactamase inhibitors (J01CR)	J01CR02	Haemophilus
65	NA	73.4	26	1	A348	A	348	0.745178	amoxicillin and beta-lactamase inhibitor	H.influenzae	Amoxicillin clavulanic acid	Penicillins	BETA-LACTAM ANTIBACTERIALS, PENICILLINS (J01C)	Combinations of penicillins, incl. beta-lactamase inhibitors (J01CR)	J01CR02	Haemophilus
0	0	0	5297	16	A349	A	349	0	amikacin	E.coli	Amikacin, Males	Aminoglycosides	AMINOGLYCOSIDE ANTIBACTERIALS (J01G)	Other aminoglycosides (J01GB)	J01GB06	Escherichia
1	4	2.5	3718	9	A349	A	349	0.0253807	amikacin	E.coli	Amikacin, Males	Aminoglycosides	AMINOGLYCOSIDE ANTIBACTERIALS (J01G)	Other aminoglycosides (J01GB)	J01GB06	Escherichia
5	9	7	3015	10	A349	A	349	0.071066	amikacin	E.coli	Amikacin, Males	Aminoglycosides	AMINOGLYCOSIDE ANTIBACTERIALS (J01G)	Other aminoglycosides (J01GB)	J01GB06	Escherichia
10	14	12	1466	4	A349	A	349	0.121827	amikacin	E.coli	Amikacin, Males	Aminoglycosides	AMINOGLYCOSIDE ANTIBACTERIALS (J01G)	Other aminoglycosides (J01GB)	J01GB06	Escherichia
15	19	17	2281	8	A349	A	349	0.172589	amikacin	E.coli	Amikacin, Males	Aminoglycosides	AMINOGLYCOSIDE ANTIBACTERIALS (J01G)	Other aminoglycosides (J01GB)	J01GB06	Escherichia
20	24	22	3738	8	A349	A	349	0.22335	amikacin	E.coli	Amikacin, Males	Aminoglycosides	AMINOGLYCOSIDE ANTIBACTERIALS (J01G)	Other aminoglycosides (J01GB)	J01GB06	Escherichia
25	29	27	5033	16	A349	A	349	0.274112	amikacin	E.coli	Amikacin, Males	Aminoglycosides	AMINOGLYCOSIDE ANTIBACTERIALS (J01G)	Other aminoglycosides (J01GB)	J01GB06	Escherichia
30	34	32	5626	20	A349	A	349	0.324873	amikacin	E.coli	Amikacin, Males	Aminoglycosides	AMINOGLYCOSIDE ANTIBACTERIALS (J01G)	Other aminoglycosides (J01GB)	J01GB06	Escherichia
35	39	37	4897	22	A349	A	349	0.375635	amikacin	E.coli	Amikacin, Males	Aminoglycosides	AMINOGLYCOSIDE ANTIBACTERIALS (J01G)	Other aminoglycosides (J01GB)	J01GB06	Escherichia
40	44	42	4703	12	A349	A	349	0.426396	amikacin	E.coli	Amikacin, Males	Aminoglycosides	AMINOGLYCOSIDE ANTIBACTERIALS (J01G)	Other aminoglycosides (J01GB)	J01GB06	Escherichia
45	49	47	5126	10	A349	A	349	0.477157	amikacin	E.coli	Amikacin, Males	Aminoglycosides	AMINOGLYCOSIDE ANTIBACTERIALS (J01G)	Other aminoglycosides (J01GB)	J01GB06	Escherichia
50	54	52	5287	20	A349	A	349	0.527919	amikacin	E.coli	Amikacin, Males	Aminoglycosides	AMINOGLYCOSIDE ANTIBACTERIALS (J01G)	Other aminoglycosides (J01GB)	J01GB06	Escherichia
55	59	57	6351	35	A349	A	349	0.57868	amikacin	E.coli	Amikacin, Males	Aminoglycosides	AMINOGLYCOSIDE ANTIBACTERIALS (J01G)	Other aminoglycosides (J01GB)	J01GB06	Escherichia
60	64	62	7754	50	A349	A	349	0.629442	amikacin	E.coli	Amikacin, Males	Aminoglycosides	AMINOGLYCOSIDE ANTIBACTERIALS (J01G)	Other aminoglycosides (J01GB)	J01GB06	Escherichia
65	69	67	8568	32	A349	A	349	0.680203	amikacin	E.coli	Amikacin, Males	Aminoglycosides	AMINOGLYCOSIDE ANTIBACTERIALS (J01G)	Other aminoglycosides (J01GB)	J01GB06	Escherichia
70	74	72	10727	40	A349	A	349	0.730964	amikacin	E.coli	Amikacin, Males	Aminoglycosides	AMINOGLYCOSIDE ANTIBACTERIALS (J01G)	Other aminoglycosides (J01GB)	J01GB06	Escherichia
75	79	77	12113	65	A349	A	349	0.781726	amikacin	E.coli	Amikacin, Males	Aminoglycosides	AMINOGLYCOSIDE ANTIBACTERIALS (J01G)	Other aminoglycosides (J01GB)	J01GB06	Escherichia
80	84	82	10615	60	A349	A	349	0.832487	amikacin	E.coli	Amikacin, Males	Aminoglycosides	AMINOGLYCOSIDE ANTIBACTERIALS (J01G)	Other aminoglycosides (J01GB)	J01GB06	Escherichia
85	NA	92.7	9663	41	A349	A	349	0.941117	amikacin	E.coli	Amikacin, Males	Aminoglycosides	AMINOGLYCOSIDE ANTIBACTERIALS (J01G)	Other aminoglycosides (J01GB)	J01GB06	Escherichia
NA	29	22	46	18	A35	A	35	0.22335	metronidazole	H.pylori	Metronidazole	Imidazoles	OTHER ANTIBACTERIALS (J01X)	Imidazole derivatives (J01XD)	J01XD01	Helicobacter
30	39	34.5	56	61	A35	A	35	0.350254	metronidazole	H.pylori	Metronidazole	Imidazoles	OTHER ANTIBACTERIALS (J01X)	Imidazole derivatives (J01XD)	J01XD01	Helicobacter
40	49	44.5	113	100	A35	A	35	0.451777	metronidazole	H.pylori	Metronidazole	Imidazoles	OTHER ANTIBACTERIALS (J01X)	Imidazole derivatives (J01XD)	J01XD01	Helicobacter
50	59	54.5	103	82	A35	A	35	0.553299	metronidazole	H.pylori	Metronidazole	Imidazoles	OTHER ANTIBACTERIALS (J01X)	Imidazole derivatives (J01XD)	J01XD01	Helicobacter
60	NA	68.6	140	81	A35	A	35	0.696447	metronidazole	H.pylori	Metronidazole	Imidazoles	OTHER ANTIBACTERIALS (J01X)	Imidazole derivatives (J01XD)	J01XD01	Helicobacter
NA	17	12	416	122	A350	A	350	0.121827	sulfamethoxazole and trimethoprim	E.coli	TMP-SMX	Sulfonamides and Trimethoprim	SULFONAMIDES AND TRIMETHOPRIM (J01E)	Combinations of sulfonamides and trimethoprim, incl. derivatives (J01EE)	J01EE01	Escherichia
18	65	41.5	1645	311	A350	A	350	0.42132	sulfamethoxazole and trimethoprim	E.coli	TMP-SMX	Sulfonamides and Trimethoprim	SULFONAMIDES AND TRIMETHOPRIM (J01E)	Combinations of sulfonamides and trimethoprim, incl. derivatives (J01EE)	J01EE01	Escherichia
66	NA	74.4	838	152	A350	A	350	0.75533	sulfamethoxazole and trimethoprim	E.coli	TMP-SMX	Sulfonamides and Trimethoprim	SULFONAMIDES AND TRIMETHOPRIM (J01E)	Combinations of sulfonamides and trimethoprim, incl. derivatives (J01EE)	J01EE01	Escherichia
20	29	24.5	22	11	A351	A	351	0.248731	metronidazole	H.pylori	Metronidazole	Imidazoles	OTHER ANTIBACTERIALS (J01X)	Imidazole derivatives (J01XD)	J01XD01	Helicobacter
30	39	34.5	64	37	A351	A	351	0.350254	metronidazole	H.pylori	Metronidazole	Imidazoles	OTHER ANTIBACTERIALS (J01X)	Imidazole derivatives (J01XD)	J01XD01	Helicobacter
40	49	44.5	95	38	A351	A	351	0.451777	metronidazole	H.pylori	Metronidazole	Imidazoles	OTHER ANTIBACTERIALS (J01X)	Imidazole derivatives (J01XD)	J01XD01	Helicobacter
50	59	54.5	63	27	A351	A	351	0.553299	metronidazole	H.pylori	Metronidazole	Imidazoles	OTHER ANTIBACTERIALS (J01X)	Imidazole derivatives (J01XD)	J01XD01	Helicobacter
60	69	64.5	51	14	A351	A	351	0.654822	metronidazole	H.pylori	Metronidazole	Imidazoles	OTHER ANTIBACTERIALS (J01X)	Imidazole derivatives (J01XD)	J01XD01	Helicobacter
70	NA	78.2	31	5	A351	A	351	0.793909	metronidazole	H.pylori	Metronidazole	Imidazoles	OTHER ANTIBACTERIALS (J01X)	Imidazole derivatives (J01XD)	J01XD01	Helicobacter
NA	14	9.5	110	413	A352	A	352	0.0964467	ampicillin	E.coli	Ampicillin	Penicillins	BETA-LACTAM ANTIBACTERIALS, PENICILLINS (J01C)	Penicillins with extended spectrum (J01CA)	J01CA01	Escherichia
15	NA	25.1	1730	8080	A352	A	352	0.254822	ampicillin	E.coli	Ampicillin	Penicillins	BETA-LACTAM ANTIBACTERIALS, PENICILLINS (J01C)	Penicillins with extended spectrum (J01CA)	J01CA01	Escherichia
NA	14	9.5	222	11	A353	A	353	0.0964467	oxacillin	S.aureus	Oxacillin	Penicillins	BETA-LACTAM ANTIBACTERIALS, PENICILLINS (J01C)	Beta-lactamase resistant penicillins (J01CF)	J01CF04	Staphylococcus
15	NA	25.1	2094	786	A353	A	353	0.254822	oxacillin	S.aureus	Oxacillin	Penicillins	BETA-LACTAM ANTIBACTERIALS, PENICILLINS (J01C)	Beta-lactamase resistant penicillins (J01CF)	J01CF04	Staphylococcus
NA	25	18.6	50	3	A354	A	354	0.188832	ciprofloxacin	E.coli	Ciprofloxacin	Quinolones	QUINOLONE ANTIBACTERIALS (J01M)	Fluoroquinolones (J01MA)	J01MA02	Escherichia
26	35	30.5	58	3	A354	A	354	0.309645	ciprofloxacin	E.coli	Ciprofloxacin	Quinolones	QUINOLONE ANTIBACTERIALS (J01M)	Fluoroquinolones (J01MA)	J01MA02	Escherichia
36	45	40.5	69	4	A354	A	354	0.411168	ciprofloxacin	E.coli	Ciprofloxacin	Quinolones	QUINOLONE ANTIBACTERIALS (J01M)	Fluoroquinolones (J01MA)	J01MA02	Escherichia
46	55	50.5	83	9	A354	A	354	0.51269	ciprofloxacin	E.coli	Ciprofloxacin	Quinolones	QUINOLONE ANTIBACTERIALS (J01M)	Fluoroquinolones (J01MA)	J01MA02	Escherichia
56	65	60.5	102	16	A354	A	354	0.614213	ciprofloxacin	E.coli	Ciprofloxacin	Quinolones	QUINOLONE ANTIBACTERIALS (J01M)	Fluoroquinolones (J01MA)	J01MA02	Escherichia
66	75	70.5	203	39	A354	A	354	0.715736	ciprofloxacin	E.coli	Ciprofloxacin	Quinolones	QUINOLONE ANTIBACTERIALS (J01M)	Fluoroquinolones (J01MA)	J01MA02	Escherichia
76	85	80.5	246	59	A354	A	354	0.817259	ciprofloxacin	E.coli	Ciprofloxacin	Quinolones	QUINOLONE ANTIBACTERIALS (J01M)	Fluoroquinolones (J01MA)	J01MA02	Escherichia
86	NA	93.7	114	42	A354	A	354	0.951269	ciprofloxacin	E.coli	Ciprofloxacin	Quinolones	QUINOLONE ANTIBACTERIALS (J01M)	Fluoroquinolones (J01MA)	J01MA02	Escherichia
10	20	15	1	1	A357	A	357	0.152284	ampicillin	H.influenzae	Ampicillin	Penicillins	BETA-LACTAM ANTIBACTERIALS, PENICILLINS (J01C)	Penicillins with extended spectrum (J01CA)	J01CA01	Haemophilus
21	30	25.5	5	3	A357	A	357	0.258883	ampicillin	H.influenzae	Ampicillin	Penicillins	BETA-LACTAM ANTIBACTERIALS, PENICILLINS (J01C)	Penicillins with extended spectrum (J01CA)	J01CA01	Haemophilus
31	40	35.5	4	2	A357	A	357	0.360406	ampicillin	H.influenzae	Ampicillin	Penicillins	BETA-LACTAM ANTIBACTERIALS, PENICILLINS (J01C)	Penicillins with extended spectrum (J01CA)	J01CA01	Haemophilus
41	50	45.5	3	1	A357	A	357	0.461929	ampicillin	H.influenzae	Ampicillin	Penicillins	BETA-LACTAM ANTIBACTERIALS, PENICILLINS (J01C)	Penicillins with extended spectrum (J01CA)	J01CA01	Haemophilus
51	60	55.5	16	2	A357	A	357	0.563452	ampicillin	H.influenzae	Ampicillin	Penicillins	BETA-LACTAM ANTIBACTERIALS, PENICILLINS (J01C)	Penicillins with extended spectrum (J01CA)	J01CA01	Haemophilus
61	70	65.5	18	6	A357	A	357	0.664975	ampicillin	H.influenzae	Ampicillin	Penicillins	BETA-LACTAM ANTIBACTERIALS, PENICILLINS (J01C)	Penicillins with extended spectrum (J01CA)	J01CA01	Haemophilus
71	80	75.5	25	3	A357	A	357	0.766497	ampicillin	H.influenzae	Ampicillin	Penicillins	BETA-LACTAM ANTIBACTERIALS, PENICILLINS (J01C)	Penicillins with extended spectrum (J01CA)	J01CA01	Haemophilus
81	90	85.5	18	2	A357	A	357	0.86802	ampicillin	H.influenzae	Ampicillin	Penicillins	BETA-LACTAM ANTIBACTERIALS, PENICILLINS (J01C)	Penicillins with extended spectrum (J01CA)	J01CA01	Haemophilus
91	NA	98.5	1	0	A357	A	357	1	ampicillin	H.influenzae	Ampicillin	Penicillins	BETA-LACTAM ANTIBACTERIALS, PENICILLINS (J01C)	Penicillins with extended spectrum (J01CA)	J01CA01	Haemophilus
NA	17	12	11	1	A359	A	359	0.121827	penicillin	S.pneumoniae	Penicillin	Penicillins	BETA-LACTAM ANTIBACTERIALS, PENICILLINS (J01C)	Penicillins	J01C	Streptococcus
18	64	41	12	8	A359	A	359	0.416244	penicillin	S.pneumoniae	Penicillin	Penicillins	BETA-LACTAM ANTIBACTERIALS, PENICILLINS (J01C)	Penicillins	J01C	Streptococcus
65	NA	73.4	8	7	A359	A	359	0.745178	penicillin	S.pneumoniae	Penicillin	Penicillins	BETA-LACTAM ANTIBACTERIALS, PENICILLINS (J01C)	Penicillins	J01C	Streptococcus
NA	35	26.9	33	1	A36	A	36	0.273096	meticillin	S.aureus	Methicillin	Penicillins	BETA-LACTAM ANTIBACTERIALS, PENICILLINS (J01C)	Beta-lactamase resistant penicillins (J01CF)	J01CF03	Staphylococcus
36	49	42.5	17	2	A36	A	36	0.431472	meticillin	S.aureus	Methicillin	Penicillins	BETA-LACTAM ANTIBACTERIALS, PENICILLINS (J01C)	Beta-lactamase resistant penicillins (J01CF)	J01CF03	Staphylococcus
50	NA	58.9	5	0	A36	A	36	0.59797	meticillin	S.aureus	Methicillin	Penicillins	BETA-LACTAM ANTIBACTERIALS, PENICILLINS (J01C)	Beta-lactamase resistant penicillins (J01CF)	J01CF03	Staphylococcus
0	2	1	126	37	A361	A	361	0.0101523	erythromycin	S.pyogenes	Erythromycin, Group A streptococcus	Macrolides	MACROLIDES, LINCOSAMIDES AND STREPTOGRAMINS (J01F)	Macrolides (J01FA)	J01FA01	Streptococcus
3	6	4.5	898	256	A361	A	361	0.0456853	erythromycin	S.pyogenes	Erythromycin, Group A streptococcus	Macrolides	MACROLIDES, LINCOSAMIDES AND STREPTOGRAMINS (J01F)	Macrolides (J01FA)	J01FA01	Streptococcus
7	14	10.5	2188	467	A361	A	361	0.106599	erythromycin	S.pyogenes	Erythromycin, Group A streptococcus	Macrolides	MACROLIDES, LINCOSAMIDES AND STREPTOGRAMINS (J01F)	Macrolides (J01FA)	J01FA01	Streptococcus
15	24	19.5	1579	257	A361	A	361	0.19797	erythromycin	S.pyogenes	Erythromycin, Group A streptococcus	Macrolides	MACROLIDES, LINCOSAMIDES AND STREPTOGRAMINS (J01F)	Macrolides (J01FA)	J01FA01	Streptococcus
25	34	29.5	1082	199	A361	A	361	0.299492	erythromycin	S.pyogenes	Erythromycin, Group A streptococcus	Macrolides	MACROLIDES, LINCOSAMIDES AND STREPTOGRAMINS (J01F)	Macrolides (J01FA)	J01FA01	Streptococcus
35	44	39.5	846	149	A361	A	361	0.401015	erythromycin	S.pyogenes	Erythromycin, Group A streptococcus	Macrolides	MACROLIDES, LINCOSAMIDES AND STREPTOGRAMINS (J01F)	Macrolides (J01FA)	J01FA01	Streptococcus
45	64	54.5	363	54	A361	A	361	0.553299	erythromycin	S.pyogenes	Erythromycin, Group A streptococcus	Macrolides	MACROLIDES, LINCOSAMIDES AND STREPTOGRAMINS (J01F)	Macrolides (J01FA)	J01FA01	Streptococcus
65	NA	73.4	62	5	A361	A	361	0.745178	erythromycin	S.pyogenes	Erythromycin, Group A streptococcus	Macrolides	MACROLIDES, LINCOSAMIDES AND STREPTOGRAMINS (J01F)	Macrolides (J01FA)	J01FA01	Streptococcus
5	9	7	14	3	A362	A	362	0.071066	clarithromycin	H.pylori	Clarithromycin	Macrolides	MACROLIDES, LINCOSAMIDES AND STREPTOGRAMINS (J01F)	Macrolides (J01FA)	J01FA09	Helicobacter
10	14	12	29	13	A362	A	362	0.121827	clarithromycin	H.pylori	Clarithromycin	Macrolides	MACROLIDES, LINCOSAMIDES AND STREPTOGRAMINS (J01F)	Macrolides (J01FA)	J01FA09	Helicobacter
15	19	17	22	12	A362	A	362	0.172589	clarithromycin	H.pylori	Clarithromycin	Macrolides	MACROLIDES, LINCOSAMIDES AND STREPTOGRAMINS (J01F)	Macrolides (J01FA)	J01FA09	Helicobacter
2	15	8.5	32	19	A363	A	363	0.0862944	metronidazole	H.pylori	Metronidazole	Imidazoles	OTHER ANTIBACTERIALS (J01X)	Imidazole derivatives (J01XD)	J01XD01	Helicobacter
15	75	45	54	30	A363	A	363	0.456853	metronidazole	H.pylori	Metronidazole	Imidazoles	OTHER ANTIBACTERIALS (J01X)	Imidazole derivatives (J01XD)	J01XD01	Helicobacter
16	70	43	75	28	A365	A	365	0.436548	cephalosporin	E.coli	ESBL	Cephalosporins	OTHER BETA LACTAM ANTIBACTERIALS (J01D)	Cephalosporins	J01D	Escherichia
71	NA	79.2	174	131	A365	A	365	0.804061	cephalosporin	E.coli	ESBL	Cephalosporins	OTHER BETA LACTAM ANTIBACTERIALS (J01D)	Cephalosporins	J01D	Escherichia
0	14	7	14	0	A366	A	366	0.071066	streptomycin	M.tuberculosis	Streptomycin (S+HS+SR+SHRE)	Aminoglycosides	AMINOGLYCOSIDE ANTIBACTERIALS (J01G)	Streptomycins (J01GA)	J01GA01	Mycobacterium
15	24	19.5	174	4	A366	A	366	0.19797	streptomycin	M.tuberculosis	Streptomycin (S+HS+SR+SHRE)	Aminoglycosides	AMINOGLYCOSIDE ANTIBACTERIALS (J01G)	Streptomycins (J01GA)	J01GA01	Mycobacterium
25	34	29.5	290	12	A366	A	366	0.299492	streptomycin	M.tuberculosis	Streptomycin (S+HS+SR+SHRE)	Aminoglycosides	AMINOGLYCOSIDE ANTIBACTERIALS (J01G)	Streptomycins (J01GA)	J01GA01	Mycobacterium
35	44	39.5	241	8	A366	A	366	0.401015	streptomycin	M.tuberculosis	Streptomycin (S+HS+SR+SHRE)	Aminoglycosides	AMINOGLYCOSIDE ANTIBACTERIALS (J01G)	Streptomycins (J01GA)	J01GA01	Mycobacterium
45	54	49.5	172	5	A366	A	366	0.502538	streptomycin	M.tuberculosis	Streptomycin (S+HS+SR+SHRE)	Aminoglycosides	AMINOGLYCOSIDE ANTIBACTERIALS (J01G)	Streptomycins (J01GA)	J01GA01	Mycobacterium
55	64	59.5	63	0	A366	A	366	0.604061	streptomycin	M.tuberculosis	Streptomycin (S+HS+SR+SHRE)	Aminoglycosides	AMINOGLYCOSIDE ANTIBACTERIALS (J01G)	Streptomycins (J01GA)	J01GA01	Mycobacterium
65	NA	73.4	30	0	A366	A	366	0.745178	streptomycin	M.tuberculosis	Streptomycin (S+HS+SR+SHRE)	Aminoglycosides	AMINOGLYCOSIDE ANTIBACTERIALS (J01G)	Streptomycins (J01GA)	J01GA01	Mycobacterium
NA	17	12	27	4	A367	A	367	0.121827	meticillin	S.aureus	Methicillin	Penicillins	BETA-LACTAM ANTIBACTERIALS, PENICILLINS (J01C)	Beta-lactamase resistant penicillins (J01CF)	J01CF03	Staphylococcus
18	NA	28	109	53	A367	A	367	0.284264	meticillin	S.aureus	Methicillin	Penicillins	BETA-LACTAM ANTIBACTERIALS, PENICILLINS (J01C)	Beta-lactamase resistant penicillins (J01CF)	J01CF03	Staphylococcus
NA	6	2.9	1382	0	A371	A	371	0.0294416	gatifloxacin	S.pneumoniae	Gatifloxacin	Quinolones	QUINOLONE ANTIBACTERIALS (J01M)	Fluoroquinolones (J01MA)	J01MA16	Streptococcus
7	NA	17.3	7792	74	A371	A	371	0.175635	gatifloxacin	S.pneumoniae	Gatifloxacin	Quinolones	QUINOLONE ANTIBACTERIALS (J01M)	Fluoroquinolones (J01MA)	J01MA16	Streptococcus
1	15	8	10	20	A38	A	38	0.0812183	ciprofloxacin	E.coli	Ciprofloxacin	Quinolones	QUINOLONE ANTIBACTERIALS (J01M)	Fluoroquinolones (J01MA)	J01MA02	Escherichia
16	35	25.5	26	80	A38	A	38	0.258883	ciprofloxacin	E.coli	Ciprofloxacin	Quinolones	QUINOLONE ANTIBACTERIALS (J01M)	Fluoroquinolones (J01MA)	J01MA02	Escherichia
36	55	45.5	20	96	A38	A	38	0.461929	ciprofloxacin	E.coli	Ciprofloxacin	Quinolones	QUINOLONE ANTIBACTERIALS (J01M)	Fluoroquinolones (J01MA)	J01MA02	Escherichia
56	111	83.5	18	81	A38	A	38	0.847716	ciprofloxacin	E.coli	Ciprofloxacin	Quinolones	QUINOLONE ANTIBACTERIALS (J01M)	Fluoroquinolones (J01MA)	J01MA02	Escherichia
19	74	46.5	41	91	A4	A	4	0.472081	ampicillin	E.coli	Ampicillin	Penicillins	BETA-LACTAM ANTIBACTERIALS, PENICILLINS (J01C)	Penicillins with extended spectrum (J01CA)	J01CA01	Escherichia
75	85	80	35	95	A4	A	4	0.812183	ampicillin	E.coli	Ampicillin	Penicillins	BETA-LACTAM ANTIBACTERIALS, PENICILLINS (J01C)	Penicillins with extended spectrum (J01CA)	J01CA01	Escherichia
86	101	93.5	31	61	A4	A	4	0.949239	ampicillin	E.coli	Ampicillin	Penicillins	BETA-LACTAM ANTIBACTERIALS, PENICILLINS (J01C)	Penicillins with extended spectrum (J01CA)	J01CA01	Escherichia
0	0	0	393	54	A44	A	44	0	ceftriaxone	S.pneumoniae	Ceftriaxone	Cephalosporins	OTHER BETA LACTAM ANTIBACTERIALS (J01D)	Third-generation cephalosporins (J01DD)	J01DD04	Streptococcus
1	4	2.5	360	55	A44	A	44	0.0253807	ceftriaxone	S.pneumoniae	Ceftriaxone	Cephalosporins	OTHER BETA LACTAM ANTIBACTERIALS (J01D)	Third-generation cephalosporins (J01DD)	J01DD04	Streptococcus
5	9	7	185	17	A44	A	44	0.071066	ceftriaxone	S.pneumoniae	Ceftriaxone	Cephalosporins	OTHER BETA LACTAM ANTIBACTERIALS (J01D)	Third-generation cephalosporins (J01DD)	J01DD04	Streptococcus
10	14	12	60	5	A44	A	44	0.121827	ceftriaxone	S.pneumoniae	Ceftriaxone	Cephalosporins	OTHER BETA LACTAM ANTIBACTERIALS (J01D)	Third-generation cephalosporins (J01DD)	J01DD04	Streptococcus
15	24	19.5	168	6	A44	A	44	0.19797	ceftriaxone	S.pneumoniae	Ceftriaxone	Cephalosporins	OTHER BETA LACTAM ANTIBACTERIALS (J01D)	Third-generation cephalosporins (J01DD)	J01DD04	Streptococcus
25	44	34.5	963	47	A44	A	44	0.350254	ceftriaxone	S.pneumoniae	Ceftriaxone	Cephalosporins	OTHER BETA LACTAM ANTIBACTERIALS (J01D)	Third-generation cephalosporins (J01DD)	J01DD04	Streptococcus
45	64	54.5	387	30	A44	A	44	0.553299	ceftriaxone	S.pneumoniae	Ceftriaxone	Cephalosporins	OTHER BETA LACTAM ANTIBACTERIALS (J01D)	Third-generation cephalosporins (J01DD)	J01DD04	Streptococcus
65	NA	73.4	91	7	A44	A	44	0.745178	ceftriaxone	S.pneumoniae	Ceftriaxone	Cephalosporins	OTHER BETA LACTAM ANTIBACTERIALS (J01D)	Third-generation cephalosporins (J01DD)	J01DD04	Streptococcus
0	4	2	683	89	A46	A	46	0.0203046	pyrazinamide	M.tuberculosis	Pyrazinamide	Antimycobacterials	DRUGS FOR TREATMENT OF TUBERCULOSIS (J04A)	Other drugs for treatment of tuberculosis (J04AK)	J04AK01	Mycobacterium
5	14	9.5	540	100	A46	A	46	0.0964467	pyrazinamide	M.tuberculosis	Pyrazinamide	Antimycobacterials	DRUGS FOR TREATMENT OF TUBERCULOSIS (J04A)	Other drugs for treatment of tuberculosis (J04AK)	J04AK01	Mycobacterium
15	24	19.5	7715	305	A46	A	46	0.19797	pyrazinamide	M.tuberculosis	Pyrazinamide	Antimycobacterials	DRUGS FOR TREATMENT OF TUBERCULOSIS (J04A)	Other drugs for treatment of tuberculosis (J04AK)	J04AK01	Mycobacterium
25	44	34.5	24829	837	A46	A	46	0.350254	pyrazinamide	M.tuberculosis	Pyrazinamide	Antimycobacterials	DRUGS FOR TREATMENT OF TUBERCULOSIS (J04A)	Other drugs for treatment of tuberculosis (J04AK)	J04AK01	Mycobacterium
45	64	54.5	20401	480	A46	A	46	0.553299	pyrazinamide	M.tuberculosis	Pyrazinamide	Antimycobacterials	DRUGS FOR TREATMENT OF TUBERCULOSIS (J04A)	Other drugs for treatment of tuberculosis (J04AK)	J04AK01	Mycobacterium
65	NA	73.4	16176	356	A46	A	46	0.745178	pyrazinamide	M.tuberculosis	Pyrazinamide	Antimycobacterials	DRUGS FOR TREATMENT OF TUBERCULOSIS (J04A)	Other drugs for treatment of tuberculosis (J04AK)	J04AK01	Mycobacterium
NA	17	12	2668	1605	A47	A	47	0.121827	ampicillin	E.coli	Ampicillin (Male)	Penicillins	BETA-LACTAM ANTIBACTERIALS, PENICILLINS (J01C)	Penicillins with extended spectrum (J01CA)	J01CA01	Escherichia
18	64	41	17840	9380	A47	A	47	0.416244	ampicillin	E.coli	Ampicillin (Male)	Penicillins	BETA-LACTAM ANTIBACTERIALS, PENICILLINS (J01C)	Penicillins with extended spectrum (J01CA)	J01CA01	Escherichia
65	NA	73.4	8331	3674	A47	A	47	0.745178	ampicillin	E.coli	Ampicillin (Male)	Penicillins	BETA-LACTAM ANTIBACTERIALS, PENICILLINS (J01C)	Penicillins with extended spectrum (J01CA)	J01CA01	Escherichia
0	0	0	17	16	A51	A	51	0	sulfamethoxazole and trimethoprim	Shigella	TMP-SMX	Sulfonamides and Trimethoprim	SULFONAMIDES AND TRIMETHOPRIM (J01E)	Combinations of sulfonamides and trimethoprim, incl. derivatives (J01EE)	J01EE01	Shigella
1	5	3	242	99	A51	A	51	0.0304569	sulfamethoxazole and trimethoprim	Shigella	TMP-SMX	Sulfonamides and Trimethoprim	SULFONAMIDES AND TRIMETHOPRIM (J01E)	Combinations of sulfonamides and trimethoprim, incl. derivatives (J01EE)	J01EE01	Shigella
5	9	7	176	65	A51	A	51	0.071066	sulfamethoxazole and trimethoprim	Shigella	TMP-SMX	Sulfonamides and Trimethoprim	SULFONAMIDES AND TRIMETHOPRIM (J01E)	Combinations of sulfonamides and trimethoprim, incl. derivatives (J01EE)	J01EE01	Shigella
10	19	14.5	73	33	A51	A	51	0.147208	sulfamethoxazole and trimethoprim	Shigella	TMP-SMX	Sulfonamides and Trimethoprim	SULFONAMIDES AND TRIMETHOPRIM (J01E)	Combinations of sulfonamides and trimethoprim, incl. derivatives (J01EE)	J01EE01	Shigella
20	29	24.5	60	45	A51	A	51	0.248731	sulfamethoxazole and trimethoprim	Shigella	TMP-SMX	Sulfonamides and Trimethoprim	SULFONAMIDES AND TRIMETHOPRIM (J01E)	Combinations of sulfonamides and trimethoprim, incl. derivatives (J01EE)	J01EE01	Shigella
30	39	34.5	74	47	A51	A	51	0.350254	sulfamethoxazole and trimethoprim	Shigella	TMP-SMX	Sulfonamides and Trimethoprim	SULFONAMIDES AND TRIMETHOPRIM (J01E)	Combinations of sulfonamides and trimethoprim, incl. derivatives (J01EE)	J01EE01	Shigella
40	49	44.5	32	42	A51	A	51	0.451777	sulfamethoxazole and trimethoprim	Shigella	TMP-SMX	Sulfonamides and Trimethoprim	SULFONAMIDES AND TRIMETHOPRIM (J01E)	Combinations of sulfonamides and trimethoprim, incl. derivatives (J01EE)	J01EE01	Shigella
50	59	54.5	22	35	A51	A	51	0.553299	sulfamethoxazole and trimethoprim	Shigella	TMP-SMX	Sulfonamides and Trimethoprim	SULFONAMIDES AND TRIMETHOPRIM (J01E)	Combinations of sulfonamides and trimethoprim, incl. derivatives (J01EE)	J01EE01	Shigella
60	69	64.5	13	12	A51	A	51	0.654822	sulfamethoxazole and trimethoprim	Shigella	TMP-SMX	Sulfonamides and Trimethoprim	SULFONAMIDES AND TRIMETHOPRIM (J01E)	Combinations of sulfonamides and trimethoprim, incl. derivatives (J01EE)	J01EE01	Shigella
70	NA	78.2	6	8	A51	A	51	0.793909	sulfamethoxazole and trimethoprim	Shigella	TMP-SMX	Sulfonamides and Trimethoprim	SULFONAMIDES AND TRIMETHOPRIM (J01E)	Combinations of sulfonamides and trimethoprim, incl. derivatives (J01EE)	J01EE01	Shigella
18	64	41	277	130	A53	A	53	0.416244	metronidazole	H.pylori	Metronidazole	Imidazoles	OTHER ANTIBACTERIALS (J01X)	Imidazole derivatives (J01XD)	J01XD01	Helicobacter
65	90	77.5	89	23	A53	A	53	0.786802	metronidazole	H.pylori	Metronidazole	Imidazoles	OTHER ANTIBACTERIALS (J01X)	Imidazole derivatives (J01XD)	J01XD01	Helicobacter
0	10	5	21	38	A55	A	55	0.0507614	meticillin	S.aureus	Methicillin	Penicillins	BETA-LACTAM ANTIBACTERIALS, PENICILLINS (J01C)	Beta-lactamase resistant penicillins (J01CF)	J01CF03	Staphylococcus
11	20	15.5	5	14	A55	A	55	0.15736	meticillin	S.aureus	Methicillin	Penicillins	BETA-LACTAM ANTIBACTERIALS, PENICILLINS (J01C)	Beta-lactamase resistant penicillins (J01CF)	J01CF03	Staphylococcus
21	30	25.5	2	11	A55	A	55	0.258883	meticillin	S.aureus	Methicillin	Penicillins	BETA-LACTAM ANTIBACTERIALS, PENICILLINS (J01C)	Beta-lactamase resistant penicillins (J01CF)	J01CF03	Staphylococcus
31	40	35.5	3	6	A55	A	55	0.360406	meticillin	S.aureus	Methicillin	Penicillins	BETA-LACTAM ANTIBACTERIALS, PENICILLINS (J01C)	Beta-lactamase resistant penicillins (J01CF)	J01CF03	Staphylococcus
41	50	45.5	1	7	A55	A	55	0.461929	meticillin	S.aureus	Methicillin	Penicillins	BETA-LACTAM ANTIBACTERIALS, PENICILLINS (J01C)	Beta-lactamase resistant penicillins (J01CF)	J01CF03	Staphylococcus
51	60	55.5	3	2	A55	A	55	0.563452	meticillin	S.aureus	Methicillin	Penicillins	BETA-LACTAM ANTIBACTERIALS, PENICILLINS (J01C)	Beta-lactamase resistant penicillins (J01CF)	J01CF03	Staphylococcus
61	70	65.5	1	0	A55	A	55	0.664975	meticillin	S.aureus	Methicillin	Penicillins	BETA-LACTAM ANTIBACTERIALS, PENICILLINS (J01C)	Beta-lactamase resistant penicillins (J01CF)	J01CF03	Staphylococcus
81	NA	88.9	0	1	A55	A	55	0.902538	meticillin	S.aureus	Methicillin	Penicillins	BETA-LACTAM ANTIBACTERIALS, PENICILLINS (J01C)	Beta-lactamase resistant penicillins (J01CF)	J01CF03	Staphylococcus
NA	65	51.8	124	230	A58	A	58	0.525888	meticillin	S.aureus	Methicillin	Penicillins	BETA-LACTAM ANTIBACTERIALS, PENICILLINS (J01C)	Beta-lactamase resistant penicillins (J01CF)	J01CF03	Staphylococcus
66	NA	74.4	173	621	A58	A	58	0.75533	meticillin	S.aureus	Methicillin	Penicillins	BETA-LACTAM ANTIBACTERIALS, PENICILLINS (J01C)	Beta-lactamase resistant penicillins (J01CF)	J01CF03	Staphylococcus
0	60	30	45	51	A62	A	62	0.304569	oxacillin	S.aureus	Oxacillin	Penicillins	BETA-LACTAM ANTIBACTERIALS, PENICILLINS (J01C)	Beta-lactamase resistant penicillins (J01CF)	J01CF04	Staphylococcus
61	91	76	22	45	A62	A	62	0.771574	oxacillin	S.aureus	Oxacillin	Penicillins	BETA-LACTAM ANTIBACTERIALS, PENICILLINS (J01C)	Beta-lactamase resistant penicillins (J01CF)	J01CF04	Staphylococcus
NA	65	51.8	59	47	A63	A	63	0.525888	penicillin	S.pneumoniae	Penicillin	Penicillins	BETA-LACTAM ANTIBACTERIALS, PENICILLINS (J01C)	Penicillins	J01C	Streptococcus
66	NA	74.4	118	82	A63	A	63	0.75533	penicillin	S.pneumoniae	Penicillin	Penicillins	BETA-LACTAM ANTIBACTERIALS, PENICILLINS (J01C)	Penicillins	J01C	Streptococcus
NA	4	1.2	645	268	A65	A	65	0.0121827	erythromycin	S.pneumoniae	Erythromycin (M and MLSB phenotype)	Macrolides	MACROLIDES, LINCOSAMIDES AND STREPTOGRAMINS (J01F)	Macrolides (J01FA)	J01FA01	Streptococcus
5	NA	15.4	2269	429	A65	A	65	0.156345	erythromycin	S.pneumoniae	Erythromycin (M and MLSB phenotype)	Macrolides	MACROLIDES, LINCOSAMIDES AND STREPTOGRAMINS (J01F)	Macrolides (J01FA)	J01FA01	Streptococcus
NA	22	16.2	221	16	A67	A	67	0.164467	ciprofloxacin	N.gonorrhoeae	Ciprofloxacin	Quinolones	QUINOLONE ANTIBACTERIALS (J01M)	Fluoroquinolones (J01MA)	J01MA02	Neisseria
23	NA	32.8	217	37	A67	A	67	0.332995	ciprofloxacin	N.gonorrhoeae	Ciprofloxacin	Quinolones	QUINOLONE ANTIBACTERIALS (J01M)	Fluoroquinolones (J01MA)	J01MA02	Neisseria
NA	15	10.3	289	40	A68	A	68	0.104569	norfloxacin	Campylobacter	Norfloxacin, C. jejuni or C. coli	Quinolones	QUINOLONE ANTIBACTERIALS (J01M)	Fluoroquinolones (J01MA)	J01MA06	Campylobacter
16	NA	26	1060	270	A68	A	68	0.263959	norfloxacin	Campylobacter	Norfloxacin, C. jejuni or C. coli	Quinolones	QUINOLONE ANTIBACTERIALS (J01M)	Fluoroquinolones (J01MA)	J01MA06	Campylobacter
NA	14	9.5	527	149	A69	A	69	0.0964467	penicillin	S.pneumoniae	Penicillin	Penicillins	BETA-LACTAM ANTIBACTERIALS, PENICILLINS (J01C)	Penicillins	J01C	Streptococcus
15	NA	25.1	1097	153	A69	A	69	0.254822	penicillin	S.pneumoniae	Penicillin	Penicillins	BETA-LACTAM ANTIBACTERIALS, PENICILLINS (J01C)	Penicillins	J01C	Streptococcus
18	44	31	198	27	A7	A	7	0.314721	ofloxacin	E.coli	Ofloxacin	Quinolones	QUINOLONE ANTIBACTERIALS (J01M)	Fluoroquinolones (J01MA)	J01MA01	Escherichia
45	64	54.5	186	36	A7	A	7	0.553299	ofloxacin	E.coli	Ofloxacin	Quinolones	QUINOLONE ANTIBACTERIALS (J01M)	Fluoroquinolones (J01MA)	J01MA01	Escherichia
64	84	74	248	54	A7	A	7	0.751269	ofloxacin	E.coli	Ofloxacin	Quinolones	QUINOLONE ANTIBACTERIALS (J01M)	Fluoroquinolones (J01MA)	J01MA01	Escherichia
85	94	89.5	50	26	A7	A	7	0.908629	ofloxacin	E.coli	Ofloxacin	Quinolones	QUINOLONE ANTIBACTERIALS (J01M)	Fluoroquinolones (J01MA)	J01MA01	Escherichia
2	20	11	147	4	A73	A	73	0.111675	amikacin	M.tuberculosis	Amikacin	Aminoglycosides	AMINOGLYCOSIDE ANTIBACTERIALS (J01G)	Other aminoglycosides (J01GB)	J01GB06	Mycobacterium
21	40	30.5	778	12	A73	A	73	0.309645	amikacin	M.tuberculosis	Amikacin	Aminoglycosides	AMINOGLYCOSIDE ANTIBACTERIALS (J01G)	Other aminoglycosides (J01GB)	J01GB06	Mycobacterium
41	60	50.5	525	20	A73	A	73	0.51269	amikacin	M.tuberculosis	Amikacin	Aminoglycosides	AMINOGLYCOSIDE ANTIBACTERIALS (J01G)	Other aminoglycosides (J01GB)	J01GB06	Mycobacterium
61	95	78	461	3	A73	A	73	0.791878	amikacin	M.tuberculosis	Amikacin	Aminoglycosides	AMINOGLYCOSIDE ANTIBACTERIALS (J01G)	Other aminoglycosides (J01GB)	J01GB06	Mycobacterium
18	28	23	25	6	A74	A	74	0.233503	ciprofloxacin	N.gonorrhoeae	Ciprofloxacin (R) EUCAST-CLSI	Quinolones	QUINOLONE ANTIBACTERIALS (J01M)	Fluoroquinolones (J01MA)	J01MA02	Neisseria
29	39	34	11	13	A74	A	74	0.345178	ciprofloxacin	N.gonorrhoeae	Ciprofloxacin (R) EUCAST-CLSI	Quinolones	QUINOLONE ANTIBACTERIALS (J01M)	Fluoroquinolones (J01MA)	J01MA02	Neisseria
40	51	45.5	14	9	A74	A	74	0.461929	ciprofloxacin	N.gonorrhoeae	Ciprofloxacin (R) EUCAST-CLSI	Quinolones	QUINOLONE ANTIBACTERIALS (J01M)	Fluoroquinolones (J01MA)	J01MA02	Neisseria
11	20	15.5	19	9	A76	A	76	0.15736	amoxicillin	E.coli	Amoxicillin	Penicillins	BETA-LACTAM ANTIBACTERIALS, PENICILLINS (J01C)	Penicillins with extended spectrum (J01CA)	J01CA04	Escherichia
21	50	35.5	88	48	A76	A	76	0.360406	amoxicillin	E.coli	Amoxicillin	Penicillins	BETA-LACTAM ANTIBACTERIALS, PENICILLINS (J01C)	Penicillins with extended spectrum (J01CA)	J01CA04	Escherichia
51	70	60.5	107	48	A76	A	76	0.614213	amoxicillin	E.coli	Amoxicillin	Penicillins	BETA-LACTAM ANTIBACTERIALS, PENICILLINS (J01C)	Penicillins with extended spectrum (J01CA)	J01CA04	Escherichia
71	101	86	79	47	A76	A	76	0.873096	amoxicillin	E.coli	Amoxicillin	Penicillins	BETA-LACTAM ANTIBACTERIALS, PENICILLINS (J01C)	Penicillins with extended spectrum (J01CA)	J01CA04	Escherichia
16	54	35	73	53	A77	A	77	0.35533	cephalosporin	E.coli	ESBL	Cephalosporins	OTHER BETA LACTAM ANTIBACTERIALS (J01D)	Cephalosporins	J01D	Escherichia
55	87	71	78	101	A77	A	77	0.720812	cephalosporin	E.coli	ESBL	Cephalosporins	OTHER BETA LACTAM ANTIBACTERIALS (J01D)	Cephalosporins	J01D	Escherichia
0	4	2	157	13	A78	A	78	0.0203046	ceftriaxone	E.coli	Ceftriaxone	Cephalosporins	OTHER BETA LACTAM ANTIBACTERIALS (J01D)	Third-generation cephalosporins (J01DD)	J01DD04	Escherichia
5	9	7	186	8	A78	A	78	0.071066	ceftriaxone	E.coli	Ceftriaxone	Cephalosporins	OTHER BETA LACTAM ANTIBACTERIALS (J01D)	Third-generation cephalosporins (J01DD)	J01DD04	Escherichia
10	14	12	70	2	A78	A	78	0.121827	ceftriaxone	E.coli	Ceftriaxone	Cephalosporins	OTHER BETA LACTAM ANTIBACTERIALS (J01D)	Third-generation cephalosporins (J01DD)	J01DD04	Escherichia
15	19	17	238	8	A78	A	78	0.172589	ceftriaxone	E.coli	Ceftriaxone	Cephalosporins	OTHER BETA LACTAM ANTIBACTERIALS (J01D)	Third-generation cephalosporins (J01DD)	J01DD04	Escherichia
20	29	24.5	788	58	A78	A	78	0.248731	ceftriaxone	E.coli	Ceftriaxone	Cephalosporins	OTHER BETA LACTAM ANTIBACTERIALS (J01D)	Third-generation cephalosporins (J01DD)	J01DD04	Escherichia
30	39	34.5	695	39	A78	A	78	0.350254	ceftriaxone	E.coli	Ceftriaxone	Cephalosporins	OTHER BETA LACTAM ANTIBACTERIALS (J01D)	Third-generation cephalosporins (J01DD)	J01DD04	Escherichia
40	49	44.5	633	26	A78	A	78	0.451777	ceftriaxone	E.coli	Ceftriaxone	Cephalosporins	OTHER BETA LACTAM ANTIBACTERIALS (J01D)	Third-generation cephalosporins (J01DD)	J01DD04	Escherichia
50	59	54.5	709	42	A78	A	78	0.553299	ceftriaxone	E.coli	Ceftriaxone	Cephalosporins	OTHER BETA LACTAM ANTIBACTERIALS (J01D)	Third-generation cephalosporins (J01DD)	J01DD04	Escherichia
60	69	64.5	842	48	A78	A	78	0.654822	ceftriaxone	E.coli	Ceftriaxone	Cephalosporins	OTHER BETA LACTAM ANTIBACTERIALS (J01D)	Third-generation cephalosporins (J01DD)	J01DD04	Escherichia
70	79	74.5	982	66	A78	A	78	0.756345	ceftriaxone	E.coli	Ceftriaxone	Cephalosporins	OTHER BETA LACTAM ANTIBACTERIALS (J01D)	Third-generation cephalosporins (J01DD)	J01DD04	Escherichia
80	102	91	1047	72	A78	A	78	0.923858	ceftriaxone	E.coli	Ceftriaxone	Cephalosporins	OTHER BETA LACTAM ANTIBACTERIALS (J01D)	Third-generation cephalosporins (J01DD)	J01DD04	Escherichia
NA	14	9.5	14	4	A79	A	79	0.0964467	rifampicin	M.tuberculosis	Rifampicin	Antimycobacterials	DRUGS FOR TREATMENT OF TUBERCULOSIS (J04A)	Antibiotics (J04AB)	J04AB02	Mycobacterium
15	24	19.5	169	7	A79	A	79	0.19797	rifampicin	M.tuberculosis	Rifampicin	Antimycobacterials	DRUGS FOR TREATMENT OF TUBERCULOSIS (J04A)	Antibiotics (J04AB)	J04AB02	Mycobacterium
25	34	29.5	412	19	A79	A	79	0.299492	rifampicin	M.tuberculosis	Rifampicin	Antimycobacterials	DRUGS FOR TREATMENT OF TUBERCULOSIS (J04A)	Antibiotics (J04AB)	J04AB02	Mycobacterium
35	44	39.5	315	22	A79	A	79	0.401015	rifampicin	M.tuberculosis	Rifampicin	Antimycobacterials	DRUGS FOR TREATMENT OF TUBERCULOSIS (J04A)	Antibiotics (J04AB)	J04AB02	Mycobacterium
45	54	49.5	123	5	A79	A	79	0.502538	rifampicin	M.tuberculosis	Rifampicin	Antimycobacterials	DRUGS FOR TREATMENT OF TUBERCULOSIS (J04A)	Antibiotics (J04AB)	J04AB02	Mycobacterium
55	64	59.5	45	3	A79	A	79	0.604061	rifampicin	M.tuberculosis	Rifampicin	Antimycobacterials	DRUGS FOR TREATMENT OF TUBERCULOSIS (J04A)	Antibiotics (J04AB)	J04AB02	Mycobacterium
65	NA	73.4	32	2	A79	A	79	0.745178	rifampicin	M.tuberculosis	Rifampicin	Antimycobacterials	DRUGS FOR TREATMENT OF TUBERCULOSIS (J04A)	Antibiotics (J04AB)	J04AB02	Mycobacterium
16	25	20.5	37	21	A8	A	8	0.208122	ceftriaxone	N.gonorrhoeae	Ceftriaxone	Cephalosporins	OTHER BETA LACTAM ANTIBACTERIALS (J01D)	Third-generation cephalosporins (J01DD)	J01DD04	Neisseria
26	30	28	28	37	A8	A	8	0.284264	ceftriaxone	N.gonorrhoeae	Ceftriaxone	Cephalosporins	OTHER BETA LACTAM ANTIBACTERIALS (J01D)	Third-generation cephalosporins (J01DD)	J01DD04	Neisseria
31	35	33	32	25	A8	A	8	0.335025	ceftriaxone	N.gonorrhoeae	Ceftriaxone	Cephalosporins	OTHER BETA LACTAM ANTIBACTERIALS (J01D)	Third-generation cephalosporins (J01DD)	J01DD04	Neisseria
36	40	38	25	19	A8	A	8	0.385787	ceftriaxone	N.gonorrhoeae	Ceftriaxone	Cephalosporins	OTHER BETA LACTAM ANTIBACTERIALS (J01D)	Third-generation cephalosporins (J01DD)	J01DD04	Neisseria
41	49	45	25	18	A8	A	8	0.456853	ceftriaxone	N.gonorrhoeae	Ceftriaxone	Cephalosporins	OTHER BETA LACTAM ANTIBACTERIALS (J01D)	Third-generation cephalosporins (J01DD)	J01DD04	Neisseria
50	67	58.5	20	10	A8	A	8	0.593909	ceftriaxone	N.gonorrhoeae	Ceftriaxone	Cephalosporins	OTHER BETA LACTAM ANTIBACTERIALS (J01D)	Third-generation cephalosporins (J01DD)	J01DD04	Neisseria
0	3	1.5	59	27	A82	A	82	0.0152284	ampicillin	E.coli	Ampicillin	Penicillins	BETA-LACTAM ANTIBACTERIALS, PENICILLINS (J01C)	Penicillins with extended spectrum (J01CA)	J01CA01	Escherichia
18	56	37	183	113	A82	A	82	0.375635	ampicillin	E.coli	Ampicillin	Penicillins	BETA-LACTAM ANTIBACTERIALS, PENICILLINS (J01C)	Penicillins with extended spectrum (J01CA)	J01CA01	Escherichia
0	18	9	2066	756	A87	A	87	0.0913706	clindamycin	S.aureus	Clindamycin	Lincosamides	MACROLIDES, LINCOSAMIDES AND STREPTOGRAMINS (J01F)	Lincosamides (J01FF)	J01FF01	Staphylococcus
19	NA	28.9	3150	1175	A87	A	87	0.293401	clindamycin	S.aureus	Clindamycin	Lincosamides	MACROLIDES, LINCOSAMIDES AND STREPTOGRAMINS (J01F)	Lincosamides (J01FF)	J01FF01	Staphylococcus
NA	4	1.2	18	12	A9	A	9	0.0121827	oxacillin	S.aureus	S.aureus	Penicillins	BETA-LACTAM ANTIBACTERIALS, PENICILLINS (J01C)	Beta-lactamase resistant penicillins (J01CF)	J01CF04	Staphylococcus
5	12	8.5	19	4	A9	A	9	0.0862944	oxacillin	S.aureus	S.aureus	Penicillins	BETA-LACTAM ANTIBACTERIALS, PENICILLINS (J01C)	Beta-lactamase resistant penicillins (J01CF)	J01CF04	Staphylococcus
13	18	15.5	13	1	A9	A	9	0.15736	oxacillin	S.aureus	S.aureus	Penicillins	BETA-LACTAM ANTIBACTERIALS, PENICILLINS (J01C)	Beta-lactamase resistant penicillins (J01CF)	J01CF04	Staphylococcus
19	35	27	36	19	A9	A	9	0.274112	oxacillin	S.aureus	S.aureus	Penicillins	BETA-LACTAM ANTIBACTERIALS, PENICILLINS (J01C)	Beta-lactamase resistant penicillins (J01CF)	J01CF04	Staphylococcus
36	50	43	80	56	A9	A	9	0.436548	oxacillin	S.aureus	S.aureus	Penicillins	BETA-LACTAM ANTIBACTERIALS, PENICILLINS (J01C)	Beta-lactamase resistant penicillins (J01CF)	J01CF04	Staphylococcus
51	65	58	115	76	A9	A	9	0.588832	oxacillin	S.aureus	S.aureus	Penicillins	BETA-LACTAM ANTIBACTERIALS, PENICILLINS (J01C)	Beta-lactamase resistant penicillins (J01CF)	J01CF04	Staphylococcus
66	NA	74.4	128	118	A9	A	9	0.75533	oxacillin	S.aureus	S.aureus	Penicillins	BETA-LACTAM ANTIBACTERIALS, PENICILLINS (J01C)	Beta-lactamase resistant penicillins (J01CF)	J01CF04	Staphylococcus
0	0	0	12	22	A90	A	90	0	ciprofloxacin	Campylobacter	Ciiprofloxacin	Quinolones	QUINOLONE ANTIBACTERIALS (J01M)	Fluoroquinolones (J01MA)	J01MA02	Campylobacter
1	1	1	18	26	A90	A	90	0.0101523	ciprofloxacin	Campylobacter	Ciiprofloxacin	Quinolones	QUINOLONE ANTIBACTERIALS (J01M)	Fluoroquinolones (J01MA)	J01MA02	Campylobacter
2	2	2	10	21	A90	A	90	0.0203046	ciprofloxacin	Campylobacter	Ciiprofloxacin	Quinolones	QUINOLONE ANTIBACTERIALS (J01M)	Fluoroquinolones (J01MA)	J01MA02	Campylobacter
3	12	7.5	17	26	A90	A	90	0.0761421	ciprofloxacin	Campylobacter	Ciiprofloxacin	Quinolones	QUINOLONE ANTIBACTERIALS (J01M)	Fluoroquinolones (J01MA)	J01MA02	Campylobacter
19	75	47	7	15	A90	A	90	0.477157	ciprofloxacin	Campylobacter	Ciiprofloxacin	Quinolones	QUINOLONE ANTIBACTERIALS (J01M)	Fluoroquinolones (J01MA)	J01MA02	Campylobacter
18	35	26.5	475	21	A91	A	91	0.269036	amoxicillin	H.pylori	Amomxicillin	Penicillins	BETA-LACTAM ANTIBACTERIALS, PENICILLINS (J01C)	Penicillins with extended spectrum (J01CA)	J01CA04	Helicobacter
36	50	43	358	20	A91	A	91	0.436548	amoxicillin	H.pylori	Amomxicillin	Penicillins	BETA-LACTAM ANTIBACTERIALS, PENICILLINS (J01C)	Penicillins with extended spectrum (J01CA)	J01CA04	Helicobacter
51	75	63	421	26	A91	A	91	0.639594	amoxicillin	H.pylori	Amomxicillin	Penicillins	BETA-LACTAM ANTIBACTERIALS, PENICILLINS (J01C)	Penicillins with extended spectrum (J01CA)	J01CA04	Helicobacter
NA	14	9.5	71	29	A92	A	92	0.0964467	isoniazid	M.tuberculosis	Isoniazid	Antimycobacterials	DRUGS FOR TREATMENT OF TUBERCULOSIS (J04A)	Hydrazides (J04AC)	J04AC01	Mycobacterium
15	18	16.5	111	48	A92	A	92	0.167513	isoniazid	M.tuberculosis	Isoniazid	Antimycobacterials	DRUGS FOR TREATMENT OF TUBERCULOSIS (J04A)	Hydrazides (J04AC)	J04AC01	Mycobacterium
19	NA	28.9	106	85	A92	A	92	0.293401	isoniazid	M.tuberculosis	Isoniazid	Antimycobacterials	DRUGS FOR TREATMENT OF TUBERCULOSIS (J04A)	Hydrazides (J04AC)	J04AC01	Mycobacterium
13	24	18.5	2300	290	A93	A	93	0.187817	penicillin	N.gonorrhoeae	Penicillin (MSM)	Penicillins	BETA-LACTAM ANTIBACTERIALS, PENICILLINS (J01C)	Penicillins	J01C	Neisseria
25	NA	34.7	2384	759	A93	A	93	0.352284	penicillin	N.gonorrhoeae	Penicillin (MSM)	Penicillins	BETA-LACTAM ANTIBACTERIALS, PENICILLINS (J01C)	Penicillins	J01C	Neisseria
NA	24	17.8	842	747	A95	A	95	0.180711	ciprofloxacin	N.gonorrhoeae	Ciprofloxacin	Quinolones	QUINOLONE ANTIBACTERIALS (J01M)	Fluoroquinolones (J01MA)	J01MA02	Neisseria
25	NA	34.7	1403	1851	A95	A	95	0.352284	ciprofloxacin	N.gonorrhoeae	Ciprofloxacin	Quinolones	QUINOLONE ANTIBACTERIALS (J01M)	Fluoroquinolones (J01MA)	J01MA02	Neisseria
4	17	10.5	752	87	A96	A	96	0.106599	azithromycin	S.aureus	Azithromycin	Macrolides	MACROLIDES, LINCOSAMIDES AND STREPTOGRAMINS (J01F)	Macrolides (J01FA)	J01FA10	Staphylococcus
18	NA	28	5453	582	A96	A	96	0.284264	azithromycin	S.aureus	Azithromycin	Macrolides	MACROLIDES, LINCOSAMIDES AND STREPTOGRAMINS (J01F)	Macrolides (J01FA)	J01FA10	Staphylococcus
NA	11	7	9	1	AA131	AA	131	0.071066	cefoperazone and beta-lactamase inhibitor	K.pneumoniae	K.pneumoniae-Cefoperazone-sublactam	Cephalosporins	OTHER BETA LACTAM ANTIBACTERIALS (J01D)	Third-generation cephalosporins (J01DD)	J01DD62	Klebsiella
12	19	15.5	11	3	AA131	AA	131	0.15736	cefoperazone and beta-lactamase inhibitor	K.pneumoniae	K.pneumoniae-Cefoperazone-sublactam	Cephalosporins	OTHER BETA LACTAM ANTIBACTERIALS (J01D)	Third-generation cephalosporins (J01DD)	J01DD62	Klebsiella
20	49	34.5	45	12	AA131	AA	131	0.350254	cefoperazone and beta-lactamase inhibitor	K.pneumoniae	K.pneumoniae-Cefoperazone-sublactam	Cephalosporins	OTHER BETA LACTAM ANTIBACTERIALS (J01D)	Third-generation cephalosporins (J01DD)	J01DD62	Klebsiella
50	NA	58.9	17	13	AA131	AA	131	0.59797	cefoperazone and beta-lactamase inhibitor	K.pneumoniae	K.pneumoniae-Cefoperazone-sublactam	Cephalosporins	OTHER BETA LACTAM ANTIBACTERIALS (J01D)	Third-generation cephalosporins (J01DD)	J01DD62	Klebsiella
1	14	7.5	0	2	AA153	AA	153	0.0761421	ceftazidime	Enterobacter	Ceftazidime	Cephalosporins	OTHER BETA LACTAM ANTIBACTERIALS (J01D)	Third-generation cephalosporins (J01DD)	J01DD02	Enterobacter
15	59	37	7	2	AA153	AA	153	0.375635	ceftazidime	Enterobacter	Ceftazidime	Cephalosporins	OTHER BETA LACTAM ANTIBACTERIALS (J01D)	Third-generation cephalosporins (J01DD)	J01DD02	Enterobacter
12	19	15.5	20	32	AA192	AA	192	0.15736	amikacin	Pseudomonas	Amikacin	Aminoglycosides	AMINOGLYCOSIDE ANTIBACTERIALS (J01G)	Other aminoglycosides (J01GB)	J01GB06	Pseudomonas
20	49	34.5	50	85	AA192	AA	192	0.350254	amikacin	Pseudomonas	Amikacin	Aminoglycosides	AMINOGLYCOSIDE ANTIBACTERIALS (J01G)	Other aminoglycosides (J01GB)	J01GB06	Pseudomonas
50	62	56	22	36	AA192	AA	192	0.568528	amikacin	Pseudomonas	Amikacin	Aminoglycosides	AMINOGLYCOSIDE ANTIBACTERIALS (J01G)	Other aminoglycosides (J01GB)	J01GB06	Pseudomonas
0	18	9	563	33	AA199	AA	199	0.0913706	gentamicin	E.coli	gentamicin	Aminoglycosides	AMINOGLYCOSIDE ANTIBACTERIALS (J01G)	Other aminoglycosides (J01GB)	J01GB03	Escherichia
19	64	41.5	2013	211	AA199	AA	199	0.42132	gentamicin	E.coli	gentamicin	Aminoglycosides	AMINOGLYCOSIDE ANTIBACTERIALS (J01G)	Other aminoglycosides (J01GB)	J01GB03	Escherichia
65	NA	73.4	2357	274	AA199	AA	199	0.745178	gentamicin	E.coli	gentamicin	Aminoglycosides	AMINOGLYCOSIDE ANTIBACTERIALS (J01G)	Other aminoglycosides (J01GB)	J01GB03	Escherichia
18	64	41	318	37	AA200	AA	200	0.416244	minocycline	Acinetobacter	Minocycline	Tetracyclines	TETRACYCLINES (J01A)	Tetracyclines (J01AA)	J01AA08	Acinetobacter
65	NA	73.4	218	35	AA200	AA	200	0.745178	minocycline	Acinetobacter	Minocycline	Tetracyclines	TETRACYCLINES (J01A)	Tetracyclines (J01AA)	J01AA08	Acinetobacter
18	64	41	50	2	AA264	AA	264	0.416244	fosfomycin	Staphylococcus	Fosfomycin, Staphylococcus (aureus/epidermidis/CoNS/haemolyticus/MRSA/capitis/ hominis/warneri)	Other	OTHER ANTIBACTERIALS (J01X)	Other antibacterials (J01XX)	J01XX01	Staphylococcus
65	NA	73.4	152	16	AA264	AA	264	0.745178	fosfomycin	Staphylococcus	Fosfomycin, Staphylococcus (aureus/epidermidis/CoNS/haemolyticus/MRSA/capitis/ hominis/warneri)	Other	OTHER ANTIBACTERIALS (J01X)	Other antibacterials (J01XX)	J01XX01	Staphylococcus
NA	17	12	37	1	AA273	AA	273	0.121827	ceftazidime	P.aeruginosa	ceftazidime	Cephalosporins	OTHER BETA LACTAM ANTIBACTERIALS (J01D)	Third-generation cephalosporins (J01DD)	J01DD02	Pseudomonas
18	NA	28	85	7	AA273	AA	273	0.284264	ceftazidime	P.aeruginosa	ceftazidime	Cephalosporins	OTHER BETA LACTAM ANTIBACTERIALS (J01D)	Third-generation cephalosporins (J01DD)	J01DD02	Pseudomonas
2	10	6	4	0	AA332	AA	332	0.0609137	norfloxacin	Kocuria	Norfloxacin	Quinolones	QUINOLONE ANTIBACTERIALS (J01M)	Fluoroquinolones (J01MA)	J01MA06	Kocuria
11	20	15.5	1	1	AA332	AA	332	0.15736	norfloxacin	Kocuria	Norfloxacin	Quinolones	QUINOLONE ANTIBACTERIALS (J01M)	Fluoroquinolones (J01MA)	J01MA06	Kocuria
31	40	35.5	1	0	AA332	AA	332	0.360406	norfloxacin	Kocuria	Norfloxacin	Quinolones	QUINOLONE ANTIBACTERIALS (J01M)	Fluoroquinolones (J01MA)	J01MA06	Kocuria
NA	65	51.8	2	4	AA335	AA	335	0.525888	cefazolin	H.influenzae	Cefazolin	Cephalosporins	OTHER BETA LACTAM ANTIBACTERIALS (J01D)	First-generation cephalosporins (J01DB)	J01DB04	Haemophilus
65	NA	73.4	2	3	AA335	AA	335	0.745178	cefazolin	H.influenzae	Cefazolin	Cephalosporins	OTHER BETA LACTAM ANTIBACTERIALS (J01D)	First-generation cephalosporins (J01DB)	J01DB04	Haemophilus
0	18	9	17	3	AA345	AA	345	0.0913706	amoxicillin	P.mirabilis	Amoxicillin	Penicillins	BETA-LACTAM ANTIBACTERIALS, PENICILLINS (J01C)	Penicillins with extended spectrum (J01CA)	J01CA04	Proteus
18	78	48	61	28	AA345	AA	345	0.48731	amoxicillin	P.mirabilis	Amoxicillin	Penicillins	BETA-LACTAM ANTIBACTERIALS, PENICILLINS (J01C)	Penicillins with extended spectrum (J01CA)	J01CA04	Proteus
NA	14	9.5	249	48	AA352	AA	352	0.0964467	meropenem	K.pneumoniae	Meropenem	Carbapenems	OTHER BETA LACTAM ANTIBACTERIALS (J01D)	Carbapenems (J01DH)	J01DH02	Klebsiella
15	NA	25.1	3189	96	AA352	AA	352	0.254822	meropenem	K.pneumoniae	Meropenem	Carbapenems	OTHER BETA LACTAM ANTIBACTERIALS (J01D)	Carbapenems (J01DH)	J01DH02	Klebsiella
NA	6	2.9	244	0	AA371	AA	371	0.0294416	vancomycin	E.faecalis	Vancomycin	Glycopeptides	OTHER ANTIBACTERIALS (J01X)	Glycopeptide antibacterials (J01XA)	J01XA01	Enterococcus
7	NA	17.3	3133	137	AA371	AA	371	0.175635	vancomycin	E.faecalis	Vancomycin	Glycopeptides	OTHER ANTIBACTERIALS (J01X)	Glycopeptide antibacterials (J01XA)	J01XA01	Enterococcus
NA	11	7	8	2	AB131	AB	131	0.071066	piperacillin and beta-lactamase inhibitor	K.pneumoniae	K.pneumoniae-Piperacillin-tazobactum	Penicillins	BETA-LACTAM ANTIBACTERIALS, PENICILLINS (J01C)	Combinations of penicillins, incl. beta-lactamase inhibitors (J01CR)	J01CR05	Klebsiella
12	19	15.5	9	5	AB131	AB	131	0.15736	piperacillin and beta-lactamase inhibitor	K.pneumoniae	K.pneumoniae-Piperacillin-tazobactum	Penicillins	BETA-LACTAM ANTIBACTERIALS, PENICILLINS (J01C)	Combinations of penicillins, incl. beta-lactamase inhibitors (J01CR)	J01CR05	Klebsiella
20	49	34.5	32	25	AB131	AB	131	0.350254	piperacillin and beta-lactamase inhibitor	K.pneumoniae	K.pneumoniae-Piperacillin-tazobactum	Penicillins	BETA-LACTAM ANTIBACTERIALS, PENICILLINS (J01C)	Combinations of penicillins, incl. beta-lactamase inhibitors (J01CR)	J01CR05	Klebsiella
50	NA	58.9	14	16	AB131	AB	131	0.59797	piperacillin and beta-lactamase inhibitor	K.pneumoniae	K.pneumoniae-Piperacillin-tazobactum	Penicillins	BETA-LACTAM ANTIBACTERIALS, PENICILLINS (J01C)	Combinations of penicillins, incl. beta-lactamase inhibitors (J01CR)	J01CR05	Klebsiella
1	14	7.5	0	2	AB153	AB	153	0.0761421	cefepime	Enterobacter	Cefepime	Cephalosporins	OTHER BETA LACTAM ANTIBACTERIALS (J01D)	Fourth-generation cephalosporins (J01DE)	J01DE01	Enterobacter
15	59	37	7	2	AB153	AB	153	0.375635	cefepime	Enterobacter	Cefepime	Cephalosporins	OTHER BETA LACTAM ANTIBACTERIALS (J01D)	Fourth-generation cephalosporins (J01DE)	J01DE01	Enterobacter
12	19	15.5	18	34	AB192	AB	192	0.15736	gentamicin	Pseudomonas	Gentamycin	Aminoglycosides	AMINOGLYCOSIDE ANTIBACTERIALS (J01G)	Other aminoglycosides (J01GB)	J01GB03	Pseudomonas
20	49	34.5	46	89	AB192	AB	192	0.350254	gentamicin	Pseudomonas	Gentamycin	Aminoglycosides	AMINOGLYCOSIDE ANTIBACTERIALS (J01G)	Other aminoglycosides (J01GB)	J01GB03	Pseudomonas
50	62	56	21	37	AB192	AB	192	0.568528	gentamicin	Pseudomonas	Gentamycin	Aminoglycosides	AMINOGLYCOSIDE ANTIBACTERIALS (J01G)	Other aminoglycosides (J01GB)	J01GB03	Pseudomonas
0	18	9	569	27	AB199	AB	199	0.0913706	levofloxacin	E.coli	levofloxacin	Quinolones	QUINOLONE ANTIBACTERIALS (J01M)	Fluoroquinolones (J01MA)	J01MA12	Escherichia
19	64	41.5	1777	447	AB199	AB	199	0.42132	levofloxacin	E.coli	levofloxacin	Quinolones	QUINOLONE ANTIBACTERIALS (J01M)	Fluoroquinolones (J01MA)	J01MA12	Escherichia
65	NA	73.4	1942	689	AB199	AB	199	0.745178	levofloxacin	E.coli	levofloxacin	Quinolones	QUINOLONE ANTIBACTERIALS (J01M)	Fluoroquinolones (J01MA)	J01MA12	Escherichia
18	64	41	407	111	AB200	AB	200	0.416244	amoxicillin and beta-lactamase inhibitor	K.pneumoniae	Amoxy/clav	Penicillins	BETA-LACTAM ANTIBACTERIALS, PENICILLINS (J01C)	Combinations of penicillins, incl. beta-lactamase inhibitors (J01CR)	J01CR02	Klebsiella
65	NA	73.4	547	130	AB200	AB	200	0.745178	amoxicillin and beta-lactamase inhibitor	K.pneumoniae	Amoxy/clav	Penicillins	BETA-LACTAM ANTIBACTERIALS, PENICILLINS (J01C)	Combinations of penicillins, incl. beta-lactamase inhibitors (J01CR)	J01CR02	Klebsiella
18	64	41	45	1	AB264	AB	264	0.416244	fusidic acid	Staphylococcus	Fucidin, Staphylococcus (aureus/epidermidis/CoNS/haemolyticus/MRSA/capitis/ hominis/warneri)	Steroins	OTHER ANTIBACTERIALS (J01X)	Steroin antibacterials (J01XC)	J01XC01	Staphylococcus
65	NA	73.4	135	3	AB264	AB	264	0.745178	fusidic acid	Staphylococcus	Fucidin, Staphylococcus (aureus/epidermidis/CoNS/haemolyticus/MRSA/capitis/ hominis/warneri)	Steroins	OTHER ANTIBACTERIALS (J01X)	Steroin antibacterials (J01XC)	J01XC01	Staphylococcus
NA	17	12	32	6	AB273	AB	273	0.121827	ciprofloxacin	P.aeruginosa	ciprofloxacin	Quinolones	QUINOLONE ANTIBACTERIALS (J01M)	Fluoroquinolones (J01MA)	J01MA02	Pseudomonas
18	NA	28	84	8	AB273	AB	273	0.284264	ciprofloxacin	P.aeruginosa	ciprofloxacin	Quinolones	QUINOLONE ANTIBACTERIALS (J01M)	Fluoroquinolones (J01MA)	J01MA02	Pseudomonas
NA	65	51.8	0	3	AB335	AB	335	0.525888	ampicillin	S.aureus	Ampicillin	Penicillins	BETA-LACTAM ANTIBACTERIALS, PENICILLINS (J01C)	Penicillins with extended spectrum (J01CA)	J01CA01	Staphylococcus
65	NA	73.4	0	6	AB335	AB	335	0.745178	ampicillin	S.aureus	Ampicillin	Penicillins	BETA-LACTAM ANTIBACTERIALS, PENICILLINS (J01C)	Penicillins with extended spectrum (J01CA)	J01CA01	Staphylococcus
0	18	9	19	1	AB345	AB	345	0.0913706	ceftazidime	P.mirabilis	Ceftazidime	Cephalosporins	OTHER BETA LACTAM ANTIBACTERIALS (J01D)	Third-generation cephalosporins (J01DD)	J01DD02	Proteus
18	78	48	88	1	AB345	AB	345	0.48731	ceftazidime	P.mirabilis	Ceftazidime	Cephalosporins	OTHER BETA LACTAM ANTIBACTERIALS (J01D)	Third-generation cephalosporins (J01DD)	J01DD02	Proteus
NA	14	9.5	263	34	AB352	AB	352	0.0964467	ertapenem	K.pneumoniae	Ertapenem	Cephalosporins	OTHER BETA LACTAM ANTIBACTERIALS (J01D)	Carbapenems (J01DH)	J01DH03	Klebsiella
15	NA	25.1	3133	152	AB352	AB	352	0.254822	ertapenem	K.pneumoniae	Ertapenem	Cephalosporins	OTHER BETA LACTAM ANTIBACTERIALS (J01D)	Carbapenems (J01DH)	J01DH03	Klebsiella
NA	6	2.9	236	8	AB371	AB	371	0.0294416	linezolid	E.faecalis	Linezolid	Other	OTHER ANTIBACTERIALS (J01X)	Other antibacterials (J01XX)	J01XX08	Enterococcus
7	NA	17.3	3225	45	AB371	AB	371	0.175635	linezolid	E.faecalis	Linezolid	Other	OTHER ANTIBACTERIALS (J01X)	Other antibacterials (J01XX)	J01XX08	Enterococcus
NA	11	7	8	2	AC131	AC	131	0.071066	amikacin	K.pneumoniae	K.pneumoniae-Amikacin	Aminoglycosides	AMINOGLYCOSIDE ANTIBACTERIALS (J01G)	Other aminoglycosides (J01GB)	J01GB06	Klebsiella
12	19	15.5	11	3	AC131	AC	131	0.15736	amikacin	K.pneumoniae	K.pneumoniae-Amikacin	Aminoglycosides	AMINOGLYCOSIDE ANTIBACTERIALS (J01G)	Other aminoglycosides (J01GB)	J01GB06	Klebsiella
20	49	34.5	41	16	AC131	AC	131	0.350254	amikacin	K.pneumoniae	K.pneumoniae-Amikacin	Aminoglycosides	AMINOGLYCOSIDE ANTIBACTERIALS (J01G)	Other aminoglycosides (J01GB)	J01GB06	Klebsiella
50	NA	58.9	17	13	AC131	AC	131	0.59797	amikacin	K.pneumoniae	K.pneumoniae-Amikacin	Aminoglycosides	AMINOGLYCOSIDE ANTIBACTERIALS (J01G)	Other aminoglycosides (J01GB)	J01GB06	Klebsiella
1	14	7.5	0	2	AC153	AC	153	0.0761421	aztreonam	Enterobacter	Aztreonam	Monobactams	OTHER BETA LACTAM ANTIBACTERIALS (J01D)	Monobactams (J01DF)	J01DF01	Enterobacter
15	59	37	7	2	AC153	AC	153	0.375635	aztreonam	Enterobacter	Aztreonam	Monobactams	OTHER BETA LACTAM ANTIBACTERIALS (J01D)	Monobactams (J01DF)	J01DF01	Enterobacter
12	19	15.5	19	33	AC192	AC	192	0.15736	netilmicin	Pseudomonas	Netilmicin	Aminoglycosides	AMINOGLYCOSIDE ANTIBACTERIALS (J01G)	Other aminoglycosides (J01GB)	J01GB07	Pseudomonas
20	49	34.5	47	88	AC192	AC	192	0.350254	netilmicin	Pseudomonas	Netilmicin	Aminoglycosides	AMINOGLYCOSIDE ANTIBACTERIALS (J01G)	Other aminoglycosides (J01GB)	J01GB07	Pseudomonas
50	62	56	23	35	AC192	AC	192	0.568528	netilmicin	Pseudomonas	Netilmicin	Aminoglycosides	AMINOGLYCOSIDE ANTIBACTERIALS (J01G)	Other aminoglycosides (J01GB)	J01GB07	Pseudomonas
0	18	9	582	14	AC199	AC	199	0.0913706	nitrofurantoin	E.coli	nitrofurantoin	Nitrofurans	OTHER ANTIBACTERIALS (J01X)	Nitrofuran derivatives (J01XE)	J01XE01	Escherichia
19	64	41.5	2180	44	AC199	AC	199	0.42132	nitrofurantoin	E.coli	nitrofurantoin	Nitrofurans	OTHER ANTIBACTERIALS (J01X)	Nitrofuran derivatives (J01XE)	J01XE01	Escherichia
65	NA	73.4	2510	121	AC199	AC	199	0.745178	nitrofurantoin	E.coli	nitrofurantoin	Nitrofurans	OTHER ANTIBACTERIALS (J01X)	Nitrofuran derivatives (J01XE)	J01XE01	Escherichia
18	64	41	443	75	AC200	AC	200	0.416244	piperacillin and beta-lactamase inhibitor	K.pneumoniae	Pip/taz	Penicillins	BETA-LACTAM ANTIBACTERIALS, PENICILLINS (J01C)	Combinations of penicillins, incl. beta-lactamase inhibitors (J01CR)	J01CR05	Klebsiella
65	NA	73.4	584	93	AC200	AC	200	0.745178	piperacillin and beta-lactamase inhibitor	K.pneumoniae	Pip/taz	Penicillins	BETA-LACTAM ANTIBACTERIALS, PENICILLINS (J01C)	Combinations of penicillins, incl. beta-lactamase inhibitors (J01CR)	J01CR05	Klebsiella
18	64	41	0	26	AC264	AC	264	0.416244	ampicillin	Pseudomonas	Ampicillin, Pseudomonas (aeruginosa)	Penicillins	BETA-LACTAM ANTIBACTERIALS, PENICILLINS (J01C)	Penicillins with extended spectrum (J01CA)	J01CA01	Pseudomonas
65	NA	73.4	0	57	AC264	AC	264	0.745178	ampicillin	Pseudomonas	Ampicillin, Pseudomonas (aeruginosa)	Penicillins	BETA-LACTAM ANTIBACTERIALS, PENICILLINS (J01C)	Penicillins with extended spectrum (J01CA)	J01CA01	Pseudomonas
NA	17	12	36	2	AC273	AC	273	0.121827	imipenem and cilastatin	P.aeruginosa	imipenem-cilastatin	Carbapenems	OTHER BETA LACTAM ANTIBACTERIALS (J01D)	Carbapenems (J01DH)	J01DH51	Pseudomonas
18	NA	28	83	9	AC273	AC	273	0.284264	imipenem and cilastatin	P.aeruginosa	imipenem-cilastatin	Carbapenems	OTHER BETA LACTAM ANTIBACTERIALS (J01D)	Carbapenems (J01DH)	J01DH51	Pseudomonas
NA	65	51.8	0	3	AC335	AC	335	0.525888	ceftriaxone	S.aureus	Ceftriaxone	Cephalosporins	OTHER BETA LACTAM ANTIBACTERIALS (J01D)	Third-generation cephalosporins (J01DD)	J01DD04	Staphylococcus
65	NA	73.4	0	6	AC335	AC	335	0.745178	ceftriaxone	S.aureus	Ceftriaxone	Cephalosporins	OTHER BETA LACTAM ANTIBACTERIALS (J01D)	Third-generation cephalosporins (J01DD)	J01DD04	Staphylococcus
NA	14	9.5	292	5	AC352	AC	352	0.0964467	amikacin	K.pneumoniae	Amikacin	Aminoglycosides	AMINOGLYCOSIDE ANTIBACTERIALS (J01G)	Other aminoglycosides (J01GB)	J01GB06	Klebsiella
15	NA	25.1	3158	127	AC352	AC	352	0.254822	amikacin	K.pneumoniae	Amikacin	Aminoglycosides	AMINOGLYCOSIDE ANTIBACTERIALS (J01G)	Other aminoglycosides (J01GB)	J01GB06	Klebsiella
NA	6	2.9	507	6	AC371	AC	371	0.0294416	gatifloxacin	E.coli	Gatifloxacin	Quinolones	QUINOLONE ANTIBACTERIALS (J01M)	Fluoroquinolones (J01MA)	J01MA16	Escherichia
7	NA	17.3	9176	667	AC371	AC	371	0.175635	gatifloxacin	E.coli	Gatifloxacin	Quinolones	QUINOLONE ANTIBACTERIALS (J01M)	Fluoroquinolones (J01MA)	J01MA16	Escherichia
NA	11	7	8	2	AD131	AD	131	0.071066	gentamicin	K.pneumoniae	K.pneumoniae-Gentamicin	Aminoglycosides	AMINOGLYCOSIDE ANTIBACTERIALS (J01G)	Other aminoglycosides (J01GB)	J01GB03	Klebsiella
12	19	15.5	9	5	AD131	AD	131	0.15736	gentamicin	K.pneumoniae	K.pneumoniae-Gentamicin	Aminoglycosides	AMINOGLYCOSIDE ANTIBACTERIALS (J01G)	Other aminoglycosides (J01GB)	J01GB03	Klebsiella
20	49	34.5	27	30	AD131	AD	131	0.350254	gentamicin	K.pneumoniae	K.pneumoniae-Gentamicin	Aminoglycosides	AMINOGLYCOSIDE ANTIBACTERIALS (J01G)	Other aminoglycosides (J01GB)	J01GB03	Klebsiella
50	NA	58.9	10	20	AD131	AD	131	0.59797	gentamicin	K.pneumoniae	K.pneumoniae-Gentamicin	Aminoglycosides	AMINOGLYCOSIDE ANTIBACTERIALS (J01G)	Other aminoglycosides (J01GB)	J01GB03	Klebsiella
1	14	7.5	0	2	AD153	AD	153	0.0761421	gentamicin	Enterobacter	Gentamicin	Aminoglycosides	AMINOGLYCOSIDE ANTIBACTERIALS (J01G)	Other aminoglycosides (J01GB)	J01GB03	Enterobacter
15	59	37	7	2	AD153	AD	153	0.375635	gentamicin	Enterobacter	Gentamicin	Aminoglycosides	AMINOGLYCOSIDE ANTIBACTERIALS (J01G)	Other aminoglycosides (J01GB)	J01GB03	Enterobacter
12	19	15.5	19	33	AD192	AD	192	0.15736	tobramycin	Pseudomonas	Tobramycin	Aminoglycosides	AMINOGLYCOSIDE ANTIBACTERIALS (J01G)	Other aminoglycosides (J01GB)	J01GB01	Pseudomonas
20	49	34.5	45	90	AD192	AD	192	0.350254	tobramycin	Pseudomonas	Tobramycin	Aminoglycosides	AMINOGLYCOSIDE ANTIBACTERIALS (J01G)	Other aminoglycosides (J01GB)	J01GB01	Pseudomonas
50	62	56	19	39	AD192	AD	192	0.568528	tobramycin	Pseudomonas	Tobramycin	Aminoglycosides	AMINOGLYCOSIDE ANTIBACTERIALS (J01G)	Other aminoglycosides (J01GB)	J01GB01	Pseudomonas
0	18	9	584	12	AD199	AD	199	0.0913706	piperacillin and beta-lactamase inhibitor	E.coli	piperacillin/tazobactam	Penicillins	BETA-LACTAM ANTIBACTERIALS, PENICILLINS (J01C)	Combinations of penicillins, incl. beta-lactamase inhibitors (J01CR)	J01CR05	Escherichia
19	64	41.5	2162	62	AD199	AD	199	0.42132	piperacillin and beta-lactamase inhibitor	E.coli	piperacillin/tazobactam	Penicillins	BETA-LACTAM ANTIBACTERIALS, PENICILLINS (J01C)	Combinations of penicillins, incl. beta-lactamase inhibitors (J01CR)	J01CR05	Escherichia
65	NA	73.4	2581	50	AD199	AD	199	0.745178	piperacillin and beta-lactamase inhibitor	E.coli	piperacillin/tazobactam	Penicillins	BETA-LACTAM ANTIBACTERIALS, PENICILLINS (J01C)	Combinations of penicillins, incl. beta-lactamase inhibitors (J01CR)	J01CR05	Escherichia
18	64	41	410	108	AD200	AD	200	0.416244	ceftazidime	K.pneumoniae	Ceftazidime	Cephalosporins	OTHER BETA LACTAM ANTIBACTERIALS (J01D)	Third-generation cephalosporins (J01DD)	J01DD02	Klebsiella
65	NA	73.4	526	151	AD200	AD	200	0.745178	ceftazidime	K.pneumoniae	Ceftazidime	Cephalosporins	OTHER BETA LACTAM ANTIBACTERIALS (J01D)	Third-generation cephalosporins (J01DD)	J01DD02	Klebsiella
18	64	41	29	16	AD264	AD	264	0.416244	piperacillin	Pseudomonas	Piperacillin, Pseudomonas (aeruginosa)	Penicillins	BETA-LACTAM ANTIBACTERIALS, PENICILLINS (J01C)	Penicillins with extended spectrum (J01CA)	J01CA12	Pseudomonas
65	NA	73.4	86	8	AD264	AD	264	0.745178	piperacillin	Pseudomonas	Piperacillin, Pseudomonas (aeruginosa)	Penicillins	BETA-LACTAM ANTIBACTERIALS, PENICILLINS (J01C)	Penicillins with extended spectrum (J01CA)	J01CA12	Pseudomonas
NA	17	12	32	6	AD273	AD	273	0.121827	levofloxacin	P.aeruginosa	levofloxacin	Quinolones	QUINOLONE ANTIBACTERIALS (J01M)	Fluoroquinolones (J01MA)	J01MA12	Pseudomonas
18	NA	28	83	9	AD273	AD	273	0.284264	levofloxacin	P.aeruginosa	levofloxacin	Quinolones	QUINOLONE ANTIBACTERIALS (J01M)	Fluoroquinolones (J01MA)	J01MA12	Pseudomonas
NA	65	51.8	0	3	AD335	AD	335	0.525888	gentamicin	S.aureus	Gentamicin	Aminoglycosides	AMINOGLYCOSIDE ANTIBACTERIALS (J01G)	Other aminoglycosides (J01GB)	J01GB03	Staphylococcus
65	NA	73.4	1	5	AD335	AD	335	0.745178	gentamicin	S.aureus	Gentamicin	Aminoglycosides	AMINOGLYCOSIDE ANTIBACTERIALS (J01G)	Other aminoglycosides (J01GB)	J01GB03	Staphylococcus
0	18	9	16	4	AD345	AD	345	0.0913706	sulfamethoxazole and trimethoprim	P.mirabilis	TMP-SMX	Sulfonamides and Trimethoprim	SULFONAMIDES AND TRIMETHOPRIM (J01E)	Combinations of sulfonamides and trimethoprim, incl. derivatives (J01EE)	J01EE01	Proteus
18	78	48	76	13	AD345	AD	345	0.48731	sulfamethoxazole and trimethoprim	P.mirabilis	TMP-SMX	Sulfonamides and Trimethoprim	SULFONAMIDES AND TRIMETHOPRIM (J01E)	Combinations of sulfonamides and trimethoprim, incl. derivatives (J01EE)	J01EE01	Proteus
NA	14	9.5	230	67	AD352	AD	352	0.0964467	gentamicin	K.pneumoniae	Gentamicin	Aminoglycosides	AMINOGLYCOSIDE ANTIBACTERIALS (J01G)	Other aminoglycosides (J01GB)	J01GB03	Klebsiella
15	NA	25.1	2722	563	AD352	AD	352	0.254822	gentamicin	K.pneumoniae	Gentamicin	Aminoglycosides	AMINOGLYCOSIDE ANTIBACTERIALS (J01G)	Other aminoglycosides (J01GB)	J01GB03	Klebsiella
NA	6	2.9	506	7	AD371	AD	371	0.0294416	ciprofloxacin	E.coli	Ciprofloxacin	Quinolones	QUINOLONE ANTIBACTERIALS (J01M)	Fluoroquinolones (J01MA)	J01MA02	Escherichia
7	NA	17.3	9136	707	AD371	AD	371	0.175635	ciprofloxacin	E.coli	Ciprofloxacin	Quinolones	QUINOLONE ANTIBACTERIALS (J01M)	Fluoroquinolones (J01MA)	J01MA02	Escherichia
NA	11	7	9	1	AE131	AE	131	0.071066	netilmicin	K.pneumoniae	K.pneumoniae-Netilmycin	Aminoglycosides	AMINOGLYCOSIDE ANTIBACTERIALS (J01G)	Other aminoglycosides (J01GB)	J01GB07	Klebsiella
12	19	15.5	9	5	AE131	AE	131	0.15736	netilmicin	K.pneumoniae	K.pneumoniae-Netilmycin	Aminoglycosides	AMINOGLYCOSIDE ANTIBACTERIALS (J01G)	Other aminoglycosides (J01GB)	J01GB07	Klebsiella
20	49	34.5	33	24	AE131	AE	131	0.350254	netilmicin	K.pneumoniae	K.pneumoniae-Netilmycin	Aminoglycosides	AMINOGLYCOSIDE ANTIBACTERIALS (J01G)	Other aminoglycosides (J01GB)	J01GB07	Klebsiella
50	NA	58.9	15	15	AE131	AE	131	0.59797	netilmicin	K.pneumoniae	K.pneumoniae-Netilmycin	Aminoglycosides	AMINOGLYCOSIDE ANTIBACTERIALS (J01G)	Other aminoglycosides (J01GB)	J01GB07	Klebsiella
1	14	7.5	0	2	AE153	AE	153	0.0761421	tobramycin	Enterobacter	Tobramycin	Aminoglycosides	AMINOGLYCOSIDE ANTIBACTERIALS (J01G)	Other aminoglycosides (J01GB)	J01GB01	Enterobacter
15	59	37	7	2	AE153	AE	153	0.375635	tobramycin	Enterobacter	Tobramycin	Aminoglycosides	AMINOGLYCOSIDE ANTIBACTERIALS (J01G)	Other aminoglycosides (J01GB)	J01GB01	Enterobacter
12	19	15.5	23	29	AE192	AE	192	0.15736	ciprofloxacin	Pseudomonas	Ciprofloxacin	Quinolones	QUINOLONE ANTIBACTERIALS (J01M)	Fluoroquinolones (J01MA)	J01MA02	Pseudomonas
20	49	34.5	45	90	AE192	AE	192	0.350254	ciprofloxacin	Pseudomonas	Ciprofloxacin	Quinolones	QUINOLONE ANTIBACTERIALS (J01M)	Fluoroquinolones (J01MA)	J01MA02	Pseudomonas
50	62	56	20	38	AE192	AE	192	0.568528	ciprofloxacin	Pseudomonas	Ciprofloxacin	Quinolones	QUINOLONE ANTIBACTERIALS (J01M)	Fluoroquinolones (J01MA)	J01MA02	Pseudomonas
0	18	9	596	0	AE199	AE	199	0.0913706	tigecycline	E.coli	tigecycline	Tetracyclines	TETRACYCLINES (J01A)	Tetracyclines (J01AA)	J01AA12	Escherichia
19	64	41.5	2222	2	AE199	AE	199	0.42132	tigecycline	E.coli	tigecycline	Tetracyclines	TETRACYCLINES (J01A)	Tetracyclines (J01AA)	J01AA12	Escherichia
65	NA	73.4	2628	3	AE199	AE	199	0.745178	tigecycline	E.coli	tigecycline	Tetracyclines	TETRACYCLINES (J01A)	Tetracyclines (J01AA)	J01AA12	Escherichia
18	64	41	428	90	AE200	AE	200	0.416244	ceftriaxone	K.pneumoniae	Ceftriaxone	Cephalosporins	OTHER BETA LACTAM ANTIBACTERIALS (J01D)	Third-generation cephalosporins (J01DD)	J01DD04	Klebsiella
65	NA	73.4	541	136	AE200	AE	200	0.745178	ceftriaxone	K.pneumoniae	Ceftriaxone	Cephalosporins	OTHER BETA LACTAM ANTIBACTERIALS (J01D)	Third-generation cephalosporins (J01DD)	J01DD04	Klebsiella
18	64	41	0	47	AE264	AE	264	0.416244	ampicillin and beta-lactamase inhibitor	Pseudomonas	Ampicillin+sublactam, Pseudomonas (aeruginosa)	Penicillins	BETA-LACTAM ANTIBACTERIALS, PENICILLINS (J01C)	Combinations of penicillins, incl. beta-lactamase inhibitors (J01CR)	J01CR01	Pseudomonas
65	NA	73.4	1	118	AE264	AE	264	0.745178	ampicillin and beta-lactamase inhibitor	Pseudomonas	Ampicillin+sublactam, Pseudomonas (aeruginosa)	Penicillins	BETA-LACTAM ANTIBACTERIALS, PENICILLINS (J01C)	Combinations of penicillins, incl. beta-lactamase inhibitors (J01CR)	J01CR01	Pseudomonas
NA	17	12	38	0	AE273	AE	273	0.121827	piperacillin and beta-lactamase inhibitor	P.aeruginosa	piperacillin-tazobactam	Penicillins	BETA-LACTAM ANTIBACTERIALS, PENICILLINS (J01C)	Combinations of penicillins, incl. beta-lactamase inhibitors (J01CR)	J01CR05	Pseudomonas
18	NA	28	82	10	AE273	AE	273	0.284264	piperacillin and beta-lactamase inhibitor	P.aeruginosa	piperacillin-tazobactam	Penicillins	BETA-LACTAM ANTIBACTERIALS, PENICILLINS (J01C)	Combinations of penicillins, incl. beta-lactamase inhibitors (J01CR)	J01CR05	Pseudomonas
NA	65	51.8	0	3	AE335	AE	335	0.525888	penicillin	S.aureus	Penicillin	Penicillins	BETA-LACTAM ANTIBACTERIALS, PENICILLINS (J01C)	Penicillins	J01C	Staphylococcus
65	NA	73.4	0	6	AE335	AE	335	0.745178	penicillin	S.aureus	Penicillin	Penicillins	BETA-LACTAM ANTIBACTERIALS, PENICILLINS (J01C)	Penicillins	J01C	Staphylococcus
0	18	9	20	0	AE345	AE	345	0.0913706	ciprofloxacin	P.mirabilis	Ciprofoxacin	Quinolones	QUINOLONE ANTIBACTERIALS (J01M)	Fluoroquinolones (J01MA)	J01MA02	Proteus
18	78	48	79	10	AE345	AE	345	0.48731	ciprofloxacin	P.mirabilis	Ciprofoxacin	Quinolones	QUINOLONE ANTIBACTERIALS (J01M)	Fluoroquinolones (J01MA)	J01MA02	Proteus
NA	14	9.5	275	22	AE352	AE	352	0.0964467	tobramycin	K.pneumoniae	Tobramycin	Aminoglycosides	AMINOGLYCOSIDE ANTIBACTERIALS (J01G)	Other aminoglycosides (J01GB)	J01GB01	Klebsiella
15	NA	25.1	2991	294	AE352	AE	352	0.254822	tobramycin	K.pneumoniae	Tobramycin	Aminoglycosides	AMINOGLYCOSIDE ANTIBACTERIALS (J01G)	Other aminoglycosides (J01GB)	J01GB01	Klebsiella
NA	6	2.9	507	6	AE371	AE	371	0.0294416	ceftazidime	E.coli	Ceftazidime	Cephalosporins	OTHER BETA LACTAM ANTIBACTERIALS (J01D)	Third-generation cephalosporins (J01DD)	J01DD02	Escherichia
7	NA	17.3	9694	149	AE371	AE	371	0.175635	ceftazidime	E.coli	Ceftazidime	Cephalosporins	OTHER BETA LACTAM ANTIBACTERIALS (J01D)	Third-generation cephalosporins (J01DD)	J01DD02	Escherichia
NA	11	7	8	2	AF131	AF	131	0.071066	ciprofloxacin	K.pneumoniae	K.pneumoniae-Ciprofloxacin	Quinolones	QUINOLONE ANTIBACTERIALS (J01M)	Fluoroquinolones (J01MA)	J01MA02	Klebsiella
12	19	15.5	8	6	AF131	AF	131	0.15736	ciprofloxacin	K.pneumoniae	K.pneumoniae-Ciprofloxacin	Quinolones	QUINOLONE ANTIBACTERIALS (J01M)	Fluoroquinolones (J01MA)	J01MA02	Klebsiella
20	49	34.5	24	33	AF131	AF	131	0.350254	ciprofloxacin	K.pneumoniae	K.pneumoniae-Ciprofloxacin	Quinolones	QUINOLONE ANTIBACTERIALS (J01M)	Fluoroquinolones (J01MA)	J01MA02	Klebsiella
50	NA	58.9	10	20	AF131	AF	131	0.59797	ciprofloxacin	K.pneumoniae	K.pneumoniae-Ciprofloxacin	Quinolones	QUINOLONE ANTIBACTERIALS (J01M)	Fluoroquinolones (J01MA)	J01MA02	Klebsiella
1	14	7.5	0	2	AF153	AF	153	0.0761421	netilmicin	Enterobacter	Netilmicine	Aminoglycosides	AMINOGLYCOSIDE ANTIBACTERIALS (J01G)	Other aminoglycosides (J01GB)	J01GB07	Enterobacter
15	59	37	7	2	AF153	AF	153	0.375635	netilmicin	Enterobacter	Netilmicine	Aminoglycosides	AMINOGLYCOSIDE ANTIBACTERIALS (J01G)	Other aminoglycosides (J01GB)	J01GB07	Enterobacter
12	19	15.5	31	21	AF192	AF	192	0.15736	imipenem and cilastatin	Pseudomonas	Imipenem	Carbapenems	OTHER BETA LACTAM ANTIBACTERIALS (J01D)	Carbapenems (J01DH)	J01DH51	Pseudomonas
20	49	34.5	67	68	AF192	AF	192	0.350254	imipenem and cilastatin	Pseudomonas	Imipenem	Carbapenems	OTHER BETA LACTAM ANTIBACTERIALS (J01D)	Carbapenems (J01DH)	J01DH51	Pseudomonas
50	62	56	19	39	AF192	AF	192	0.568528	imipenem and cilastatin	Pseudomonas	Imipenem	Carbapenems	OTHER BETA LACTAM ANTIBACTERIALS (J01D)	Carbapenems (J01DH)	J01DH51	Pseudomonas
0	18	9	450	146	AF199	AF	199	0.0913706	sulfamethoxazole and trimethoprim	E.coli	trimethoprim/sulfamethoxazole	Sulfonamides and Trimethoprim	SULFONAMIDES AND TRIMETHOPRIM (J01E)	Combinations of sulfonamides and trimethoprim, incl. derivatives (J01EE)	J01EE01	Escherichia
19	64	41.5	1617	607	AF199	AF	199	0.42132	sulfamethoxazole and trimethoprim	E.coli	trimethoprim/sulfamethoxazole	Sulfonamides and Trimethoprim	SULFONAMIDES AND TRIMETHOPRIM (J01E)	Combinations of sulfonamides and trimethoprim, incl. derivatives (J01EE)	J01EE01	Escherichia
65	NA	73.4	1931	700	AF199	AF	199	0.745178	sulfamethoxazole and trimethoprim	E.coli	trimethoprim/sulfamethoxazole	Sulfonamides and Trimethoprim	SULFONAMIDES AND TRIMETHOPRIM (J01E)	Combinations of sulfonamides and trimethoprim, incl. derivatives (J01EE)	J01EE01	Escherichia
18	64	41	472	46	AF200	AF	200	0.416244	cefepime	K.pneumoniae	Cefepime	Cephalosporins	OTHER BETA LACTAM ANTIBACTERIALS (J01D)	Fourth-generation cephalosporins (J01DE)	J01DE01	Klebsiella
65	NA	73.4	595	82	AF200	AF	200	0.745178	cefepime	K.pneumoniae	Cefepime	Cephalosporins	OTHER BETA LACTAM ANTIBACTERIALS (J01D)	Fourth-generation cephalosporins (J01DE)	J01DE01	Klebsiella
18	64	41	31	14	AF264	AF	264	0.416244	piperacillin and beta-lactamase inhibitor	Pseudomonas	Piperacillin+tazobactam, Pseudomonas (aeruginosa)	Penicillins	BETA-LACTAM ANTIBACTERIALS, PENICILLINS (J01C)	Combinations of penicillins, incl. beta-lactamase inhibitors (J01CR)	J01CR05	Pseudomonas
65	NA	73.4	90	29	AF264	AF	264	0.745178	piperacillin and beta-lactamase inhibitor	Pseudomonas	Piperacillin+tazobactam, Pseudomonas (aeruginosa)	Penicillins	BETA-LACTAM ANTIBACTERIALS, PENICILLINS (J01C)	Combinations of penicillins, incl. beta-lactamase inhibitors (J01CR)	J01CR05	Pseudomonas
NA	17	12	7	0	AF273	AF	273	0.121827	amikacin	E.cloacae	amikacin	Aminoglycosides	AMINOGLYCOSIDE ANTIBACTERIALS (J01G)	Other aminoglycosides (J01GB)	J01GB06	Enterobacter
18	NA	28	33	4	AF273	AF	273	0.284264	amikacin	E.cloacae	amikacin	Aminoglycosides	AMINOGLYCOSIDE ANTIBACTERIALS (J01G)	Other aminoglycosides (J01GB)	J01GB06	Enterobacter
NA	65	51.8	1	2	AF335	AF	335	0.525888	piperacillin	S.aureus	Piperacillin	Penicillins	BETA-LACTAM ANTIBACTERIALS, PENICILLINS (J01C)	Penicillins with extended spectrum (J01CA)	J01CA12	Staphylococcus
65	NA	73.4	4	2	AF335	AF	335	0.745178	piperacillin	S.aureus	Piperacillin	Penicillins	BETA-LACTAM ANTIBACTERIALS, PENICILLINS (J01C)	Penicillins with extended spectrum (J01CA)	J01CA12	Staphylococcus
0	18	9	20	0	AF345	AF	345	0.0913706	gentamicin	P.mirabilis	Gentamicin	Aminoglycosides	AMINOGLYCOSIDE ANTIBACTERIALS (J01G)	Other aminoglycosides (J01GB)	J01GB03	Proteus
18	78	48	86	3	AF345	AF	345	0.48731	gentamicin	P.mirabilis	Gentamicin	Aminoglycosides	AMINOGLYCOSIDE ANTIBACTERIALS (J01G)	Other aminoglycosides (J01GB)	J01GB03	Proteus
NA	14	9.5	274	23	AF352	AF	352	0.0964467	ciprofloxacin	K.pneumoniae	Ciprofloxacin	Quinolones	QUINOLONE ANTIBACTERIALS (J01M)	Fluoroquinolones (J01MA)	J01MA02	Klebsiella
15	NA	25.1	2808	477	AF352	AF	352	0.254822	ciprofloxacin	K.pneumoniae	Ciprofloxacin	Quinolones	QUINOLONE ANTIBACTERIALS (J01M)	Fluoroquinolones (J01MA)	J01MA02	Klebsiella
NA	6	2.9	510	3	AF371	AF	371	0.0294416	ceftriaxone	E.coli	Ceftriaxone	Cephalosporins	OTHER BETA LACTAM ANTIBACTERIALS (J01D)	Third-generation cephalosporins (J01DD)	J01DD04	Escherichia
7	NA	17.3	9732	111	AF371	AF	371	0.175635	ceftriaxone	E.coli	Ceftriaxone	Cephalosporins	OTHER BETA LACTAM ANTIBACTERIALS (J01D)	Third-generation cephalosporins (J01DD)	J01DD04	Escherichia
1	14	7.5	2	0	AG153	AG	153	0.0761421	amikacin	Enterobacter	Amikacin	Aminoglycosides	AMINOGLYCOSIDE ANTIBACTERIALS (J01G)	Other aminoglycosides (J01GB)	J01GB06	Enterobacter
15	59	37	8	1	AG153	AG	153	0.375635	amikacin	Enterobacter	Amikacin	Aminoglycosides	AMINOGLYCOSIDE ANTIBACTERIALS (J01G)	Other aminoglycosides (J01GB)	J01GB06	Enterobacter
12	19	15.5	38	14	AG192	AG	192	0.15736	meropenem	Pseudomonas	Meropenem	Carbapenems	OTHER BETA LACTAM ANTIBACTERIALS (J01D)	Carbapenems (J01DH)	J01DH02	Pseudomonas
20	49	34.5	85	50	AG192	AG	192	0.350254	meropenem	Pseudomonas	Meropenem	Carbapenems	OTHER BETA LACTAM ANTIBACTERIALS (J01D)	Carbapenems (J01DH)	J01DH02	Pseudomonas
50	62	56	24	34	AG192	AG	192	0.568528	meropenem	Pseudomonas	Meropenem	Carbapenems	OTHER BETA LACTAM ANTIBACTERIALS (J01D)	Carbapenems (J01DH)	J01DH02	Pseudomonas
0	18	9	279	12	AG199	AG	199	0.0913706	amoxicillin and beta-lactamase inhibitor	S.pneumoniae	amoxicillin/clavulanic acid	Penicillins	BETA-LACTAM ANTIBACTERIALS, PENICILLINS (J01C)	Combinations of penicillins, incl. beta-lactamase inhibitors (J01CR)	J01CR02	Streptococcus
19	64	41.5	952	15	AG199	AG	199	0.42132	amoxicillin and beta-lactamase inhibitor	S.pneumoniae	amoxicillin/clavulanic acid	Penicillins	BETA-LACTAM ANTIBACTERIALS, PENICILLINS (J01C)	Combinations of penicillins, incl. beta-lactamase inhibitors (J01CR)	J01CR02	Streptococcus
65	NA	73.4	616	7	AG199	AG	199	0.745178	amoxicillin and beta-lactamase inhibitor	S.pneumoniae	amoxicillin/clavulanic acid	Penicillins	BETA-LACTAM ANTIBACTERIALS, PENICILLINS (J01C)	Combinations of penicillins, incl. beta-lactamase inhibitors (J01CR)	J01CR02	Streptococcus
18	64	41	335	3	AG200	AG	200	0.416244	imipenem and cilastatin	K.pneumoniae	Imipenem	Carbapenems	OTHER BETA LACTAM ANTIBACTERIALS (J01D)	Carbapenems (J01DH)	J01DH51	Klebsiella
65	NA	73.4	433	9	AG200	AG	200	0.745178	imipenem and cilastatin	K.pneumoniae	Imipenem	Carbapenems	OTHER BETA LACTAM ANTIBACTERIALS (J01D)	Carbapenems (J01DH)	J01DH51	Klebsiella
18	64	41	0	35	AG264	AG	264	0.416244	cefuroxime	Pseudomonas	Cefuroxime, Pseudomonas (aeruginosa)	Cephalosporins	OTHER BETA LACTAM ANTIBACTERIALS (J01D)	First-generation cephalosporins (J01DB)	J01DC02	Pseudomonas
65	NA	73.4	0	84	AG264	AG	264	0.745178	cefuroxime	Pseudomonas	Cefuroxime, Pseudomonas (aeruginosa)	Cephalosporins	OTHER BETA LACTAM ANTIBACTERIALS (J01D)	First-generation cephalosporins (J01DB)	J01DC02	Pseudomonas
NA	17	12	2	5	AG273	AG	273	0.121827	ampicillin	E.cloacae	ampicillin-sulbactam	Penicillins	BETA-LACTAM ANTIBACTERIALS, PENICILLINS (J01C)	Penicillins with extended spectrum (J01CA)	J01CA01	Enterobacter
18	NA	28	6	31	AG273	AG	273	0.284264	ampicillin	E.cloacae	ampicillin-sulbactam	Penicillins	BETA-LACTAM ANTIBACTERIALS, PENICILLINS (J01C)	Penicillins with extended spectrum (J01CA)	J01CA01	Enterobacter
NA	65	51.8	0	3	AG335	AG	335	0.525888	cefoperazone	S.aureus	Cefaperazone	Cephalosporins	OTHER BETA LACTAM ANTIBACTERIALS (J01D)	Third-generation cephalosporins (J01DD)	J01DD12	Staphylococcus
65	NA	73.4	0	6	AG335	AG	335	0.745178	cefoperazone	S.aureus	Cefaperazone	Cephalosporins	OTHER BETA LACTAM ANTIBACTERIALS (J01D)	Third-generation cephalosporins (J01DD)	J01DD12	Staphylococcus
0	18	9	368	20	AG345	AG	345	0.0913706	cephalosporin	E.coli	E.coli ESBL	Cephalosporins	OTHER BETA LACTAM ANTIBACTERIALS (J01D)	Cephalosporins	J01D	Escherichia
18	78	48	1588	39	AG345	AG	345	0.48731	cephalosporin	E.coli	E.coli ESBL	Cephalosporins	OTHER BETA LACTAM ANTIBACTERIALS (J01D)	Cephalosporins	J01D	Escherichia
NA	14	9.5	281	16	AG352	AG	352	0.0964467	levofloxacin	K.pneumoniae	Levofloxacin	Quinolones	QUINOLONE ANTIBACTERIALS (J01M)	Fluoroquinolones (J01MA)	J01MA12	Klebsiella
15	NA	25.1	2920	365	AG352	AG	352	0.254822	levofloxacin	K.pneumoniae	Levofloxacin	Quinolones	QUINOLONE ANTIBACTERIALS (J01M)	Fluoroquinolones (J01MA)	J01MA12	Klebsiella
NA	6	2.9	512	1	AG371	AG	371	0.0294416	cefepime	E.coli	Cefepime	Cephalosporins	OTHER BETA LACTAM ANTIBACTERIALS (J01D)	Fourth-generation cephalosporins (J01DE)	J01DE01	Escherichia
7	NA	17.3	9813	30	AG371	AG	371	0.175635	cefepime	E.coli	Cefepime	Cephalosporins	OTHER BETA LACTAM ANTIBACTERIALS (J01D)	Fourth-generation cephalosporins (J01DE)	J01DE01	Escherichia
1	14	7.5	2	0	AH153	AH	153	0.0761421	chloramphenicol	Enterobacter	Chloramphenicol	Amphenicols	AMPHENICOLS (J01B)	Amphenicols (J01BA)	J01BA01	Enterobacter
15	59	37	7	2	AH153	AH	153	0.375635	chloramphenicol	Enterobacter	Chloramphenicol	Amphenicols	AMPHENICOLS (J01B)	Amphenicols (J01BA)	J01BA01	Enterobacter
12	19	15.5	19	33	AH192	AH	192	0.15736	cefepime	Pseudomonas	Cefepime	Cephalosporins	OTHER BETA LACTAM ANTIBACTERIALS (J01D)	Fourth-generation cephalosporins (J01DE)	J01DE01	Pseudomonas
20	49	34.5	43	92	AH192	AH	192	0.350254	cefepime	Pseudomonas	Cefepime	Cephalosporins	OTHER BETA LACTAM ANTIBACTERIALS (J01D)	Fourth-generation cephalosporins (J01DE)	J01DE01	Pseudomonas
50	62	56	19	39	AH192	AH	192	0.568528	cefepime	Pseudomonas	Cefepime	Cephalosporins	OTHER BETA LACTAM ANTIBACTERIALS (J01D)	Fourth-generation cephalosporins (J01DE)	J01DE01	Pseudomonas
0	18	9	573	9	AH199	AH	199	0.0913706	ceftriaxone	S.pneumoniae	ceftriaxone (non-meningitis)	Cephalosporins	OTHER BETA LACTAM ANTIBACTERIALS (J01D)	Third-generation cephalosporins (J01DD)	J01DD04	Streptococcus
19	64	41.5	1903	31	AH199	AH	199	0.42132	ceftriaxone	S.pneumoniae	ceftriaxone (non-meningitis)	Cephalosporins	OTHER BETA LACTAM ANTIBACTERIALS (J01D)	Third-generation cephalosporins (J01DD)	J01DD04	Streptococcus
65	NA	73.4	1228	18	AH199	AH	199	0.745178	ceftriaxone	S.pneumoniae	ceftriaxone (non-meningitis)	Cephalosporins	OTHER BETA LACTAM ANTIBACTERIALS (J01D)	Third-generation cephalosporins (J01DD)	J01DD04	Streptococcus
18	64	41	165	15	AH200	AH	200	0.416244	meropenem	K.pneumoniae	Meropenem	Carbapenems	OTHER BETA LACTAM ANTIBACTERIALS (J01D)	Carbapenems (J01DH)	J01DH02	Klebsiella
65	NA	73.4	227	8	AH200	AH	200	0.745178	meropenem	K.pneumoniae	Meropenem	Carbapenems	OTHER BETA LACTAM ANTIBACTERIALS (J01D)	Carbapenems (J01DH)	J01DH02	Klebsiella
18	64	41	0	4	AH264	AH	264	0.416244	cefotaxime	Pseudomonas	Cefotaxime, Pseudomonas (aeruginosa)	Cephalosporins	OTHER BETA LACTAM ANTIBACTERIALS (J01D)	Third-generation cephalosporins (J01DD)	J01DD01	Pseudomonas
65	NA	73.4	1	13	AH264	AH	264	0.745178	cefotaxime	Pseudomonas	Cefotaxime, Pseudomonas (aeruginosa)	Cephalosporins	OTHER BETA LACTAM ANTIBACTERIALS (J01D)	Third-generation cephalosporins (J01DD)	J01DD01	Pseudomonas
NA	17	12	6	1	AH273	AH	273	0.121827	cefepime	E.cloacae	cefepime	Cephalosporins	OTHER BETA LACTAM ANTIBACTERIALS (J01D)	Fourth-generation cephalosporins (J01DE)	J01DE01	Enterobacter
18	NA	28	29	8	AH273	AH	273	0.284264	cefepime	E.cloacae	cefepime	Cephalosporins	OTHER BETA LACTAM ANTIBACTERIALS (J01D)	Fourth-generation cephalosporins (J01DE)	J01DE01	Enterobacter
NA	65	51.8	0	3	AH335	AH	335	0.525888	amikacin	S.aureus	Amikacin	Aminoglycosides	AMINOGLYCOSIDE ANTIBACTERIALS (J01G)	Other aminoglycosides (J01GB)	J01GB06	Staphylococcus
65	NA	73.4	0	6	AH335	AH	335	0.745178	amikacin	S.aureus	Amikacin	Aminoglycosides	AMINOGLYCOSIDE ANTIBACTERIALS (J01G)	Other aminoglycosides (J01GB)	J01GB06	Staphylococcus
0	18	9	52	13	AH345	AH	345	0.0913706	cephalosporin	Klebsiella	Klebsiella ESBL	Cephalosporins	OTHER BETA LACTAM ANTIBACTERIALS (J01D)	Cephalosporins	J01D	Klebsiella
18	78	48	261	46	AH345	AH	345	0.48731	cephalosporin	Klebsiella	Klebsiella ESBL	Cephalosporins	OTHER BETA LACTAM ANTIBACTERIALS (J01D)	Cephalosporins	J01D	Klebsiella
NA	14	9.5	21	28	AH352	AH	352	0.0964467	piperacillin	E.cloacae	Piperacillin	Penicillins	BETA-LACTAM ANTIBACTERIALS, PENICILLINS (J01C)	Penicillins with extended spectrum (J01CA)	J01CA12	Enterobacter
15	NA	25.1	403	297	AH352	AH	352	0.254822	piperacillin	E.cloacae	Piperacillin	Penicillins	BETA-LACTAM ANTIBACTERIALS, PENICILLINS (J01C)	Penicillins with extended spectrum (J01CA)	J01CA12	Enterobacter
NA	6	2.9	505	8	AH371	AH	371	0.0294416	piperacillin and beta-lactamase inhibitor	E.coli	Piperacillin/tazobactam	Penicillins	BETA-LACTAM ANTIBACTERIALS, PENICILLINS (J01C)	Combinations of penicillins, incl. beta-lactamase inhibitors (J01CR)	J01CR05	Escherichia
7	NA	17.3	9561	282	AH371	AH	371	0.175635	piperacillin and beta-lactamase inhibitor	E.coli	Piperacillin/tazobactam	Penicillins	BETA-LACTAM ANTIBACTERIALS, PENICILLINS (J01C)	Combinations of penicillins, incl. beta-lactamase inhibitors (J01CR)	J01CR05	Escherichia
NA	11	7	7	3	AI131	AI	131	0.071066	cefepime	K.pneumoniae	K.pneumoniae-Cefepime	Cephalosporins	OTHER BETA LACTAM ANTIBACTERIALS (J01D)	Fourth-generation cephalosporins (J01DE)	J01DE01	Klebsiella
12	19	15.5	0	14	AI131	AI	131	0.15736	cefepime	K.pneumoniae	K.pneumoniae-Cefepime	Cephalosporins	OTHER BETA LACTAM ANTIBACTERIALS (J01D)	Fourth-generation cephalosporins (J01DE)	J01DE01	Klebsiella
20	49	34.5	22	35	AI131	AI	131	0.350254	cefepime	K.pneumoniae	K.pneumoniae-Cefepime	Cephalosporins	OTHER BETA LACTAM ANTIBACTERIALS (J01D)	Fourth-generation cephalosporins (J01DE)	J01DE01	Klebsiella
50	NA	58.9	5	25	AI131	AI	131	0.59797	cefepime	K.pneumoniae	K.pneumoniae-Cefepime	Cephalosporins	OTHER BETA LACTAM ANTIBACTERIALS (J01D)	Fourth-generation cephalosporins (J01DE)	J01DE01	Klebsiella
1	14	7.5	1	1	AI153	AI	153	0.0761421	tetracycline	Enterobacter	Tetracycline	Tetracyclines	TETRACYCLINES (J01A)	Tetracyclines (J01AA)	J01AA07	Enterobacter
15	59	37	5	4	AI153	AI	153	0.375635	tetracycline	Enterobacter	Tetracycline	Tetracyclines	TETRACYCLINES (J01A)	Tetracyclines (J01AA)	J01AA07	Enterobacter
12	19	15.5	21	31	AI192	AI	192	0.15736	colistin	Pseudomonas	Colistin	Polymyxins	OTHER ANTIBACTERIALS (J01X)	Polymyxins (J01XB)	J01XB01	Pseudomonas
20	49	34.5	80	55	AI192	AI	192	0.350254	colistin	Pseudomonas	Colistin	Polymyxins	OTHER ANTIBACTERIALS (J01X)	Polymyxins (J01XB)	J01XB01	Pseudomonas
50	62	56	53	5	AI192	AI	192	0.568528	colistin	Pseudomonas	Colistin	Polymyxins	OTHER ANTIBACTERIALS (J01X)	Polymyxins (J01XB)	J01XB01	Pseudomonas
18	64	41	424	94	AI200	AI	200	0.416244	levofloxacin	K.pneumoniae	Levofloxacin	Quinolones	QUINOLONE ANTIBACTERIALS (J01M)	Fluoroquinolones (J01MA)	J01MA12	Klebsiella
65	NA	73.4	528	149	AI200	AI	200	0.745178	levofloxacin	K.pneumoniae	Levofloxacin	Quinolones	QUINOLONE ANTIBACTERIALS (J01M)	Fluoroquinolones (J01MA)	J01MA12	Klebsiella
18	64	41	35	11	AI264	AI	264	0.416244	cefepime	Pseudomonas	Cefepime, Pseudomonas (aeruginosa)	Cephalosporins	OTHER BETA LACTAM ANTIBACTERIALS (J01D)	Fourth-generation cephalosporins (J01DE)	J01DE01	Pseudomonas
65	NA	73.4	97	16	AI264	AI	264	0.745178	cefepime	Pseudomonas	Cefepime, Pseudomonas (aeruginosa)	Cephalosporins	OTHER BETA LACTAM ANTIBACTERIALS (J01D)	Fourth-generation cephalosporins (J01DE)	J01DE01	Pseudomonas
NA	17	12	5	2	AI273	AI	273	0.121827	cefotaxime	E.cloacae	cefotaxime	Cephalosporins	OTHER BETA LACTAM ANTIBACTERIALS (J01D)	Third-generation cephalosporins (J01DD)	J01DD01	Enterobacter
18	NA	28	19	18	AI273	AI	273	0.284264	cefotaxime	E.cloacae	cefotaxime	Cephalosporins	OTHER BETA LACTAM ANTIBACTERIALS (J01D)	Third-generation cephalosporins (J01DD)	J01DD01	Enterobacter
NA	65	51.8	0	3	AI335	AI	335	0.525888	erythromycin	S.aureus	Erythromycin	Macrolides	MACROLIDES, LINCOSAMIDES AND STREPTOGRAMINS (J01F)	Macrolides (J01FA)	J01FA01	Staphylococcus
65	NA	73.4	0	6	AI335	AI	335	0.745178	erythromycin	S.aureus	Erythromycin	Macrolides	MACROLIDES, LINCOSAMIDES AND STREPTOGRAMINS (J01F)	Macrolides (J01FA)	J01FA01	Staphylococcus
0	18	9	35	6	AI345	AI	345	0.0913706	cephalosporin	Enterococcus	Enterococcus ESBL	Cephalosporins	OTHER BETA LACTAM ANTIBACTERIALS (J01D)	Cephalosporins	J01D	Enterococcus
18	78	48	129	29	AI345	AI	345	0.48731	cephalosporin	Enterococcus	Enterococcus ESBL	Cephalosporins	OTHER BETA LACTAM ANTIBACTERIALS (J01D)	Cephalosporins	J01D	Enterococcus
NA	14	9.5	44	5	AI352	AI	352	0.0964467	piperacillin and beta-lactamase inhibitor	E.cloacae	Piperacillin-tazobactam	Penicillins	BETA-LACTAM ANTIBACTERIALS, PENICILLINS (J01C)	Combinations of penicillins, incl. beta-lactamase inhibitors (J01CR)	J01CR05	Enterobacter
15	NA	25.1	609	91	AI352	AI	352	0.254822	piperacillin and beta-lactamase inhibitor	E.cloacae	Piperacillin-tazobactam	Penicillins	BETA-LACTAM ANTIBACTERIALS, PENICILLINS (J01C)	Combinations of penicillins, incl. beta-lactamase inhibitors (J01CR)	J01CR05	Enterobacter
NA	11	7	10	19	AJ131	AJ	131	0.071066	cephalosporin	Acinetobacter	Acinitobacter-Ceftriaxone/cefotaxime	Cephalosporins	OTHER BETA LACTAM ANTIBACTERIALS (J01D)	Cephalosporins	J01D	Acinetobacter
12	19	15.5	11	7	AJ131	AJ	131	0.15736	cephalosporin	Acinetobacter	Acinitobacter-Ceftriaxone/cefotaxime	Cephalosporins	OTHER BETA LACTAM ANTIBACTERIALS (J01D)	Cephalosporins	J01D	Acinetobacter
20	49	34.5	24	30	AJ131	AJ	131	0.350254	cephalosporin	Acinetobacter	Acinitobacter-Ceftriaxone/cefotaxime	Cephalosporins	OTHER BETA LACTAM ANTIBACTERIALS (J01D)	Cephalosporins	J01D	Acinetobacter
50	NA	58.9	1	26	AJ131	AJ	131	0.59797	cephalosporin	Acinetobacter	Acinitobacter-Ceftriaxone/cefotaxime	Cephalosporins	OTHER BETA LACTAM ANTIBACTERIALS (J01D)	Cephalosporins	J01D	Acinetobacter
1	14	7.5	0	2	AJ153	AJ	153	0.0761421	sulfamethoxazole and trimethoprim	Enterobacter	TMP-SMX	Sulfonamides and Trimethoprim	SULFONAMIDES AND TRIMETHOPRIM (J01E)	Combinations of sulfonamides and trimethoprim, incl. derivatives (J01EE)	J01EE01	Enterobacter
15	59	37	5	4	AJ153	AJ	153	0.375635	sulfamethoxazole and trimethoprim	Enterobacter	TMP-SMX	Sulfonamides and Trimethoprim	SULFONAMIDES AND TRIMETHOPRIM (J01E)	Combinations of sulfonamides and trimethoprim, incl. derivatives (J01EE)	J01EE01	Enterobacter
12	19	15.5	21	31	AJ192	AJ	192	0.15736	polymyxin B	Pseudomonas	Polymixin	Polymyxins	OTHER ANTIBACTERIALS (J01X)	Polymyxins (J01XB)	J01XB02	Pseudomonas
20	49	34.5	83	52	AJ192	AJ	192	0.350254	polymyxin B	Pseudomonas	Polymixin	Polymyxins	OTHER ANTIBACTERIALS (J01X)	Polymyxins (J01XB)	J01XB02	Pseudomonas
50	62	56	53	5	AJ192	AJ	192	0.568528	polymyxin B	Pseudomonas	Polymixin	Polymyxins	OTHER ANTIBACTERIALS (J01X)	Polymyxins (J01XB)	J01XB02	Pseudomonas
0	18	9	531	51	AJ199	AJ	199	0.0913706	cefuroxime	S.pneumoniae	cefuroxime (oral)	Cephalosporins	OTHER BETA LACTAM ANTIBACTERIALS (J01D)	First-generation cephalosporins (J01DB)	J01DC02	Streptococcus
19	64	41.5	1799	135	AJ199	AJ	199	0.42132	cefuroxime	S.pneumoniae	cefuroxime (oral)	Cephalosporins	OTHER BETA LACTAM ANTIBACTERIALS (J01D)	First-generation cephalosporins (J01DB)	J01DC02	Streptococcus
65	NA	73.4	1168	78	AJ199	AJ	199	0.745178	cefuroxime	S.pneumoniae	cefuroxime (oral)	Cephalosporins	OTHER BETA LACTAM ANTIBACTERIALS (J01D)	First-generation cephalosporins (J01DB)	J01DC02	Streptococcus
18	64	41	491	27	AJ200	AJ	200	0.416244	amikacin	K.pneumoniae	Amikacin	Aminoglycosides	AMINOGLYCOSIDE ANTIBACTERIALS (J01G)	Other aminoglycosides (J01GB)	J01GB06	Klebsiella
65	NA	73.4	640	37	AJ200	AJ	200	0.745178	amikacin	K.pneumoniae	Amikacin	Aminoglycosides	AMINOGLYCOSIDE ANTIBACTERIALS (J01G)	Other aminoglycosides (J01GB)	J01GB06	Klebsiella
18	64	41	29	12	AJ264	AJ	264	0.416244	ceftazidime	Pseudomonas	Ceftazidime, Pseudomonas (aeruginosa)	Cephalosporins	OTHER BETA LACTAM ANTIBACTERIALS (J01D)	Third-generation cephalosporins (J01DD)	J01DD02	Pseudomonas
65	NA	73.4	85	21	AJ264	AJ	264	0.745178	ceftazidime	Pseudomonas	Ceftazidime, Pseudomonas (aeruginosa)	Cephalosporins	OTHER BETA LACTAM ANTIBACTERIALS (J01D)	Third-generation cephalosporins (J01DD)	J01DD02	Pseudomonas
NA	17	12	3	4	AJ273	AJ	273	0.121827	cefoxitin	E.cloacae	cefoxitin	Cephalosporins	OTHER BETA LACTAM ANTIBACTERIALS (J01D)	First-generation cephalosporins (J01DB)	J01DC01	Enterobacter
18	NA	28	2	35	AJ273	AJ	273	0.284264	cefoxitin	E.cloacae	cefoxitin	Cephalosporins	OTHER BETA LACTAM ANTIBACTERIALS (J01D)	First-generation cephalosporins (J01DB)	J01DC01	Enterobacter
NA	65	51.8	2	1	AJ335	AJ	335	0.525888	cefazolin	S.aureus	Cefazolin	Cephalosporins	OTHER BETA LACTAM ANTIBACTERIALS (J01D)	First-generation cephalosporins (J01DB)	J01DB04	Staphylococcus
65	NA	73.4	4	2	AJ335	AJ	335	0.745178	cefazolin	S.aureus	Cefazolin	Cephalosporins	OTHER BETA LACTAM ANTIBACTERIALS (J01D)	First-generation cephalosporins (J01DB)	J01DB04	Staphylococcus
NA	14	9.5	32	17	AJ352	AJ	352	0.0964467	ceftazidime	E.cloacae	Ceftazidime	Cephalosporins	OTHER BETA LACTAM ANTIBACTERIALS (J01D)	Third-generation cephalosporins (J01DD)	J01DD02	Enterobacter
15	NA	25.1	449	251	AJ352	AJ	352	0.254822	ceftazidime	E.cloacae	Ceftazidime	Cephalosporins	OTHER BETA LACTAM ANTIBACTERIALS (J01D)	Third-generation cephalosporins (J01DD)	J01DD02	Enterobacter
NA	6	2.9	490	23	AJ371	AJ	371	0.0294416	gentamicin	E.coli	Gentamicin	Aminoglycosides	AMINOGLYCOSIDE ANTIBACTERIALS (J01G)	Other aminoglycosides (J01GB)	J01GB03	Escherichia
7	NA	17.3	9452	391	AJ371	AJ	371	0.175635	gentamicin	E.coli	Gentamicin	Aminoglycosides	AMINOGLYCOSIDE ANTIBACTERIALS (J01G)	Other aminoglycosides (J01GB)	J01GB03	Escherichia
NA	11	7	13	16	AK131	AK	131	0.071066	ceftazidime	Acinetobacter	Acinitobacter-Ceftazidime	Cephalosporins	OTHER BETA LACTAM ANTIBACTERIALS (J01D)	Third-generation cephalosporins (J01DD)	J01DD02	Acinetobacter
12	19	15.5	9	9	AK131	AK	131	0.15736	ceftazidime	Acinetobacter	Acinitobacter-Ceftazidime	Cephalosporins	OTHER BETA LACTAM ANTIBACTERIALS (J01D)	Third-generation cephalosporins (J01DD)	J01DD02	Acinetobacter
20	49	34.5	27	27	AK131	AK	131	0.350254	ceftazidime	Acinetobacter	Acinitobacter-Ceftazidime	Cephalosporins	OTHER BETA LACTAM ANTIBACTERIALS (J01D)	Third-generation cephalosporins (J01DD)	J01DD02	Acinetobacter
50	NA	58.9	3	24	AK131	AK	131	0.59797	ceftazidime	Acinetobacter	Acinitobacter-Ceftazidime	Cephalosporins	OTHER BETA LACTAM ANTIBACTERIALS (J01D)	Third-generation cephalosporins (J01DD)	J01DD02	Acinetobacter
1	14	7.5	1	1	AK153	AK	153	0.0761421	nalidixic acid	Enterobacter	Nalidixic acid	Quinolones	QUINOLONE ANTIBACTERIALS (J01M)	Other quinolones (J01MB)	J01MB02	Enterobacter
15	59	37	5	4	AK153	AK	153	0.375635	nalidixic acid	Enterobacter	Nalidixic acid	Quinolones	QUINOLONE ANTIBACTERIALS (J01M)	Other quinolones (J01MB)	J01MB02	Enterobacter
12	19	15.5	3	12	AK192	AK	192	0.15736	cephalosporin	E.coli	Ceftriazone/cefotaxime	Cephalosporins	OTHER BETA LACTAM ANTIBACTERIALS (J01D)	Cephalosporins	J01D	Escherichia
20	49	34.5	9	50	AK192	AK	192	0.350254	cephalosporin	E.coli	Ceftriazone/cefotaxime	Cephalosporins	OTHER BETA LACTAM ANTIBACTERIALS (J01D)	Cephalosporins	J01D	Escherichia
50	62	56	4	28	AK192	AK	192	0.568528	cephalosporin	E.coli	Ceftriazone/cefotaxime	Cephalosporins	OTHER BETA LACTAM ANTIBACTERIALS (J01D)	Cephalosporins	J01D	Escherichia
18	64	41	433	85	AK200	AK	200	0.416244	minocycline	K.pneumoniae	Minocycline	Tetracyclines	TETRACYCLINES (J01A)	Tetracyclines (J01AA)	J01AA08	Klebsiella
65	NA	73.4	549	128	AK200	AK	200	0.745178	minocycline	K.pneumoniae	Minocycline	Tetracyclines	TETRACYCLINES (J01A)	Tetracyclines (J01AA)	J01AA08	Klebsiella
18	64	41	27	20	AK264	AK	264	0.416244	imipenem and cilastatin	Pseudomonas	Imipenem, Pseudomonas (aeruginosa)	Carbapenems	OTHER BETA LACTAM ANTIBACTERIALS (J01D)	Carbapenems (J01DH)	J01DH51	Pseudomonas
65	NA	73.4	92	28	AK264	AK	264	0.745178	imipenem and cilastatin	Pseudomonas	Imipenem, Pseudomonas (aeruginosa)	Carbapenems	OTHER BETA LACTAM ANTIBACTERIALS (J01D)	Carbapenems (J01DH)	J01DH51	Pseudomonas
NA	17	12	5	2	AK273	AK	273	0.121827	ceftazidime	E.cloacae	ceftazidime	Cephalosporins	OTHER BETA LACTAM ANTIBACTERIALS (J01D)	Third-generation cephalosporins (J01DD)	J01DD02	Enterobacter
18	NA	28	22	15	AK273	AK	273	0.284264	ceftazidime	E.cloacae	ceftazidime	Cephalosporins	OTHER BETA LACTAM ANTIBACTERIALS (J01D)	Third-generation cephalosporins (J01DD)	J01DD02	Enterobacter
NA	65	51.8	0	3	AK335	AK	335	0.525888	ampicillin	P.aeruginosa	Ampicillin	Penicillins	BETA-LACTAM ANTIBACTERIALS, PENICILLINS (J01C)	Penicillins with extended spectrum (J01CA)	J01CA01	Pseudomonas
65	NA	73.4	0	13	AK335	AK	335	0.745178	ampicillin	P.aeruginosa	Ampicillin	Penicillins	BETA-LACTAM ANTIBACTERIALS, PENICILLINS (J01C)	Penicillins with extended spectrum (J01CA)	J01CA01	Pseudomonas
NA	14	9.5	36	13	AK352	AK	352	0.0964467	ceftriaxone	E.cloacae	Ceftriaxone	Cephalosporins	OTHER BETA LACTAM ANTIBACTERIALS (J01D)	Third-generation cephalosporins (J01DD)	J01DD04	Enterobacter
15	NA	25.1	418	282	AK352	AK	352	0.254822	ceftriaxone	E.cloacae	Ceftriaxone	Cephalosporins	OTHER BETA LACTAM ANTIBACTERIALS (J01D)	Third-generation cephalosporins (J01DD)	J01DD04	Enterobacter
NA	6	2.9	270	2	AK371	AK	371	0.0294416	gatifloxacin	K.pneumoniae	Gatifloxacin	Quinolones	QUINOLONE ANTIBACTERIALS (J01M)	Fluoroquinolones (J01MA)	J01MA16	Klebsiella
7	NA	17.3	3790	189	AK371	AK	371	0.175635	gatifloxacin	K.pneumoniae	Gatifloxacin	Quinolones	QUINOLONE ANTIBACTERIALS (J01M)	Fluoroquinolones (J01MA)	J01MA16	Klebsiella
NA	11	7	15	14	AL131	AL	131	0.071066	cefoperazone and beta-lactamase inhibitor	Acinetobacter	Acinitobacter-Cefoperazone-sublactam	Cephalosporins	OTHER BETA LACTAM ANTIBACTERIALS (J01D)	Third-generation cephalosporins (J01DD)	J01DD62	Acinetobacter
12	19	15.5	10	8	AL131	AL	131	0.15736	cefoperazone and beta-lactamase inhibitor	Acinetobacter	Acinitobacter-Cefoperazone-sublactam	Cephalosporins	OTHER BETA LACTAM ANTIBACTERIALS (J01D)	Third-generation cephalosporins (J01DD)	J01DD62	Acinetobacter
20	49	34.5	27	27	AL131	AL	131	0.350254	cefoperazone and beta-lactamase inhibitor	Acinetobacter	Acinitobacter-Cefoperazone-sublactam	Cephalosporins	OTHER BETA LACTAM ANTIBACTERIALS (J01D)	Third-generation cephalosporins (J01DD)	J01DD62	Acinetobacter
50	NA	58.9	4	23	AL131	AL	131	0.59797	cefoperazone and beta-lactamase inhibitor	Acinetobacter	Acinitobacter-Cefoperazone-sublactam	Cephalosporins	OTHER BETA LACTAM ANTIBACTERIALS (J01D)	Third-generation cephalosporins (J01DD)	J01DD62	Acinetobacter
1	14	7.5	1	1	AL153	AL	153	0.0761421	ofloxacin	Enterobacter	Ofloxacin	Quinolones	QUINOLONE ANTIBACTERIALS (J01M)	Fluoroquinolones (J01MA)	J01MA01	Enterobacter
15	59	37	5	4	AL153	AL	153	0.375635	ofloxacin	Enterobacter	Ofloxacin	Quinolones	QUINOLONE ANTIBACTERIALS (J01M)	Fluoroquinolones (J01MA)	J01MA01	Enterobacter
12	19	15.5	4	11	AL192	AL	192	0.15736	ceftazidime	E.coli	Ceftazidime	Cephalosporins	OTHER BETA LACTAM ANTIBACTERIALS (J01D)	Third-generation cephalosporins (J01DD)	J01DD02	Escherichia
20	49	34.5	12	47	AL192	AL	192	0.350254	ceftazidime	E.coli	Ceftazidime	Cephalosporins	OTHER BETA LACTAM ANTIBACTERIALS (J01D)	Third-generation cephalosporins (J01DD)	J01DD02	Escherichia
50	62	56	5	27	AL192	AL	192	0.568528	ceftazidime	E.coli	Ceftazidime	Cephalosporins	OTHER BETA LACTAM ANTIBACTERIALS (J01D)	Third-generation cephalosporins (J01DD)	J01DD02	Escherichia
0	18	9	235	56	AL199	AL	199	0.0913706	clarithromycin	S.pneumoniae	clarithromycin	Macrolides	MACROLIDES, LINCOSAMIDES AND STREPTOGRAMINS (J01F)	Macrolides (J01FA)	J01FA09	Streptococcus
19	64	41.5	766	201	AL199	AL	199	0.42132	clarithromycin	S.pneumoniae	clarithromycin	Macrolides	MACROLIDES, LINCOSAMIDES AND STREPTOGRAMINS (J01F)	Macrolides (J01FA)	J01FA09	Streptococcus
65	NA	73.4	508	115	AL199	AL	199	0.745178	clarithromycin	S.pneumoniae	clarithromycin	Macrolides	MACROLIDES, LINCOSAMIDES AND STREPTOGRAMINS (J01F)	Macrolides (J01FA)	J01FA09	Streptococcus
18	64	41	497	21	AL200	AL	200	0.416244	tigecycline	K.pneumoniae	Tigecycline	Tetracyclines	TETRACYCLINES (J01A)	Tetracyclines (J01AA)	J01AA12	Klebsiella
65	NA	73.4	633	44	AL200	AL	200	0.745178	tigecycline	K.pneumoniae	Tigecycline	Tetracyclines	TETRACYCLINES (J01A)	Tetracyclines (J01AA)	J01AA12	Klebsiella
18	64	41	27	12	AL264	AL	264	0.416244	meropenem	Pseudomonas	Meropenem, Pseudomonas (aeruginosa)	Carbapenems	OTHER BETA LACTAM ANTIBACTERIALS (J01D)	Carbapenems (J01DH)	J01DH02	Pseudomonas
65	NA	73.4	88	21	AL264	AL	264	0.745178	meropenem	Pseudomonas	Meropenem, Pseudomonas (aeruginosa)	Carbapenems	OTHER BETA LACTAM ANTIBACTERIALS (J01D)	Carbapenems (J01DH)	J01DH02	Pseudomonas
NA	17	12	5	2	AL273	AL	273	0.121827	ceftriaxone	E.cloacae	ceftriaxone	Cephalosporins	OTHER BETA LACTAM ANTIBACTERIALS (J01D)	Third-generation cephalosporins (J01DD)	J01DD04	Enterobacter
18	NA	28	19	18	AL273	AL	273	0.284264	ceftriaxone	E.cloacae	ceftriaxone	Cephalosporins	OTHER BETA LACTAM ANTIBACTERIALS (J01D)	Third-generation cephalosporins (J01DD)	J01DD04	Enterobacter
NA	65	51.8	0	3	AL335	AL	335	0.525888	ceftriaxone	P.aeruginosa	Ceftriaxone	Cephalosporins	OTHER BETA LACTAM ANTIBACTERIALS (J01D)	Third-generation cephalosporins (J01DD)	J01DD04	Pseudomonas
65	NA	73.4	0	13	AL335	AL	335	0.745178	ceftriaxone	P.aeruginosa	Ceftriaxone	Cephalosporins	OTHER BETA LACTAM ANTIBACTERIALS (J01D)	Third-generation cephalosporins (J01DD)	J01DD04	Pseudomonas
NA	14	9.5	42	7	AL352	AL	352	0.0964467	cefepime	E.cloacae	Cefepime	Cephalosporins	OTHER BETA LACTAM ANTIBACTERIALS (J01D)	Fourth-generation cephalosporins (J01DE)	J01DE01	Enterobacter
15	NA	25.1	563	137	AL352	AL	352	0.254822	cefepime	E.cloacae	Cefepime	Cephalosporins	OTHER BETA LACTAM ANTIBACTERIALS (J01D)	Fourth-generation cephalosporins (J01DE)	J01DE01	Enterobacter
NA	6	2.9	269	3	AL371	AL	371	0.0294416	ciprofloxacin	K.pneumoniae	Ciprofloxacin	Quinolones	QUINOLONE ANTIBACTERIALS (J01M)	Fluoroquinolones (J01MA)	J01MA02	Klebsiella
7	NA	17.3	3723	256	AL371	AL	371	0.175635	ciprofloxacin	K.pneumoniae	Ciprofloxacin	Quinolones	QUINOLONE ANTIBACTERIALS (J01M)	Fluoroquinolones (J01MA)	J01MA02	Klebsiella
NA	11	7	13	16	AM131	AM	131	0.071066	piperacillin and beta-lactamase inhibitor	Acinetobacter	Acinitobacter-Piperacillin-tazobactum	Penicillins	BETA-LACTAM ANTIBACTERIALS, PENICILLINS (J01C)	Combinations of penicillins, incl. beta-lactamase inhibitors (J01CR)	J01CR05	Acinetobacter
12	19	15.5	9	9	AM131	AM	131	0.15736	piperacillin and beta-lactamase inhibitor	Acinetobacter	Acinitobacter-Piperacillin-tazobactum	Penicillins	BETA-LACTAM ANTIBACTERIALS, PENICILLINS (J01C)	Combinations of penicillins, incl. beta-lactamase inhibitors (J01CR)	J01CR05	Acinetobacter
20	49	34.5	26	28	AM131	AM	131	0.350254	piperacillin and beta-lactamase inhibitor	Acinetobacter	Acinitobacter-Piperacillin-tazobactum	Penicillins	BETA-LACTAM ANTIBACTERIALS, PENICILLINS (J01C)	Combinations of penicillins, incl. beta-lactamase inhibitors (J01CR)	J01CR05	Acinetobacter
50	NA	58.9	3	24	AM131	AM	131	0.59797	piperacillin and beta-lactamase inhibitor	Acinetobacter	Acinitobacter-Piperacillin-tazobactum	Penicillins	BETA-LACTAM ANTIBACTERIALS, PENICILLINS (J01C)	Combinations of penicillins, incl. beta-lactamase inhibitors (J01CR)	J01CR05	Acinetobacter
1	14	7.5	1	1	AM153	AM	153	0.0761421	ciprofloxacin	Enterobacter	Ciprofloxacin	Quinolones	QUINOLONE ANTIBACTERIALS (J01M)	Fluoroquinolones (J01MA)	J01MA02	Enterobacter
15	59	37	5	4	AM153	AM	153	0.375635	ciprofloxacin	Enterobacter	Ciprofloxacin	Quinolones	QUINOLONE ANTIBACTERIALS (J01M)	Fluoroquinolones (J01MA)	J01MA02	Enterobacter
12	19	15.5	12	3	AM192	AM	192	0.15736	cefoperazone and beta-lactamase inhibitor	E.coli	Cefoperazone-Sublactam	Cephalosporins	OTHER BETA LACTAM ANTIBACTERIALS (J01D)	Third-generation cephalosporins (J01DD)	J01DD62	Escherichia
20	49	34.5	43	16	AM192	AM	192	0.350254	cefoperazone and beta-lactamase inhibitor	E.coli	Cefoperazone-Sublactam	Cephalosporins	OTHER BETA LACTAM ANTIBACTERIALS (J01D)	Third-generation cephalosporins (J01DD)	J01DD62	Escherichia
50	62	56	22	10	AM192	AM	192	0.568528	cefoperazone and beta-lactamase inhibitor	E.coli	Cefoperazone-Sublactam	Cephalosporins	OTHER BETA LACTAM ANTIBACTERIALS (J01D)	Third-generation cephalosporins (J01DD)	J01DD62	Escherichia
0	18	9	268	23	AM199	AM	199	0.0913706	clindamycin	S.pneumoniae	clindamycin	Lincosamides	MACROLIDES, LINCOSAMIDES AND STREPTOGRAMINS (J01F)	Lincosamides (J01FF)	J01FF01	Streptococcus
19	64	41.5	906	61	AM199	AM	199	0.42132	clindamycin	S.pneumoniae	clindamycin	Lincosamides	MACROLIDES, LINCOSAMIDES AND STREPTOGRAMINS (J01F)	Lincosamides (J01FF)	J01FF01	Streptococcus
65	NA	73.4	578	45	AM199	AM	199	0.745178	clindamycin	S.pneumoniae	clindamycin	Lincosamides	MACROLIDES, LINCOSAMIDES AND STREPTOGRAMINS (J01F)	Lincosamides (J01FF)	J01FF01	Streptococcus
18	64	41	32	14	AM264	AM	264	0.416244	ciprofloxacin	Pseudomonas	Ciprofloxacin, Pseudomonas (aeruginosa)	Quinolones	QUINOLONE ANTIBACTERIALS (J01M)	Fluoroquinolones (J01MA)	J01MA02	Pseudomonas
65	NA	73.4	82	36	AM264	AM	264	0.745178	ciprofloxacin	Pseudomonas	Ciprofloxacin, Pseudomonas (aeruginosa)	Quinolones	QUINOLONE ANTIBACTERIALS (J01M)	Fluoroquinolones (J01MA)	J01MA02	Pseudomonas
NA	17	12	6	1	AM273	AM	273	0.121827	ciprofloxacin	E.cloacae	ciprofloxacin	Quinolones	QUINOLONE ANTIBACTERIALS (J01M)	Fluoroquinolones (J01MA)	J01MA02	Enterobacter
18	NA	28	30	7	AM273	AM	273	0.284264	ciprofloxacin	E.cloacae	ciprofloxacin	Quinolones	QUINOLONE ANTIBACTERIALS (J01M)	Fluoroquinolones (J01MA)	J01MA02	Enterobacter
NA	65	51.8	0	3	AM335	AM	335	0.525888	gentamicin	P.aeruginosa	Gentamicin	Aminoglycosides	AMINOGLYCOSIDE ANTIBACTERIALS (J01G)	Other aminoglycosides (J01GB)	J01GB03	Pseudomonas
65	NA	73.4	0	13	AM335	AM	335	0.745178	gentamicin	P.aeruginosa	Gentamicin	Aminoglycosides	AMINOGLYCOSIDE ANTIBACTERIALS (J01G)	Other aminoglycosides (J01GB)	J01GB03	Pseudomonas
NA	14	9.5	28	21	AM352	AM	352	0.0964467	aztreonam	E.cloacae	Aztreonam	Monobactams	OTHER BETA LACTAM ANTIBACTERIALS (J01D)	Monobactams (J01DF)	J01DF01	Enterobacter
15	NA	25.1	447	253	AM352	AM	352	0.254822	aztreonam	E.cloacae	Aztreonam	Monobactams	OTHER BETA LACTAM ANTIBACTERIALS (J01D)	Monobactams (J01DF)	J01DF01	Enterobacter
NA	6	2.9	258	14	AM371	AM	371	0.0294416	ceftazidime	K.pneumoniae	Ceftazidime	Cephalosporins	OTHER BETA LACTAM ANTIBACTERIALS (J01D)	Third-generation cephalosporins (J01DD)	J01DD02	Klebsiella
7	NA	17.3	3751	228	AM371	AM	371	0.175635	ceftazidime	K.pneumoniae	Ceftazidime	Cephalosporins	OTHER BETA LACTAM ANTIBACTERIALS (J01D)	Third-generation cephalosporins (J01DD)	J01DD02	Klebsiella
NA	11	7	15	14	AN131	AN	131	0.071066	amikacin	Acinetobacter	Acinitobacter-Amikacin	Aminoglycosides	AMINOGLYCOSIDE ANTIBACTERIALS (J01G)	Other aminoglycosides (J01GB)	J01GB06	Acinetobacter
12	19	15.5	11	7	AN131	AN	131	0.15736	amikacin	Acinetobacter	Acinitobacter-Amikacin	Aminoglycosides	AMINOGLYCOSIDE ANTIBACTERIALS (J01G)	Other aminoglycosides (J01GB)	J01GB06	Acinetobacter
20	49	34.5	23	31	AN131	AN	131	0.350254	amikacin	Acinetobacter	Acinitobacter-Amikacin	Aminoglycosides	AMINOGLYCOSIDE ANTIBACTERIALS (J01G)	Other aminoglycosides (J01GB)	J01GB06	Acinetobacter
50	NA	58.9	6	21	AN131	AN	131	0.59797	amikacin	Acinetobacter	Acinitobacter-Amikacin	Aminoglycosides	AMINOGLYCOSIDE ANTIBACTERIALS (J01G)	Other aminoglycosides (J01GB)	J01GB06	Acinetobacter
1	14	7.5	1	1	AN153	AN	153	0.0761421	levofloxacin	Enterobacter	Levofloxacin	Quinolones	QUINOLONE ANTIBACTERIALS (J01M)	Fluoroquinolones (J01MA)	J01MA12	Enterobacter
15	59	37	7	1	AN153	AN	153	0.375635	levofloxacin	Enterobacter	Levofloxacin	Quinolones	QUINOLONE ANTIBACTERIALS (J01M)	Fluoroquinolones (J01MA)	J01MA12	Enterobacter
12	19	15.5	8	7	AN192	AN	192	0.15736	piperacillin and beta-lactamase inhibitor	E.coli	Piperacillin-Tazobactam	Penicillins	BETA-LACTAM ANTIBACTERIALS, PENICILLINS (J01C)	Combinations of penicillins, incl. beta-lactamase inhibitors (J01CR)	J01CR05	Escherichia
20	49	34.5	27	32	AN192	AN	192	0.350254	piperacillin and beta-lactamase inhibitor	E.coli	Piperacillin-Tazobactam	Penicillins	BETA-LACTAM ANTIBACTERIALS, PENICILLINS (J01C)	Combinations of penicillins, incl. beta-lactamase inhibitors (J01CR)	J01CR05	Escherichia
50	62	56	10	22	AN192	AN	192	0.568528	piperacillin and beta-lactamase inhibitor	E.coli	Piperacillin-Tazobactam	Penicillins	BETA-LACTAM ANTIBACTERIALS, PENICILLINS (J01C)	Combinations of penicillins, incl. beta-lactamase inhibitors (J01CR)	J01CR05	Escherichia
0	18	9	291	0	AN199	AN	199	0.0913706	doripenem	S.pneumoniae	doripenem	Cephalosporins	OTHER BETA LACTAM ANTIBACTERIALS (J01D)	Carbapenems (J01DH)	J01DH04	Streptococcus
19	64	41.5	966	1	AN199	AN	199	0.42132	doripenem	S.pneumoniae	doripenem	Cephalosporins	OTHER BETA LACTAM ANTIBACTERIALS (J01D)	Carbapenems (J01DH)	J01DH04	Streptococcus
65	NA	73.4	622	1	AN199	AN	199	0.745178	doripenem	S.pneumoniae	doripenem	Cephalosporins	OTHER BETA LACTAM ANTIBACTERIALS (J01D)	Carbapenems (J01DH)	J01DH04	Streptococcus
18	64	41	14	10	AN264	AN	264	0.416244	levofloxacin	Pseudomonas	Levofloxacin, Pseudomonas (aeruginosa)	Quinolones	QUINOLONE ANTIBACTERIALS (J01M)	Fluoroquinolones (J01MA)	J01MA12	Pseudomonas
65	NA	73.4	39	31	AN264	AN	264	0.745178	levofloxacin	Pseudomonas	Levofloxacin, Pseudomonas (aeruginosa)	Quinolones	QUINOLONE ANTIBACTERIALS (J01M)	Fluoroquinolones (J01MA)	J01MA12	Pseudomonas
NA	17	12	7	0	AN273	AN	273	0.121827	ertapenem	E.cloacae	ertapenem	Cephalosporins	OTHER BETA LACTAM ANTIBACTERIALS (J01D)	Carbapenems (J01DH)	J01DH03	Enterobacter
18	NA	28	31	6	AN273	AN	273	0.284264	ertapenem	E.cloacae	ertapenem	Cephalosporins	OTHER BETA LACTAM ANTIBACTERIALS (J01D)	Carbapenems (J01DH)	J01DH03	Enterobacter
NA	65	51.8	0	3	AN335	AN	335	0.525888	penicillin	P.aeruginosa	Penicillin	Penicillins	BETA-LACTAM ANTIBACTERIALS, PENICILLINS (J01C)	Penicillins	J01C	Pseudomonas
65	NA	73.4	1	12	AN335	AN	335	0.745178	penicillin	P.aeruginosa	Penicillin	Penicillins	BETA-LACTAM ANTIBACTERIALS, PENICILLINS (J01C)	Penicillins	J01C	Pseudomonas
NA	14	9.5	48	1	AN352	AN	352	0.0964467	imipenem and cilastatin	E.cloacae	Imipenem	Carbapenems	OTHER BETA LACTAM ANTIBACTERIALS (J01D)	Carbapenems (J01DH)	J01DH51	Enterobacter
15	NA	25.1	644	56	AN352	AN	352	0.254822	imipenem and cilastatin	E.cloacae	Imipenem	Carbapenems	OTHER BETA LACTAM ANTIBACTERIALS (J01D)	Carbapenems (J01DH)	J01DH51	Enterobacter
NA	6	2.9	260	12	AN371	AN	371	0.0294416	ceftriaxone	K.pneumoniae	Ceftriaxone	Cephalosporins	OTHER BETA LACTAM ANTIBACTERIALS (J01D)	Third-generation cephalosporins (J01DD)	J01DD04	Klebsiella
7	NA	17.3	3825	154	AN371	AN	371	0.175635	ceftriaxone	K.pneumoniae	Ceftriaxone	Cephalosporins	OTHER BETA LACTAM ANTIBACTERIALS (J01D)	Third-generation cephalosporins (J01DD)	J01DD04	Klebsiella
NA	11	7	13	16	AO131	AO	131	0.071066	gentamicin	Acinetobacter	Acinitobacter-Gentamicin	Aminoglycosides	AMINOGLYCOSIDE ANTIBACTERIALS (J01G)	Other aminoglycosides (J01GB)	J01GB03	Acinetobacter
12	19	15.5	11	7	AO131	AO	131	0.15736	gentamicin	Acinetobacter	Acinitobacter-Gentamicin	Aminoglycosides	AMINOGLYCOSIDE ANTIBACTERIALS (J01G)	Other aminoglycosides (J01GB)	J01GB03	Acinetobacter
20	49	34.5	23	31	AO131	AO	131	0.350254	gentamicin	Acinetobacter	Acinitobacter-Gentamicin	Aminoglycosides	AMINOGLYCOSIDE ANTIBACTERIALS (J01G)	Other aminoglycosides (J01GB)	J01GB03	Acinetobacter
50	NA	58.9	5	22	AO131	AO	131	0.59797	gentamicin	Acinetobacter	Acinitobacter-Gentamicin	Aminoglycosides	AMINOGLYCOSIDE ANTIBACTERIALS (J01G)	Other aminoglycosides (J01GB)	J01GB03	Acinetobacter
1	14	7.5	2	0	AO153	AO	153	0.0761421	fosfomycin	Enterobacter	Fosfomycin	Other	OTHER ANTIBACTERIALS (J01X)	Other antibacterials (J01XX)	J01XX01	Enterobacter
15	59	37	6	3	AO153	AO	153	0.375635	fosfomycin	Enterobacter	Fosfomycin	Other	OTHER ANTIBACTERIALS (J01X)	Other antibacterials (J01XX)	J01XX01	Enterobacter
12	19	15.5	11	4	AO192	AO	192	0.15736	amikacin	E.coli	Amikacin	Aminoglycosides	AMINOGLYCOSIDE ANTIBACTERIALS (J01G)	Other aminoglycosides (J01GB)	J01GB06	Escherichia
20	49	34.5	41	18	AO192	AO	192	0.350254	amikacin	E.coli	Amikacin	Aminoglycosides	AMINOGLYCOSIDE ANTIBACTERIALS (J01G)	Other aminoglycosides (J01GB)	J01GB06	Escherichia
50	62	56	23	9	AO192	AO	192	0.568528	amikacin	E.coli	Amikacin	Aminoglycosides	AMINOGLYCOSIDE ANTIBACTERIALS (J01G)	Other aminoglycosides (J01GB)	J01GB06	Escherichia
0	18	9	285	6	AO199	AO	199	0.0913706	ertapenem	S.pneumoniae	ertapenem	Cephalosporins	OTHER BETA LACTAM ANTIBACTERIALS (J01D)	Carbapenems (J01DH)	J01DH03	Streptococcus
19	64	41.5	962	5	AO199	AO	199	0.42132	ertapenem	S.pneumoniae	ertapenem	Cephalosporins	OTHER BETA LACTAM ANTIBACTERIALS (J01D)	Carbapenems (J01DH)	J01DH03	Streptococcus
65	NA	73.4	621	2	AO199	AO	199	0.745178	ertapenem	S.pneumoniae	ertapenem	Cephalosporins	OTHER BETA LACTAM ANTIBACTERIALS (J01D)	Carbapenems (J01DH)	J01DH03	Streptococcus
18	64	41	0	34	AO264	AO	264	0.416244	sulfamethoxazole and trimethoprim	Pseudomonas	Co-trimoxazole, Pseudomonas (aeruginosa)	Sulfonamides and Trimethoprim	SULFONAMIDES AND TRIMETHOPRIM (J01E)	Combinations of sulfonamides and trimethoprim, incl. derivatives (J01EE)	J01EE01	Pseudomonas
65	NA	73.4	0	83	AO264	AO	264	0.745178	sulfamethoxazole and trimethoprim	Pseudomonas	Co-trimoxazole, Pseudomonas (aeruginosa)	Sulfonamides and Trimethoprim	SULFONAMIDES AND TRIMETHOPRIM (J01E)	Combinations of sulfonamides and trimethoprim, incl. derivatives (J01EE)	J01EE01	Pseudomonas
NA	17	12	7	0	AO273	AO	273	0.121827	imipenem and cilastatin	E.cloacae	imipenem-cilastatin	Carbapenems	OTHER BETA LACTAM ANTIBACTERIALS (J01D)	Carbapenems (J01DH)	J01DH51	Enterobacter
18	NA	28	34	3	AO273	AO	273	0.284264	imipenem and cilastatin	E.cloacae	imipenem-cilastatin	Carbapenems	OTHER BETA LACTAM ANTIBACTERIALS (J01D)	Carbapenems (J01DH)	J01DH51	Enterobacter
NA	65	51.8	3	0	AO335	AO	335	0.525888	piperacillin	P.aeruginosa	Piperacillin	Penicillins	BETA-LACTAM ANTIBACTERIALS, PENICILLINS (J01C)	Penicillins with extended spectrum (J01CA)	J01CA12	Pseudomonas
65	NA	73.4	7	6	AO335	AO	335	0.745178	piperacillin	P.aeruginosa	Piperacillin	Penicillins	BETA-LACTAM ANTIBACTERIALS, PENICILLINS (J01C)	Penicillins with extended spectrum (J01CA)	J01CA12	Pseudomonas
NA	14	9.5	49	0	AO352	AO	352	0.0964467	meropenem	E.cloacae	Meropenem	Carbapenems	OTHER BETA LACTAM ANTIBACTERIALS (J01D)	Carbapenems (J01DH)	J01DH02	Enterobacter
15	NA	25.1	635	65	AO352	AO	352	0.254822	meropenem	E.cloacae	Meropenem	Carbapenems	OTHER BETA LACTAM ANTIBACTERIALS (J01D)	Carbapenems (J01DH)	J01DH02	Enterobacter
NA	6	2.9	270	2	AO371	AO	371	0.0294416	cefepime	K.pneumoniae	Cefepime	Cephalosporins	OTHER BETA LACTAM ANTIBACTERIALS (J01D)	Fourth-generation cephalosporins (J01DE)	J01DE01	Klebsiella
7	NA	17.3	3951	28	AO371	AO	371	0.175635	cefepime	K.pneumoniae	Cefepime	Cephalosporins	OTHER BETA LACTAM ANTIBACTERIALS (J01D)	Fourth-generation cephalosporins (J01DE)	J01DE01	Klebsiella
NA	11	7	17	12	AP131	AP	131	0.071066	netilmicin	Acinetobacter	Acinitobacter-Netilmycin	Aminoglycosides	AMINOGLYCOSIDE ANTIBACTERIALS (J01G)	Other aminoglycosides (J01GB)	J01GB07	Acinetobacter
12	19	15.5	13	5	AP131	AP	131	0.15736	netilmicin	Acinetobacter	Acinitobacter-Netilmycin	Aminoglycosides	AMINOGLYCOSIDE ANTIBACTERIALS (J01G)	Other aminoglycosides (J01GB)	J01GB07	Acinetobacter
20	49	34.5	32	22	AP131	AP	131	0.350254	netilmicin	Acinetobacter	Acinitobacter-Netilmycin	Aminoglycosides	AMINOGLYCOSIDE ANTIBACTERIALS (J01G)	Other aminoglycosides (J01GB)	J01GB07	Acinetobacter
50	NA	58.9	8	19	AP131	AP	131	0.59797	netilmicin	Acinetobacter	Acinitobacter-Netilmycin	Aminoglycosides	AMINOGLYCOSIDE ANTIBACTERIALS (J01G)	Other aminoglycosides (J01GB)	J01GB07	Acinetobacter
1	14	7.5	1	12	AP153	AP	153	0.0761421	amoxicillin	Escherichia	Amoxicillin	Penicillins	BETA-LACTAM ANTIBACTERIALS, PENICILLINS (J01C)	Penicillins with extended spectrum (J01CA)	J01CA04	Escherichia
15	59	37	10	68	AP153	AP	153	0.375635	amoxicillin	Escherichia	Amoxicillin	Penicillins	BETA-LACTAM ANTIBACTERIALS, PENICILLINS (J01C)	Penicillins with extended spectrum (J01CA)	J01CA04	Escherichia
60	81	70.5	0	16	AP153	AP	153	0.715736	amoxicillin	Escherichia	Amoxicillin	Penicillins	BETA-LACTAM ANTIBACTERIALS, PENICILLINS (J01C)	Penicillins with extended spectrum (J01CA)	J01CA04	Escherichia
12	19	15.5	8	7	AP192	AP	192	0.15736	gentamicin	E.coli	Gentamycin	Aminoglycosides	AMINOGLYCOSIDE ANTIBACTERIALS (J01G)	Other aminoglycosides (J01GB)	J01GB03	Escherichia
20	49	34.5	36	23	AP192	AP	192	0.350254	gentamicin	E.coli	Gentamycin	Aminoglycosides	AMINOGLYCOSIDE ANTIBACTERIALS (J01G)	Other aminoglycosides (J01GB)	J01GB03	Escherichia
50	62	56	9	23	AP192	AP	192	0.568528	gentamicin	E.coli	Gentamycin	Aminoglycosides	AMINOGLYCOSIDE ANTIBACTERIALS (J01G)	Other aminoglycosides (J01GB)	J01GB03	Escherichia
0	18	9	291	0	AP199	AP	199	0.0913706	levofloxacin	S.pneumoniae	levofloxacin	Quinolones	QUINOLONE ANTIBACTERIALS (J01M)	Fluoroquinolones (J01MA)	J01MA12	Streptococcus
19	64	41.5	962	5	AP199	AP	199	0.42132	levofloxacin	S.pneumoniae	levofloxacin	Quinolones	QUINOLONE ANTIBACTERIALS (J01M)	Fluoroquinolones (J01MA)	J01MA12	Streptococcus
65	NA	73.4	610	13	AP199	AP	199	0.745178	levofloxacin	S.pneumoniae	levofloxacin	Quinolones	QUINOLONE ANTIBACTERIALS (J01M)	Fluoroquinolones (J01MA)	J01MA12	Streptococcus
18	64	41	29	12	AP264	AP	264	0.416244	gentamicin	Pseudomonas	Gentamicin, Pseudomonas (aeruginosa)	Aminoglycosides	AMINOGLYCOSIDE ANTIBACTERIALS (J01G)	Other aminoglycosides (J01GB)	J01GB03	Pseudomonas
65	NA	73.4	86	25	AP264	AP	264	0.745178	gentamicin	Pseudomonas	Gentamicin, Pseudomonas (aeruginosa)	Aminoglycosides	AMINOGLYCOSIDE ANTIBACTERIALS (J01G)	Other aminoglycosides (J01GB)	J01GB03	Pseudomonas
NA	17	12	7	0	AP273	AP	273	0.121827	levofloxacin	E.cloacae	levofloxacin	Quinolones	QUINOLONE ANTIBACTERIALS (J01M)	Fluoroquinolones (J01MA)	J01MA12	Enterobacter
18	NA	28	32	5	AP273	AP	273	0.284264	levofloxacin	E.cloacae	levofloxacin	Quinolones	QUINOLONE ANTIBACTERIALS (J01M)	Fluoroquinolones (J01MA)	J01MA12	Enterobacter
NA	65	51.8	1	2	AP335	AP	335	0.525888	cefoperazone	P.aeruginosa	Cefaperazone	Cephalosporins	OTHER BETA LACTAM ANTIBACTERIALS (J01D)	Third-generation cephalosporins (J01DD)	J01DD12	Pseudomonas
65	NA	73.4	2	11	AP335	AP	335	0.745178	cefoperazone	P.aeruginosa	Cefaperazone	Cephalosporins	OTHER BETA LACTAM ANTIBACTERIALS (J01D)	Third-generation cephalosporins (J01DD)	J01DD12	Pseudomonas
NA	14	9.5	44	5	AP352	AP	352	0.0964467	ertapenem	E.cloacae	Ertapenem	Cephalosporins	OTHER BETA LACTAM ANTIBACTERIALS (J01D)	Carbapenems (J01DH)	J01DH03	Enterobacter
15	NA	25.1	634	66	AP352	AP	352	0.254822	ertapenem	E.cloacae	Ertapenem	Cephalosporins	OTHER BETA LACTAM ANTIBACTERIALS (J01D)	Carbapenems (J01DH)	J01DH03	Enterobacter
NA	6	2.9	257	15	AP371	AP	371	0.0294416	piperacillin and beta-lactamase inhibitor	K.pneumoniae	Piperacillin/tazobactam	Penicillins	BETA-LACTAM ANTIBACTERIALS, PENICILLINS (J01C)	Combinations of penicillins, incl. beta-lactamase inhibitors (J01CR)	J01CR05	Klebsiella
7	NA	17.3	3794	185	AP371	AP	371	0.175635	piperacillin and beta-lactamase inhibitor	K.pneumoniae	Piperacillin/tazobactam	Penicillins	BETA-LACTAM ANTIBACTERIALS, PENICILLINS (J01C)	Combinations of penicillins, incl. beta-lactamase inhibitors (J01CR)	J01CR05	Klebsiella
NA	11	7	16	13	AQ131	AQ	131	0.071066	tobramycin	Acinetobacter	Acinitobacter-Tobramycin	Aminoglycosides	AMINOGLYCOSIDE ANTIBACTERIALS (J01G)	Other aminoglycosides (J01GB)	J01GB01	Acinetobacter
12	19	15.5	13	5	AQ131	AQ	131	0.15736	tobramycin	Acinetobacter	Acinitobacter-Tobramycin	Aminoglycosides	AMINOGLYCOSIDE ANTIBACTERIALS (J01G)	Other aminoglycosides (J01GB)	J01GB01	Acinetobacter
20	49	34.5	31	23	AQ131	AQ	131	0.350254	tobramycin	Acinetobacter	Acinitobacter-Tobramycin	Aminoglycosides	AMINOGLYCOSIDE ANTIBACTERIALS (J01G)	Other aminoglycosides (J01GB)	J01GB01	Acinetobacter
50	NA	58.9	8	19	AQ131	AQ	131	0.59797	tobramycin	Acinetobacter	Acinitobacter-Tobramycin	Aminoglycosides	AMINOGLYCOSIDE ANTIBACTERIALS (J01G)	Other aminoglycosides (J01GB)	J01GB01	Acinetobacter
1	14	7.5	5	8	AQ153	AQ	153	0.0761421	amoxicillin and beta-lactamase inhibitor	Escherichia	Amoxicillin-clavulanic acid	Penicillins	BETA-LACTAM ANTIBACTERIALS, PENICILLINS (J01C)	Combinations of penicillins, incl. beta-lactamase inhibitors (J01CR)	J01CR02	Escherichia
15	59	37	21	57	AQ153	AQ	153	0.375635	amoxicillin and beta-lactamase inhibitor	Escherichia	Amoxicillin-clavulanic acid	Penicillins	BETA-LACTAM ANTIBACTERIALS, PENICILLINS (J01C)	Combinations of penicillins, incl. beta-lactamase inhibitors (J01CR)	J01CR02	Escherichia
60	81	70.5	2	14	AQ153	AQ	153	0.715736	amoxicillin and beta-lactamase inhibitor	Escherichia	Amoxicillin-clavulanic acid	Penicillins	BETA-LACTAM ANTIBACTERIALS, PENICILLINS (J01C)	Combinations of penicillins, incl. beta-lactamase inhibitors (J01CR)	J01CR02	Escherichia
12	19	15.5	9	6	AQ192	AQ	192	0.15736	netilmicin	E.coli	Netilmicin	Aminoglycosides	AMINOGLYCOSIDE ANTIBACTERIALS (J01G)	Other aminoglycosides (J01GB)	J01GB07	Escherichia
20	49	34.5	42	17	AQ192	AQ	192	0.350254	netilmicin	E.coli	Netilmicin	Aminoglycosides	AMINOGLYCOSIDE ANTIBACTERIALS (J01G)	Other aminoglycosides (J01GB)	J01GB07	Escherichia
50	62	56	14	18	AQ192	AQ	192	0.568528	netilmicin	E.coli	Netilmicin	Aminoglycosides	AMINOGLYCOSIDE ANTIBACTERIALS (J01G)	Other aminoglycosides (J01GB)	J01GB07	Escherichia
0	18	9	274	17	AQ199	AQ	199	0.0913706	meropenem	S.pneumoniae	meropenem	Carbapenems	OTHER BETA LACTAM ANTIBACTERIALS (J01D)	Carbapenems (J01DH)	J01DH02	Streptococcus
19	64	41.5	923	44	AQ199	AQ	199	0.42132	meropenem	S.pneumoniae	meropenem	Carbapenems	OTHER BETA LACTAM ANTIBACTERIALS (J01D)	Carbapenems (J01DH)	J01DH02	Streptococcus
65	NA	73.4	602	21	AQ199	AQ	199	0.745178	meropenem	S.pneumoniae	meropenem	Carbapenems	OTHER BETA LACTAM ANTIBACTERIALS (J01D)	Carbapenems (J01DH)	J01DH02	Streptococcus
18	64	41	27	10	AQ264	AQ	264	0.416244	tobramycin	Pseudomonas	Tobramycin, Pseudomonas (aeruginosa)	Aminoglycosides	AMINOGLYCOSIDE ANTIBACTERIALS (J01G)	Other aminoglycosides (J01GB)	J01GB01	Pseudomonas
65	NA	73.4	77	21	AQ264	AQ	264	0.745178	tobramycin	Pseudomonas	Tobramycin, Pseudomonas (aeruginosa)	Aminoglycosides	AMINOGLYCOSIDE ANTIBACTERIALS (J01G)	Other aminoglycosides (J01GB)	J01GB01	Pseudomonas
NA	17	12	5	2	AQ273	AQ	273	0.121827	piperacillin and beta-lactamase inhibitor	E.cloacae	piperacillin-tazobactam	Penicillins	BETA-LACTAM ANTIBACTERIALS, PENICILLINS (J01C)	Combinations of penicillins, incl. beta-lactamase inhibitors (J01CR)	J01CR05	Enterobacter
18	NA	28	26	11	AQ273	AQ	273	0.284264	piperacillin and beta-lactamase inhibitor	E.cloacae	piperacillin-tazobactam	Penicillins	BETA-LACTAM ANTIBACTERIALS, PENICILLINS (J01C)	Combinations of penicillins, incl. beta-lactamase inhibitors (J01CR)	J01CR05	Enterobacter
NA	65	51.8	0	3	AQ335	AQ	335	0.525888	amikacin	P.aeruginosa	Amikacin	Aminoglycosides	AMINOGLYCOSIDE ANTIBACTERIALS (J01G)	Other aminoglycosides (J01GB)	J01GB06	Pseudomonas
65	NA	73.4	2	11	AQ335	AQ	335	0.745178	amikacin	P.aeruginosa	Amikacin	Aminoglycosides	AMINOGLYCOSIDE ANTIBACTERIALS (J01G)	Other aminoglycosides (J01GB)	J01GB06	Pseudomonas
NA	14	9.5	46	3	AQ352	AQ	352	0.0964467	amikacin	E.cloacae	Amikacin	Aminoglycosides	AMINOGLYCOSIDE ANTIBACTERIALS (J01G)	Other aminoglycosides (J01GB)	J01GB06	Enterobacter
15	NA	25.1	669	31	AQ352	AQ	352	0.254822	amikacin	E.cloacae	Amikacin	Aminoglycosides	AMINOGLYCOSIDE ANTIBACTERIALS (J01G)	Other aminoglycosides (J01GB)	J01GB06	Enterobacter
NA	6	2.9	271	1	AQ371	AQ	371	0.0294416	imipenem and cilastatin	K.pneumoniae	Imipenem	Carbapenems	OTHER BETA LACTAM ANTIBACTERIALS (J01D)	Carbapenems (J01DH)	J01DH51	Klebsiella
7	NA	17.3	3976	3	AQ371	AQ	371	0.175635	imipenem and cilastatin	K.pneumoniae	Imipenem	Carbapenems	OTHER BETA LACTAM ANTIBACTERIALS (J01D)	Carbapenems (J01DH)	J01DH51	Klebsiella
NA	11	7	14	15	AR131	AR	131	0.071066	ciprofloxacin	Acinetobacter	Acinitobacter-Ciprofloxacin	Quinolones	QUINOLONE ANTIBACTERIALS (J01M)	Fluoroquinolones (J01MA)	J01MA02	Acinetobacter
12	19	15.5	9	9	AR131	AR	131	0.15736	ciprofloxacin	Acinetobacter	Acinitobacter-Ciprofloxacin	Quinolones	QUINOLONE ANTIBACTERIALS (J01M)	Fluoroquinolones (J01MA)	J01MA02	Acinetobacter
20	49	34.5	22	32	AR131	AR	131	0.350254	ciprofloxacin	Acinetobacter	Acinitobacter-Ciprofloxacin	Quinolones	QUINOLONE ANTIBACTERIALS (J01M)	Fluoroquinolones (J01MA)	J01MA02	Acinetobacter
50	NA	58.9	5	22	AR131	AR	131	0.59797	ciprofloxacin	Acinetobacter	Acinitobacter-Ciprofloxacin	Quinolones	QUINOLONE ANTIBACTERIALS (J01M)	Fluoroquinolones (J01MA)	J01MA02	Acinetobacter
1	14	7.5	1	12	AR153	AR	153	0.0761421	ticarcillin	Escherichia	Ticarcillin	Penicillins	BETA-LACTAM ANTIBACTERIALS, PENICILLINS (J01C)	Penicillins with extended spectrum (J01CA)	J01CA13	Escherichia
15	59	37	11	67	AR153	AR	153	0.375635	ticarcillin	Escherichia	Ticarcillin	Penicillins	BETA-LACTAM ANTIBACTERIALS, PENICILLINS (J01C)	Penicillins with extended spectrum (J01CA)	J01CA13	Escherichia
60	81	70.5	0	16	AR153	AR	153	0.715736	ticarcillin	Escherichia	Ticarcillin	Penicillins	BETA-LACTAM ANTIBACTERIALS, PENICILLINS (J01C)	Penicillins with extended spectrum (J01CA)	J01CA13	Escherichia
12	19	15.5	3	12	AR192	AR	192	0.15736	ciprofloxacin	E.coli	Ciprofloxacin	Quinolones	QUINOLONE ANTIBACTERIALS (J01M)	Fluoroquinolones (J01MA)	J01MA02	Escherichia
20	49	34.5	9	50	AR192	AR	192	0.350254	ciprofloxacin	E.coli	Ciprofloxacin	Quinolones	QUINOLONE ANTIBACTERIALS (J01M)	Fluoroquinolones (J01MA)	J01MA02	Escherichia
50	62	56	3	29	AR192	AR	192	0.568528	ciprofloxacin	E.coli	Ciprofloxacin	Quinolones	QUINOLONE ANTIBACTERIALS (J01M)	Fluoroquinolones (J01MA)	J01MA02	Escherichia
0	18	9	291	0	AR199	AR	199	0.0913706	moxifloxacin	S.pneumoniae	moxifloxacin	Quinolones	QUINOLONE ANTIBACTERIALS (J01M)	Fluoroquinolones (J01MA)	J01MA14	Streptococcus
19	64	41.5	961	6	AR199	AR	199	0.42132	moxifloxacin	S.pneumoniae	moxifloxacin	Quinolones	QUINOLONE ANTIBACTERIALS (J01M)	Fluoroquinolones (J01MA)	J01MA14	Streptococcus
65	NA	73.4	611	12	AR199	AR	199	0.745178	moxifloxacin	S.pneumoniae	moxifloxacin	Quinolones	QUINOLONE ANTIBACTERIALS (J01M)	Fluoroquinolones (J01MA)	J01MA14	Streptococcus
18	64	41	25	5	AR264	AR	264	0.416244	amikacin	Pseudomonas	Amikacin, Pseudomonas (aeruginosa)	Aminoglycosides	AMINOGLYCOSIDE ANTIBACTERIALS (J01G)	Other aminoglycosides (J01GB)	J01GB06	Pseudomonas
65	NA	73.4	58	5	AR264	AR	264	0.745178	amikacin	Pseudomonas	Amikacin, Pseudomonas (aeruginosa)	Aminoglycosides	AMINOGLYCOSIDE ANTIBACTERIALS (J01G)	Other aminoglycosides (J01GB)	J01GB06	Pseudomonas
NA	17	12	12	0	AR273	AR	273	0.121827	amikacin	P.mirabilis	amikacin	Aminoglycosides	AMINOGLYCOSIDE ANTIBACTERIALS (J01G)	Other aminoglycosides (J01GB)	J01GB06	Proteus
18	NA	28	33	1	AR273	AR	273	0.284264	amikacin	P.mirabilis	amikacin	Aminoglycosides	AMINOGLYCOSIDE ANTIBACTERIALS (J01G)	Other aminoglycosides (J01GB)	J01GB06	Proteus
NA	65	51.8	0	3	AR335	AR	335	0.525888	erythromycin	P.aeruginosa	Erythromycin	Macrolides	MACROLIDES, LINCOSAMIDES AND STREPTOGRAMINS (J01F)	Macrolides (J01FA)	J01FA01	Pseudomonas
65	NA	73.4	0	13	AR335	AR	335	0.745178	erythromycin	P.aeruginosa	Erythromycin	Macrolides	MACROLIDES, LINCOSAMIDES AND STREPTOGRAMINS (J01F)	Macrolides (J01FA)	J01FA01	Pseudomonas
NA	14	9.5	40	9	AR352	AR	352	0.0964467	gentamicin	E.cloacae	Gentamicin	Aminoglycosides	AMINOGLYCOSIDE ANTIBACTERIALS (J01G)	Other aminoglycosides (J01GB)	J01GB03	Enterobacter
15	NA	25.1	559	141	AR352	AR	352	0.254822	gentamicin	E.cloacae	Gentamicin	Aminoglycosides	AMINOGLYCOSIDE ANTIBACTERIALS (J01G)	Other aminoglycosides (J01GB)	J01GB03	Enterobacter
NA	6	2.9	256	16	AR371	AR	371	0.0294416	gentamicin	K.pneumoniae	Gentamicin	Aminoglycosides	AMINOGLYCOSIDE ANTIBACTERIALS (J01G)	Other aminoglycosides (J01GB)	J01GB03	Klebsiella
7	NA	17.3	3753	226	AR371	AR	371	0.175635	gentamicin	K.pneumoniae	Gentamicin	Aminoglycosides	AMINOGLYCOSIDE ANTIBACTERIALS (J01G)	Other aminoglycosides (J01GB)	J01GB03	Klebsiella
NA	11	7	10	19	AS131	AS	131	0.071066	imipenem and cilastatin	Acinetobacter	Acinitobacter-Imipenem	Carbapenems	OTHER BETA LACTAM ANTIBACTERIALS (J01D)	Carbapenems (J01DH)	J01DH51	Acinetobacter
12	19	15.5	3	15	AS131	AS	131	0.15736	imipenem and cilastatin	Acinetobacter	Acinitobacter-Imipenem	Carbapenems	OTHER BETA LACTAM ANTIBACTERIALS (J01D)	Carbapenems (J01DH)	J01DH51	Acinetobacter
20	49	34.5	13	41	AS131	AS	131	0.350254	imipenem and cilastatin	Acinetobacter	Acinitobacter-Imipenem	Carbapenems	OTHER BETA LACTAM ANTIBACTERIALS (J01D)	Carbapenems (J01DH)	J01DH51	Acinetobacter
50	NA	58.9	4	23	AS131	AS	131	0.59797	imipenem and cilastatin	Acinetobacter	Acinitobacter-Imipenem	Carbapenems	OTHER BETA LACTAM ANTIBACTERIALS (J01D)	Carbapenems (J01DH)	J01DH51	Acinetobacter
1	14	7.5	6	7	AS153	AS	153	0.0761421	ticarcillin and beta-lactamase inhibitor	Escherichia	Ticarcillin clavulanic acid	Penicillins	BETA-LACTAM ANTIBACTERIALS, PENICILLINS (J01C)	Combinations of penicillins, incl. beta-lactamase inhibitors (J01CR)	J01CR03	Escherichia
15	59	37	30	48	AS153	AS	153	0.375635	ticarcillin and beta-lactamase inhibitor	Escherichia	Ticarcillin clavulanic acid	Penicillins	BETA-LACTAM ANTIBACTERIALS, PENICILLINS (J01C)	Combinations of penicillins, incl. beta-lactamase inhibitors (J01CR)	J01CR03	Escherichia
60	81	70.5	3	13	AS153	AS	153	0.715736	ticarcillin and beta-lactamase inhibitor	Escherichia	Ticarcillin clavulanic acid	Penicillins	BETA-LACTAM ANTIBACTERIALS, PENICILLINS (J01C)	Combinations of penicillins, incl. beta-lactamase inhibitors (J01CR)	J01CR03	Escherichia
12	19	15.5	14	1	AS192	AS	192	0.15736	imipenem and cilastatin	E.coli	Imipenem	Carbapenems	OTHER BETA LACTAM ANTIBACTERIALS (J01D)	Carbapenems (J01DH)	J01DH51	Escherichia
20	49	34.5	55	4	AS192	AS	192	0.350254	imipenem and cilastatin	E.coli	Imipenem	Carbapenems	OTHER BETA LACTAM ANTIBACTERIALS (J01D)	Carbapenems (J01DH)	J01DH51	Escherichia
50	62	56	32	0	AS192	AS	192	0.568528	imipenem and cilastatin	E.coli	Imipenem	Carbapenems	OTHER BETA LACTAM ANTIBACTERIALS (J01D)	Carbapenems (J01DH)	J01DH51	Escherichia
0	18	9	750	123	AS199	AS	199	0.0913706	penicillin	S.pneumoniae	penicillin (oral)	Penicillins	BETA-LACTAM ANTIBACTERIALS, PENICILLINS (J01C)	Penicillins	J01C	Streptococcus
19	64	41.5	2542	359	AS199	AS	199	0.42132	penicillin	S.pneumoniae	penicillin (oral)	Penicillins	BETA-LACTAM ANTIBACTERIALS, PENICILLINS (J01C)	Penicillins	J01C	Streptococcus
65	NA	73.4	1632	237	AS199	AS	199	0.745178	penicillin	S.pneumoniae	penicillin (oral)	Penicillins	BETA-LACTAM ANTIBACTERIALS, PENICILLINS (J01C)	Penicillins	J01C	Streptococcus
18	64	41	0	9	AS264	AS	264	0.416244	tigecycline	Pseudomonas	Tigecycline, Pseudomonas (aeruginosa)	Tetracyclines	TETRACYCLINES (J01A)	Tetracyclines (J01AA)	J01AA12	Pseudomonas
65	NA	73.4	1	27	AS264	AS	264	0.745178	tigecycline	Pseudomonas	Tigecycline, Pseudomonas (aeruginosa)	Tetracyclines	TETRACYCLINES (J01A)	Tetracyclines (J01AA)	J01AA12	Pseudomonas
NA	17	12	10	2	AS273	AS	273	0.121827	ampicillin	P.mirabilis	ampicillin-sulbactam	Penicillins	BETA-LACTAM ANTIBACTERIALS, PENICILLINS (J01C)	Penicillins with extended spectrum (J01CA)	J01CA01	Proteus
18	NA	28	29	5	AS273	AS	273	0.284264	ampicillin	P.mirabilis	ampicillin-sulbactam	Penicillins	BETA-LACTAM ANTIBACTERIALS, PENICILLINS (J01C)	Penicillins with extended spectrum (J01CA)	J01CA01	Proteus
NA	65	51.8	1	2	AS335	AS	335	0.525888	cefazolin	P.aeruginosa	Cefazolin	Cephalosporins	OTHER BETA LACTAM ANTIBACTERIALS (J01D)	First-generation cephalosporins (J01DB)	J01DB04	Pseudomonas
65	NA	73.4	1	12	AS335	AS	335	0.745178	cefazolin	P.aeruginosa	Cefazolin	Cephalosporins	OTHER BETA LACTAM ANTIBACTERIALS (J01D)	First-generation cephalosporins (J01DB)	J01DB04	Pseudomonas
NA	14	9.5	44	5	AS352	AS	352	0.0964467	tobramycin	E.cloacae	Tobramycin	Aminoglycosides	AMINOGLYCOSIDE ANTIBACTERIALS (J01G)	Other aminoglycosides (J01GB)	J01GB01	Enterobacter
15	NA	25.1	594	106	AS352	AS	352	0.254822	tobramycin	E.cloacae	Tobramycin	Aminoglycosides	AMINOGLYCOSIDE ANTIBACTERIALS (J01G)	Other aminoglycosides (J01GB)	J01GB01	Enterobacter
NA	6	2.9	256	2	AS371	AS	371	0.0294416	gatifloxacin	Enterobacter	Gatifloxacin	Quinolones	QUINOLONE ANTIBACTERIALS (J01M)	Fluoroquinolones (J01MA)	J01MA16	Enterobacter
7	NA	17.3	2454	126	AS371	AS	371	0.175635	gatifloxacin	Enterobacter	Gatifloxacin	Quinolones	QUINOLONE ANTIBACTERIALS (J01M)	Fluoroquinolones (J01MA)	J01MA16	Enterobacter
NA	11	7	10	19	AT131	AT	131	0.071066	meropenem	Acinetobacter	Acinitobacter-Meropenem	Carbapenems	OTHER BETA LACTAM ANTIBACTERIALS (J01D)	Carbapenems (J01DH)	J01DH02	Acinetobacter
12	19	15.5	5	13	AT131	AT	131	0.15736	meropenem	Acinetobacter	Acinitobacter-Meropenem	Carbapenems	OTHER BETA LACTAM ANTIBACTERIALS (J01D)	Carbapenems (J01DH)	J01DH02	Acinetobacter
20	49	34.5	16	38	AT131	AT	131	0.350254	meropenem	Acinetobacter	Acinitobacter-Meropenem	Carbapenems	OTHER BETA LACTAM ANTIBACTERIALS (J01D)	Carbapenems (J01DH)	J01DH02	Acinetobacter
50	NA	58.9	4	23	AT131	AT	131	0.59797	meropenem	Acinetobacter	Acinitobacter-Meropenem	Carbapenems	OTHER BETA LACTAM ANTIBACTERIALS (J01D)	Carbapenems (J01DH)	J01DH02	Acinetobacter
1	14	7.5	1	11	AT153	AT	153	0.0761421	piperacillin	Escherichia	Piperacillin	Penicillins	BETA-LACTAM ANTIBACTERIALS, PENICILLINS (J01C)	Penicillins with extended spectrum (J01CA)	J01CA12	Escherichia
15	59	37	12	61	AT153	AT	153	0.375635	piperacillin	Escherichia	Piperacillin	Penicillins	BETA-LACTAM ANTIBACTERIALS, PENICILLINS (J01C)	Penicillins with extended spectrum (J01CA)	J01CA12	Escherichia
60	81	70.5	0	14	AT153	AT	153	0.715736	piperacillin	Escherichia	Piperacillin	Penicillins	BETA-LACTAM ANTIBACTERIALS, PENICILLINS (J01C)	Penicillins with extended spectrum (J01CA)	J01CA12	Escherichia
12	19	15.5	14	1	AT192	AT	192	0.15736	meropenem	E.coli	Meropenem	Carbapenems	OTHER BETA LACTAM ANTIBACTERIALS (J01D)	Carbapenems (J01DH)	J01DH02	Escherichia
20	49	34.5	55	4	AT192	AT	192	0.350254	meropenem	E.coli	Meropenem	Carbapenems	OTHER BETA LACTAM ANTIBACTERIALS (J01D)	Carbapenems (J01DH)	J01DH02	Escherichia
50	62	56	30	2	AT192	AT	192	0.568528	meropenem	E.coli	Meropenem	Carbapenems	OTHER BETA LACTAM ANTIBACTERIALS (J01D)	Carbapenems (J01DH)	J01DH02	Escherichia
18	64	41	1	7	AT264	AT	264	0.416244	fosfomycin	Pseudomonas	Fosfomycin, Pseudomonas (aeruginosa)	Other	OTHER ANTIBACTERIALS (J01X)	Other antibacterials (J01XX)	J01XX01	Pseudomonas
65	NA	73.4	2	26	AT264	AT	264	0.745178	fosfomycin	Pseudomonas	Fosfomycin, Pseudomonas (aeruginosa)	Other	OTHER ANTIBACTERIALS (J01X)	Other antibacterials (J01XX)	J01XX01	Pseudomonas
NA	17	12	12	0	AT273	AT	273	0.121827	cefotaxime	P.mirabilis	cefotaxime	Cephalosporins	OTHER BETA LACTAM ANTIBACTERIALS (J01D)	Third-generation cephalosporins (J01DD)	J01DD01	Proteus
18	NA	28	31	3	AT273	AT	273	0.284264	cefotaxime	P.mirabilis	cefotaxime	Cephalosporins	OTHER BETA LACTAM ANTIBACTERIALS (J01D)	Third-generation cephalosporins (J01DD)	J01DD01	Proteus
NA	65	51.8	0	2	AT335	AT	335	0.525888	ampicillin	M.catarrhalis	Ampicillin	Penicillins	BETA-LACTAM ANTIBACTERIALS, PENICILLINS (J01C)	Penicillins with extended spectrum (J01CA)	J01CA01	Moraxella
65	NA	73.4	0	1	AT335	AT	335	0.745178	ampicillin	M.catarrhalis	Ampicillin	Penicillins	BETA-LACTAM ANTIBACTERIALS, PENICILLINS (J01C)	Penicillins with extended spectrum (J01CA)	J01CA01	Moraxella
NA	14	9.5	45	4	AT352	AT	352	0.0964467	ciprofloxacin	E.cloacae	Ciprofloxacin	Quinolones	QUINOLONE ANTIBACTERIALS (J01M)	Fluoroquinolones (J01MA)	J01MA02	Enterobacter
15	NA	25.1	585	115	AT352	AT	352	0.254822	ciprofloxacin	E.cloacae	Ciprofloxacin	Quinolones	QUINOLONE ANTIBACTERIALS (J01M)	Fluoroquinolones (J01MA)	J01MA02	Enterobacter
NA	6	2.9	254	4	AT371	AT	371	0.0294416	ciprofloxacin	Enterobacter	Ciprofloxacin	Quinolones	QUINOLONE ANTIBACTERIALS (J01M)	Fluoroquinolones (J01MA)	J01MA02	Enterobacter
7	NA	17.3	2402	178	AT371	AT	371	0.175635	ciprofloxacin	Enterobacter	Ciprofloxacin	Quinolones	QUINOLONE ANTIBACTERIALS (J01M)	Fluoroquinolones (J01MA)	J01MA02	Enterobacter
NA	11	7	6	23	AU131	AU	131	0.071066	cefepime	Acinetobacter	Acinitobacter-Cefepime	Cephalosporins	OTHER BETA LACTAM ANTIBACTERIALS (J01D)	Fourth-generation cephalosporins (J01DE)	J01DE01	Acinetobacter
12	19	15.5	3	15	AU131	AU	131	0.15736	cefepime	Acinetobacter	Acinitobacter-Cefepime	Cephalosporins	OTHER BETA LACTAM ANTIBACTERIALS (J01D)	Fourth-generation cephalosporins (J01DE)	J01DE01	Acinetobacter
20	49	34.5	16	38	AU131	AU	131	0.350254	cefepime	Acinetobacter	Acinitobacter-Cefepime	Cephalosporins	OTHER BETA LACTAM ANTIBACTERIALS (J01D)	Fourth-generation cephalosporins (J01DE)	J01DE01	Acinetobacter
50	NA	58.9	0	27	AU131	AU	131	0.59797	cefepime	Acinetobacter	Acinitobacter-Cefepime	Cephalosporins	OTHER BETA LACTAM ANTIBACTERIALS (J01D)	Fourth-generation cephalosporins (J01DE)	J01DE01	Acinetobacter
1	14	7.5	11	2	AU153	AU	153	0.0761421	piperacillin and beta-lactamase inhibitor	Escherichia	Piperacillin tazobactam	Penicillins	BETA-LACTAM ANTIBACTERIALS, PENICILLINS (J01C)	Combinations of penicillins, incl. beta-lactamase inhibitors (J01CR)	J01CR05	Escherichia
15	59	37	66	10	AU153	AU	153	0.375635	piperacillin and beta-lactamase inhibitor	Escherichia	Piperacillin tazobactam	Penicillins	BETA-LACTAM ANTIBACTERIALS, PENICILLINS (J01C)	Combinations of penicillins, incl. beta-lactamase inhibitors (J01CR)	J01CR05	Escherichia
60	81	70.5	14	2	AU153	AU	153	0.715736	piperacillin and beta-lactamase inhibitor	Escherichia	Piperacillin tazobactam	Penicillins	BETA-LACTAM ANTIBACTERIALS, PENICILLINS (J01C)	Combinations of penicillins, incl. beta-lactamase inhibitors (J01CR)	J01CR05	Escherichia
12	19	15.5	2	14	AU192	AU	192	0.15736	cefepime	E.coli	Cefepime	Cephalosporins	OTHER BETA LACTAM ANTIBACTERIALS (J01D)	Fourth-generation cephalosporins (J01DE)	J01DE01	Escherichia
20	49	34.5	6	53	AU192	AU	192	0.350254	cefepime	E.coli	Cefepime	Cephalosporins	OTHER BETA LACTAM ANTIBACTERIALS (J01D)	Fourth-generation cephalosporins (J01DE)	J01DE01	Escherichia
50	62	56	2	30	AU192	AU	192	0.568528	cefepime	E.coli	Cefepime	Cephalosporins	OTHER BETA LACTAM ANTIBACTERIALS (J01D)	Fourth-generation cephalosporins (J01DE)	J01DE01	Escherichia
18	64	41	0	10	AU264	AU	264	0.416244	rifampicin	Pseudomonas	Rifampicin, Pseudomonas (aeruginosa)	Antimycobacterials	DRUGS FOR TREATMENT OF TUBERCULOSIS (J04A)	Antibiotics (J04AB)	J04AB02	Pseudomonas
65	NA	73.4	0	28	AU264	AU	264	0.745178	rifampicin	Pseudomonas	Rifampicin, Pseudomonas (aeruginosa)	Antimycobacterials	DRUGS FOR TREATMENT OF TUBERCULOSIS (J04A)	Antibiotics (J04AB)	J04AB02	Pseudomonas
NA	17	12	12	0	AU273	AU	273	0.121827	cefoxitin	P.mirabilis	cefoxitin	Cephalosporins	OTHER BETA LACTAM ANTIBACTERIALS (J01D)	First-generation cephalosporins (J01DB)	J01DC01	Proteus
18	NA	28	32	2	AU273	AU	273	0.284264	cefoxitin	P.mirabilis	cefoxitin	Cephalosporins	OTHER BETA LACTAM ANTIBACTERIALS (J01D)	First-generation cephalosporins (J01DB)	J01DC01	Proteus
NA	65	51.8	1	1	AU335	AU	335	0.525888	ceftriaxone	M.catarrhalis	Ceftriaxone	Cephalosporins	OTHER BETA LACTAM ANTIBACTERIALS (J01D)	Third-generation cephalosporins (J01DD)	J01DD04	Moraxella
65	NA	73.4	0	1	AU335	AU	335	0.745178	ceftriaxone	M.catarrhalis	Ceftriaxone	Cephalosporins	OTHER BETA LACTAM ANTIBACTERIALS (J01D)	Third-generation cephalosporins (J01DD)	J01DD04	Moraxella
NA	14	9.5	46	3	AU352	AU	352	0.0964467	levofloxacin	E.cloacae	Levofloxacin	Quinolones	QUINOLONE ANTIBACTERIALS (J01M)	Fluoroquinolones (J01MA)	J01MA12	Enterobacter
15	NA	25.1	606	94	AU352	AU	352	0.254822	levofloxacin	E.cloacae	Levofloxacin	Quinolones	QUINOLONE ANTIBACTERIALS (J01M)	Fluoroquinolones (J01MA)	J01MA12	Enterobacter
NA	6	2.9	197	61	AU371	AU	371	0.0294416	ceftazidime	Enterobacter	Ceftazidime	Cephalosporins	OTHER BETA LACTAM ANTIBACTERIALS (J01D)	Third-generation cephalosporins (J01DD)	J01DD02	Enterobacter
7	NA	17.3	2048	532	AU371	AU	371	0.175635	ceftazidime	Enterobacter	Ceftazidime	Cephalosporins	OTHER BETA LACTAM ANTIBACTERIALS (J01D)	Third-generation cephalosporins (J01DD)	J01DD02	Enterobacter
NA	11	7	29	0	AV131	AV	131	0.071066	polymyxin B	Acinetobacter	Acinitobacter-Polymixin	Polymyxins	OTHER ANTIBACTERIALS (J01X)	Polymyxins (J01XB)	J01XB02	Acinetobacter
12	19	15.5	18	0	AV131	AV	131	0.15736	polymyxin B	Acinetobacter	Acinitobacter-Polymixin	Polymyxins	OTHER ANTIBACTERIALS (J01X)	Polymyxins (J01XB)	J01XB02	Acinetobacter
20	49	34.5	49	5	AV131	AV	131	0.350254	polymyxin B	Acinetobacter	Acinitobacter-Polymixin	Polymyxins	OTHER ANTIBACTERIALS (J01X)	Polymyxins (J01XB)	J01XB02	Acinetobacter
50	NA	58.9	26	1	AV131	AV	131	0.59797	polymyxin B	Acinetobacter	Acinitobacter-Polymixin	Polymyxins	OTHER ANTIBACTERIALS (J01X)	Polymyxins (J01XB)	J01XB02	Acinetobacter
1	14	7.5	12	1	AV153	AV	153	0.0761421	cefoxitin	Escherichia	Cefoxitin	Cephalosporins	OTHER BETA LACTAM ANTIBACTERIALS (J01D)	First-generation cephalosporins (J01DB)	J01DC01	Escherichia
15	59	37	65	12	AV153	AV	153	0.375635	cefoxitin	Escherichia	Cefoxitin	Cephalosporins	OTHER BETA LACTAM ANTIBACTERIALS (J01D)	First-generation cephalosporins (J01DB)	J01DC01	Escherichia
60	81	70.5	14	2	AV153	AV	153	0.715736	cefoxitin	Escherichia	Cefoxitin	Cephalosporins	OTHER BETA LACTAM ANTIBACTERIALS (J01D)	First-generation cephalosporins (J01DB)	J01DC01	Escherichia
12	19	15.5	5	8	AV192	AV	192	0.15736	cephalosporin	Klebsiella	Ceftriazone/cefotaxime	Cephalosporins	OTHER BETA LACTAM ANTIBACTERIALS (J01D)	Cephalosporins	J01D	Klebsiella
20	49	34.5	15	44	AV192	AV	192	0.350254	cephalosporin	Klebsiella	Ceftriazone/cefotaxime	Cephalosporins	OTHER BETA LACTAM ANTIBACTERIALS (J01D)	Cephalosporins	J01D	Klebsiella
50	62	56	4	23	AV192	AV	192	0.568528	cephalosporin	Klebsiella	Ceftriazone/cefotaxime	Cephalosporins	OTHER BETA LACTAM ANTIBACTERIALS (J01D)	Cephalosporins	J01D	Klebsiella
0	18	9	291	0	AV199	AV	199	0.0913706	telithromycin	S.pneumoniae	telithromycin	Macrolides	MACROLIDES, LINCOSAMIDES AND STREPTOGRAMINS (J01F)	Macrolides (J01FA)	J01FA15	Streptococcus
19	64	41.5	967	0	AV199	AV	199	0.42132	telithromycin	S.pneumoniae	telithromycin	Macrolides	MACROLIDES, LINCOSAMIDES AND STREPTOGRAMINS (J01F)	Macrolides (J01FA)	J01FA15	Streptococcus
65	NA	73.4	622	1	AV199	AV	199	0.745178	telithromycin	S.pneumoniae	telithromycin	Macrolides	MACROLIDES, LINCOSAMIDES AND STREPTOGRAMINS (J01F)	Macrolides (J01FA)	J01FA15	Streptococcus
18	64	41	8	15	AV264	AV	264	0.416244	ampicillin	E.coli	Ampicillin	Penicillins	BETA-LACTAM ANTIBACTERIALS, PENICILLINS (J01C)	Penicillins with extended spectrum (J01CA)	J01CA01	Escherichia
65	NA	73.4	42	67	AV264	AV	264	0.745178	ampicillin	E.coli	Ampicillin	Penicillins	BETA-LACTAM ANTIBACTERIALS, PENICILLINS (J01C)	Penicillins with extended spectrum (J01CA)	J01CA01	Escherichia
NA	17	12	12	0	AV273	AV	273	0.121827	ceftriaxone	P.mirabilis	ceftriaxone	Cephalosporins	OTHER BETA LACTAM ANTIBACTERIALS (J01D)	Third-generation cephalosporins (J01DD)	J01DD04	Proteus
18	NA	28	32	2	AV273	AV	273	0.284264	ceftriaxone	P.mirabilis	ceftriaxone	Cephalosporins	OTHER BETA LACTAM ANTIBACTERIALS (J01D)	Third-generation cephalosporins (J01DD)	J01DD04	Proteus
NA	65	51.8	1	1	AV335	AV	335	0.525888	gentamicin	M.catarrhalis	Gentamicin	Aminoglycosides	AMINOGLYCOSIDE ANTIBACTERIALS (J01G)	Other aminoglycosides (J01GB)	J01GB03	Moraxella
65	NA	73.4	0	1	AV335	AV	335	0.745178	gentamicin	M.catarrhalis	Gentamicin	Aminoglycosides	AMINOGLYCOSIDE ANTIBACTERIALS (J01G)	Other aminoglycosides (J01GB)	J01GB03	Moraxella
NA	14	9.5	33	22	AV352	AV	352	0.0964467	piperacillin	A.baumannii	Piperacillin	Penicillins	BETA-LACTAM ANTIBACTERIALS, PENICILLINS (J01C)	Penicillins with extended spectrum (J01CA)	J01CA12	Acinetobacter
15	NA	25.1	239	456	AV352	AV	352	0.254822	piperacillin	A.baumannii	Piperacillin	Penicillins	BETA-LACTAM ANTIBACTERIALS, PENICILLINS (J01C)	Penicillins with extended spectrum (J01CA)	J01CA12	Acinetobacter
NA	6	2.9	206	52	AV371	AV	371	0.0294416	ceftriaxone	Enterobacter	Ceftriaxone	Cephalosporins	OTHER BETA LACTAM ANTIBACTERIALS (J01D)	Third-generation cephalosporins (J01DD)	J01DD04	Enterobacter
7	NA	17.3	2130	450	AV371	AV	371	0.175635	ceftriaxone	Enterobacter	Ceftriaxone	Cephalosporins	OTHER BETA LACTAM ANTIBACTERIALS (J01D)	Third-generation cephalosporins (J01DD)	J01DD04	Enterobacter
NA	11	7	2	4	AW131	AW	131	0.071066	gentamicin	Enterococcus	Enterococcus-Gentamycin	Aminoglycosides	AMINOGLYCOSIDE ANTIBACTERIALS (J01G)	Other aminoglycosides (J01GB)	J01GB03	Enterococcus
12	19	15.5	5	18	AW131	AW	131	0.15736	gentamicin	Enterococcus	Enterococcus-Gentamycin	Aminoglycosides	AMINOGLYCOSIDE ANTIBACTERIALS (J01G)	Other aminoglycosides (J01GB)	J01GB03	Enterococcus
20	49	34.5	15	48	AW131	AW	131	0.350254	gentamicin	Enterococcus	Enterococcus-Gentamycin	Aminoglycosides	AMINOGLYCOSIDE ANTIBACTERIALS (J01G)	Other aminoglycosides (J01GB)	J01GB03	Enterococcus
50	NA	58.9	5	22	AW131	AW	131	0.59797	gentamicin	Enterococcus	Enterococcus-Gentamycin	Aminoglycosides	AMINOGLYCOSIDE ANTIBACTERIALS (J01G)	Other aminoglycosides (J01GB)	J01GB03	Enterococcus
1	14	7.5	7	6	AW153	AW	153	0.0761421	cefotaxime	Escherichia	Cefotaxime	Cephalosporins	OTHER BETA LACTAM ANTIBACTERIALS (J01D)	Third-generation cephalosporins (J01DD)	J01DD01	Escherichia
15	59	37	35	43	AW153	AW	153	0.375635	cefotaxime	Escherichia	Cefotaxime	Cephalosporins	OTHER BETA LACTAM ANTIBACTERIALS (J01D)	Third-generation cephalosporins (J01DD)	J01DD01	Escherichia
60	81	70.5	4	12	AW153	AW	153	0.715736	cefotaxime	Escherichia	Cefotaxime	Cephalosporins	OTHER BETA LACTAM ANTIBACTERIALS (J01D)	Third-generation cephalosporins (J01DD)	J01DD01	Escherichia
12	19	15.5	5	8	AW192	AW	192	0.15736	ceftazidime	Klebsiella	Ceftazidime	Cephalosporins	OTHER BETA LACTAM ANTIBACTERIALS (J01D)	Third-generation cephalosporins (J01DD)	J01DD02	Klebsiella
20	49	34.5	16	43	AW192	AW	192	0.350254	ceftazidime	Klebsiella	Ceftazidime	Cephalosporins	OTHER BETA LACTAM ANTIBACTERIALS (J01D)	Third-generation cephalosporins (J01DD)	J01DD02	Klebsiella
50	62	56	4	23	AW192	AW	192	0.568528	ceftazidime	Klebsiella	Ceftazidime	Cephalosporins	OTHER BETA LACTAM ANTIBACTERIALS (J01D)	Third-generation cephalosporins (J01DD)	J01DD02	Klebsiella
0	18	9	291	0	AW199	AW	199	0.0913706	tigecycline	S.pneumoniae	tigecycline	Tetracyclines	TETRACYCLINES (J01A)	Tetracyclines (J01AA)	J01AA12	Streptococcus
19	64	41.5	965	2	AW199	AW	199	0.42132	tigecycline	S.pneumoniae	tigecycline	Tetracyclines	TETRACYCLINES (J01A)	Tetracyclines (J01AA)	J01AA12	Streptococcus
65	NA	73.4	620	3	AW199	AW	199	0.745178	tigecycline	S.pneumoniae	tigecycline	Tetracyclines	TETRACYCLINES (J01A)	Tetracyclines (J01AA)	J01AA12	Streptococcus
18	64	41	10	14	AW264	AW	264	0.416244	piperacillin	E.coli	Piperacillin	Penicillins	BETA-LACTAM ANTIBACTERIALS, PENICILLINS (J01C)	Penicillins with extended spectrum (J01CA)	J01CA12	Escherichia
65	NA	73.4	47	62	AW264	AW	264	0.745178	piperacillin	E.coli	Piperacillin	Penicillins	BETA-LACTAM ANTIBACTERIALS, PENICILLINS (J01C)	Penicillins with extended spectrum (J01CA)	J01CA12	Escherichia
NA	17	12	10	2	AW273	AW	273	0.121827	ciprofloxacin	P.mirabilis	ciprofloxacin	Quinolones	QUINOLONE ANTIBACTERIALS (J01M)	Fluoroquinolones (J01MA)	J01MA02	Proteus
18	NA	28	26	8	AW273	AW	273	0.284264	ciprofloxacin	P.mirabilis	ciprofloxacin	Quinolones	QUINOLONE ANTIBACTERIALS (J01M)	Fluoroquinolones (J01MA)	J01MA02	Proteus
NA	65	51.8	1	1	AW335	AW	335	0.525888	penicillin	M.catarrhalis	Penicillin	Penicillins	BETA-LACTAM ANTIBACTERIALS, PENICILLINS (J01C)	Penicillins	J01C	Moraxella
65	NA	73.4	0	1	AW335	AW	335	0.745178	penicillin	M.catarrhalis	Penicillin	Penicillins	BETA-LACTAM ANTIBACTERIALS, PENICILLINS (J01C)	Penicillins	J01C	Moraxella
NA	14	9.5	37	18	AW352	AW	352	0.0964467	piperacillin and beta-lactamase inhibitor	A.baumannii	Piperacillin-tazobactam	Penicillins	BETA-LACTAM ANTIBACTERIALS, PENICILLINS (J01C)	Combinations of penicillins, incl. beta-lactamase inhibitors (J01CR)	J01CR05	Acinetobacter
15	NA	25.1	257	438	AW352	AW	352	0.254822	piperacillin and beta-lactamase inhibitor	A.baumannii	Piperacillin-tazobactam	Penicillins	BETA-LACTAM ANTIBACTERIALS, PENICILLINS (J01C)	Combinations of penicillins, incl. beta-lactamase inhibitors (J01CR)	J01CR05	Acinetobacter
NA	6	2.9	256	2	AW371	AW	371	0.0294416	cefepime	Enterobacter	Cefepime	Cephalosporins	OTHER BETA LACTAM ANTIBACTERIALS (J01D)	Fourth-generation cephalosporins (J01DE)	J01DE01	Enterobacter
7	NA	17.3	2554	26	AW371	AW	371	0.175635	cefepime	Enterobacter	Cefepime	Cephalosporins	OTHER BETA LACTAM ANTIBACTERIALS (J01D)	Fourth-generation cephalosporins (J01DE)	J01DE01	Enterobacter
NA	11	7	3	3	AX131	AX	131	0.071066	ciprofloxacin	Enterococcus	Enterococcus-Ciprofloxacin	Quinolones	QUINOLONE ANTIBACTERIALS (J01M)	Fluoroquinolones (J01MA)	J01MA02	Enterococcus
12	19	15.5	2	21	AX131	AX	131	0.15736	ciprofloxacin	Enterococcus	Enterococcus-Ciprofloxacin	Quinolones	QUINOLONE ANTIBACTERIALS (J01M)	Fluoroquinolones (J01MA)	J01MA02	Enterococcus
20	49	34.5	2	61	AX131	AX	131	0.350254	ciprofloxacin	Enterococcus	Enterococcus-Ciprofloxacin	Quinolones	QUINOLONE ANTIBACTERIALS (J01M)	Fluoroquinolones (J01MA)	J01MA02	Enterococcus
50	NA	58.9	1	26	AX131	AX	131	0.59797	ciprofloxacin	Enterococcus	Enterococcus-Ciprofloxacin	Quinolones	QUINOLONE ANTIBACTERIALS (J01M)	Fluoroquinolones (J01MA)	J01MA02	Enterococcus
1	14	7.5	7	6	AX153	AX	153	0.0761421	ceftazidime	Escherichia	Ceftazidime	Cephalosporins	OTHER BETA LACTAM ANTIBACTERIALS (J01D)	Third-generation cephalosporins (J01DD)	J01DD02	Escherichia
15	59	37	35	43	AX153	AX	153	0.375635	ceftazidime	Escherichia	Ceftazidime	Cephalosporins	OTHER BETA LACTAM ANTIBACTERIALS (J01D)	Third-generation cephalosporins (J01DD)	J01DD02	Escherichia
60	81	70.5	4	12	AX153	AX	153	0.715736	ceftazidime	Escherichia	Ceftazidime	Cephalosporins	OTHER BETA LACTAM ANTIBACTERIALS (J01D)	Third-generation cephalosporins (J01DD)	J01DD02	Escherichia
12	19	15.5	6	7	AX192	AX	192	0.15736	cefoperazone and beta-lactamase inhibitor	Klebsiella	Cefoperazone-Sublactam	Cephalosporins	OTHER BETA LACTAM ANTIBACTERIALS (J01D)	Third-generation cephalosporins (J01DD)	J01DD62	Klebsiella
20	49	34.5	38	21	AX192	AX	192	0.350254	cefoperazone and beta-lactamase inhibitor	Klebsiella	Cefoperazone-Sublactam	Cephalosporins	OTHER BETA LACTAM ANTIBACTERIALS (J01D)	Third-generation cephalosporins (J01DD)	J01DD62	Klebsiella
50	62	56	14	13	AX192	AX	192	0.568528	cefoperazone and beta-lactamase inhibitor	Klebsiella	Cefoperazone-Sublactam	Cephalosporins	OTHER BETA LACTAM ANTIBACTERIALS (J01D)	Third-generation cephalosporins (J01DD)	J01DD62	Klebsiella
0	18	9	245	46	AX199	AX	199	0.0913706	sulfamethoxazole and trimethoprim	S.pneumoniae	trimethoprim/sulfamethoxazole	Sulfonamides and Trimethoprim	SULFONAMIDES AND TRIMETHOPRIM (J01E)	Combinations of sulfonamides and trimethoprim, incl. derivatives (J01EE)	J01EE01	Streptococcus
19	64	41.5	810	157	AX199	AX	199	0.42132	sulfamethoxazole and trimethoprim	S.pneumoniae	trimethoprim/sulfamethoxazole	Sulfonamides and Trimethoprim	SULFONAMIDES AND TRIMETHOPRIM (J01E)	Combinations of sulfonamides and trimethoprim, incl. derivatives (J01EE)	J01EE01	Streptococcus
65	NA	73.4	540	83	AX199	AX	199	0.745178	sulfamethoxazole and trimethoprim	S.pneumoniae	trimethoprim/sulfamethoxazole	Sulfonamides and Trimethoprim	SULFONAMIDES AND TRIMETHOPRIM (J01E)	Combinations of sulfonamides and trimethoprim, incl. derivatives (J01EE)	J01EE01	Streptococcus
18	64	41	690	334	AX200	AX	200	0.416244	meticillin	S.aureus	MSSA vs MRSA	Penicillins	BETA-LACTAM ANTIBACTERIALS, PENICILLINS (J01C)	Beta-lactamase resistant penicillins (J01CF)	J01CF03	Staphylococcus
65	NA	73.4	402	209	AX200	AX	200	0.745178	meticillin	S.aureus	MSSA vs MRSA	Penicillins	BETA-LACTAM ANTIBACTERIALS, PENICILLINS (J01C)	Beta-lactamase resistant penicillins (J01CF)	J01CF03	Staphylococcus
18	64	41	12	12	AX264	AX	264	0.416244	ampicillin and beta-lactamase inhibitor	E.coli	Ampicillin+sublactam	Penicillins	BETA-LACTAM ANTIBACTERIALS, PENICILLINS (J01C)	Combinations of penicillins, incl. beta-lactamase inhibitors (J01CR)	J01CR01	Escherichia
65	NA	73.4	55	48	AX264	AX	264	0.745178	ampicillin and beta-lactamase inhibitor	E.coli	Ampicillin+sublactam	Penicillins	BETA-LACTAM ANTIBACTERIALS, PENICILLINS (J01C)	Combinations of penicillins, incl. beta-lactamase inhibitors (J01CR)	J01CR01	Escherichia
NA	17	12	4	8	AX273	AX	273	0.121827	imipenem and cilastatin	P.mirabilis	imipenem-cilastatin	Carbapenems	OTHER BETA LACTAM ANTIBACTERIALS (J01D)	Carbapenems (J01DH)	J01DH51	Proteus
18	NA	28	13	21	AX273	AX	273	0.284264	imipenem and cilastatin	P.mirabilis	imipenem-cilastatin	Carbapenems	OTHER BETA LACTAM ANTIBACTERIALS (J01D)	Carbapenems (J01DH)	J01DH51	Proteus
NA	65	51.8	1	1	AX335	AX	335	0.525888	piperacillin	M.catarrhalis	Piperacillin	Penicillins	BETA-LACTAM ANTIBACTERIALS, PENICILLINS (J01C)	Penicillins with extended spectrum (J01CA)	J01CA12	Moraxella
65	NA	73.4	1	0	AX335	AX	335	0.745178	piperacillin	M.catarrhalis	Piperacillin	Penicillins	BETA-LACTAM ANTIBACTERIALS, PENICILLINS (J01C)	Penicillins with extended spectrum (J01CA)	J01CA12	Moraxella
NA	14	9.5	34	21	AX352	AX	352	0.0964467	ceftazidime	A.baumannii	Ceftazidime	Cephalosporins	OTHER BETA LACTAM ANTIBACTERIALS (J01D)	Third-generation cephalosporins (J01DD)	J01DD02	Acinetobacter
15	NA	25.1	232	463	AX352	AX	352	0.254822	ceftazidime	A.baumannii	Ceftazidime	Cephalosporins	OTHER BETA LACTAM ANTIBACTERIALS (J01D)	Third-generation cephalosporins (J01DD)	J01DD02	Acinetobacter
NA	6	2.9	209	49	AX371	AX	371	0.0294416	piperacillin and beta-lactamase inhibitor	Enterobacter	Piperacillin/tazobactam	Penicillins	BETA-LACTAM ANTIBACTERIALS, PENICILLINS (J01C)	Combinations of penicillins, incl. beta-lactamase inhibitors (J01CR)	J01CR05	Enterobacter
7	NA	17.3	2161	419	AX371	AX	371	0.175635	piperacillin and beta-lactamase inhibitor	Enterobacter	Piperacillin/tazobactam	Penicillins	BETA-LACTAM ANTIBACTERIALS, PENICILLINS (J01C)	Combinations of penicillins, incl. beta-lactamase inhibitors (J01CR)	J01CR05	Enterobacter
NA	11	7	3	3	AY131	AY	131	0.071066	vancomycin	Enterococcus	Enterococcus-Vancomycin	Glycopeptides	OTHER ANTIBACTERIALS (J01X)	Glycopeptide antibacterials (J01XA)	J01XA01	Enterococcus
12	19	15.5	4	19	AY131	AY	131	0.15736	vancomycin	Enterococcus	Enterococcus-Vancomycin	Glycopeptides	OTHER ANTIBACTERIALS (J01X)	Glycopeptide antibacterials (J01XA)	J01XA01	Enterococcus
20	49	34.5	8	55	AY131	AY	131	0.350254	vancomycin	Enterococcus	Enterococcus-Vancomycin	Glycopeptides	OTHER ANTIBACTERIALS (J01X)	Glycopeptide antibacterials (J01XA)	J01XA01	Enterococcus
50	NA	58.9	7	20	AY131	AY	131	0.59797	vancomycin	Enterococcus	Enterococcus-Vancomycin	Glycopeptides	OTHER ANTIBACTERIALS (J01X)	Glycopeptide antibacterials (J01XA)	J01XA01	Enterococcus
1	14	7.5	7	6	AY153	AY	153	0.0761421	cefepime	Escherichia	Cefepime	Cephalosporins	OTHER BETA LACTAM ANTIBACTERIALS (J01D)	Fourth-generation cephalosporins (J01DE)	J01DE01	Escherichia
15	59	37	39	39	AY153	AY	153	0.375635	cefepime	Escherichia	Cefepime	Cephalosporins	OTHER BETA LACTAM ANTIBACTERIALS (J01D)	Fourth-generation cephalosporins (J01DE)	J01DE01	Escherichia
60	81	70.5	5	11	AY153	AY	153	0.715736	cefepime	Escherichia	Cefepime	Cephalosporins	OTHER BETA LACTAM ANTIBACTERIALS (J01D)	Fourth-generation cephalosporins (J01DE)	J01DE01	Escherichia
12	19	15.5	6	7	AY192	AY	192	0.15736	piperacillin and beta-lactamase inhibitor	Klebsiella	Piperacillin-Tazobactam	Penicillins	BETA-LACTAM ANTIBACTERIALS, PENICILLINS (J01C)	Combinations of penicillins, incl. beta-lactamase inhibitors (J01CR)	J01CR05	Klebsiella
20	49	34.5	24	35	AY192	AY	192	0.350254	piperacillin and beta-lactamase inhibitor	Klebsiella	Piperacillin-Tazobactam	Penicillins	BETA-LACTAM ANTIBACTERIALS, PENICILLINS (J01C)	Combinations of penicillins, incl. beta-lactamase inhibitors (J01CR)	J01CR05	Klebsiella
50	62	56	8	19	AY192	AY	192	0.568528	piperacillin and beta-lactamase inhibitor	Klebsiella	Piperacillin-Tazobactam	Penicillins	BETA-LACTAM ANTIBACTERIALS, PENICILLINS (J01C)	Combinations of penicillins, incl. beta-lactamase inhibitors (J01CR)	J01CR05	Klebsiella
0	18	9	112	15	AY199	AY	199	0.0913706	amikacin	P.aeruginosa	amikacin	Aminoglycosides	AMINOGLYCOSIDE ANTIBACTERIALS (J01G)	Other aminoglycosides (J01GB)	J01GB06	Pseudomonas
19	64	41.5	804	144	AY199	AY	199	0.42132	amikacin	P.aeruginosa	amikacin	Aminoglycosides	AMINOGLYCOSIDE ANTIBACTERIALS (J01G)	Other aminoglycosides (J01GB)	J01GB06	Pseudomonas
65	NA	73.4	972	46	AY199	AY	199	0.745178	amikacin	P.aeruginosa	amikacin	Aminoglycosides	AMINOGLYCOSIDE ANTIBACTERIALS (J01G)	Other aminoglycosides (J01GB)	J01GB06	Pseudomonas
18	64	41	135	84	AY200	AY	200	0.416244	vancomycin	Enterococcus	VSE vs VRE	Glycopeptides	OTHER ANTIBACTERIALS (J01X)	Glycopeptide antibacterials (J01XA)	J01XA01	Enterococcus
65	NA	73.4	137	93	AY200	AY	200	0.745178	vancomycin	Enterococcus	VSE vs VRE	Glycopeptides	OTHER ANTIBACTERIALS (J01X)	Glycopeptide antibacterials (J01XA)	J01XA01	Enterococcus
18	64	41	16	3	AY264	AY	264	0.416244	piperacillin and beta-lactamase inhibitor	E.coli	Piperacillin+tazobactam	Penicillins	BETA-LACTAM ANTIBACTERIALS, PENICILLINS (J01C)	Combinations of penicillins, incl. beta-lactamase inhibitors (J01CR)	J01CR05	Escherichia
65	NA	73.4	85	16	AY264	AY	264	0.745178	piperacillin and beta-lactamase inhibitor	E.coli	Piperacillin+tazobactam	Penicillins	BETA-LACTAM ANTIBACTERIALS, PENICILLINS (J01C)	Combinations of penicillins, incl. beta-lactamase inhibitors (J01CR)	J01CR05	Escherichia
NA	17	12	10	2	AY273	AY	273	0.121827	levofloxacin	P.mirabilis	levofloxacin	Quinolones	QUINOLONE ANTIBACTERIALS (J01M)	Fluoroquinolones (J01MA)	J01MA12	Proteus
18	NA	28	30	4	AY273	AY	273	0.284264	levofloxacin	P.mirabilis	levofloxacin	Quinolones	QUINOLONE ANTIBACTERIALS (J01M)	Fluoroquinolones (J01MA)	J01MA12	Proteus
NA	65	51.8	2	0	AY335	AY	335	0.525888	cefoperazone	M.catarrhalis	Cefaperazone	Cephalosporins	OTHER BETA LACTAM ANTIBACTERIALS (J01D)	Third-generation cephalosporins (J01DD)	J01DD12	Moraxella
65	NA	73.4	0	1	AY335	AY	335	0.745178	cefoperazone	M.catarrhalis	Cefaperazone	Cephalosporins	OTHER BETA LACTAM ANTIBACTERIALS (J01D)	Third-generation cephalosporins (J01DD)	J01DD12	Moraxella
NA	14	9.5	36	19	AY352	AY	352	0.0964467	ceftriaxone	A.baumannii	Ceftriaxone	Cephalosporins	OTHER BETA LACTAM ANTIBACTERIALS (J01D)	Third-generation cephalosporins (J01DD)	J01DD04	Acinetobacter
15	NA	25.1	210	485	AY352	AY	352	0.254822	ceftriaxone	A.baumannii	Ceftriaxone	Cephalosporins	OTHER BETA LACTAM ANTIBACTERIALS (J01D)	Third-generation cephalosporins (J01DD)	J01DD04	Acinetobacter
NA	6	2.9	258	0	AY371	AY	371	0.0294416	imipenem and cilastatin	Enterobacter	Imipenem	Carbapenems	OTHER BETA LACTAM ANTIBACTERIALS (J01D)	Carbapenems (J01DH)	J01DH51	Enterobacter
