## Supporting Dataset for "Diverse Relationships Between Antibiotic Resistance and Host Age: A Meta-Analysis Across Antibiotic Classes and Bacterial Genera" (part 2 of 3)

### Sheet: Processed Data (continued)
Extracted data from studies included in the meta-analysis after pre-processing ("dataset_2.csv").
7	NA	17.3	2577	3	AY371	AY	371	0.175635	imipenem and cilastatin	Enterobacter	Imipenem	Carbapenems	OTHER BETA LACTAM ANTIBACTERIALS (J01D)	Carbapenems (J01DH)	J01DH51	Enterobacter
NA	11	7	4	2	AZ131	AZ	131	0.071066	teicoplanin	Enterococcus	Enterococcus-Teicoplanin	Glycopeptides	OTHER ANTIBACTERIALS (J01X)	Glycopeptide antibacterials (J01XA)	J01XA02	Enterococcus
12	19	15.5	9	14	AZ131	AZ	131	0.15736	teicoplanin	Enterococcus	Enterococcus-Teicoplanin	Glycopeptides	OTHER ANTIBACTERIALS (J01X)	Glycopeptide antibacterials (J01XA)	J01XA02	Enterococcus
20	49	34.5	28	35	AZ131	AZ	131	0.350254	teicoplanin	Enterococcus	Enterococcus-Teicoplanin	Glycopeptides	OTHER ANTIBACTERIALS (J01X)	Glycopeptide antibacterials (J01XA)	J01XA02	Enterococcus
50	NA	58.9	13	14	AZ131	AZ	131	0.59797	teicoplanin	Enterococcus	Enterococcus-Teicoplanin	Glycopeptides	OTHER ANTIBACTERIALS (J01X)	Glycopeptide antibacterials (J01XA)	J01XA02	Enterococcus
1	14	7.5	7	6	AZ153	AZ	153	0.0761421	aztreonam	Escherichia	Aztreonam	Monobactams	OTHER BETA LACTAM ANTIBACTERIALS (J01D)	Monobactams (J01DF)	J01DF01	Escherichia
15	59	37	38	40	AZ153	AZ	153	0.375635	aztreonam	Escherichia	Aztreonam	Monobactams	OTHER BETA LACTAM ANTIBACTERIALS (J01D)	Monobactams (J01DF)	J01DF01	Escherichia
60	81	70.5	5	11	AZ153	AZ	153	0.715736	aztreonam	Escherichia	Aztreonam	Monobactams	OTHER BETA LACTAM ANTIBACTERIALS (J01D)	Monobactams (J01DF)	J01DF01	Escherichia
12	19	15.5	10	3	AZ192	AZ	192	0.15736	amikacin	Klebsiella	Amikacin	Aminoglycosides	AMINOGLYCOSIDE ANTIBACTERIALS (J01G)	Other aminoglycosides (J01GB)	J01GB06	Klebsiella
20	49	34.5	37	22	AZ192	AZ	192	0.350254	amikacin	Klebsiella	Amikacin	Aminoglycosides	AMINOGLYCOSIDE ANTIBACTERIALS (J01G)	Other aminoglycosides (J01GB)	J01GB06	Klebsiella
50	62	56	17	10	AZ192	AZ	192	0.568528	amikacin	Klebsiella	Amikacin	Aminoglycosides	AMINOGLYCOSIDE ANTIBACTERIALS (J01G)	Other aminoglycosides (J01GB)	J01GB06	Klebsiella
0	18	9	97	30	AZ199	AZ	199	0.0913706	cefepime	P.aeruginosa	cefepime	Cephalosporins	OTHER BETA LACTAM ANTIBACTERIALS (J01D)	Fourth-generation cephalosporins (J01DE)	J01DE01	Pseudomonas
19	64	41.5	698	250	AZ199	AZ	199	0.42132	cefepime	P.aeruginosa	cefepime	Cephalosporins	OTHER BETA LACTAM ANTIBACTERIALS (J01D)	Fourth-generation cephalosporins (J01DE)	J01DE01	Pseudomonas
65	NA	73.4	819	199	AZ199	AZ	199	0.745178	cefepime	P.aeruginosa	cefepime	Cephalosporins	OTHER BETA LACTAM ANTIBACTERIALS (J01D)	Fourth-generation cephalosporins (J01DE)	J01DE01	Pseudomonas
18	64	41	14	6	AZ264	AZ	264	0.416244	cefepime	E.coli	Cefepime	Cephalosporins	OTHER BETA LACTAM ANTIBACTERIALS (J01D)	Fourth-generation cephalosporins (J01DE)	J01DE01	Escherichia
65	NA	73.4	80	13	AZ264	AZ	264	0.745178	cefepime	E.coli	Cefepime	Cephalosporins	OTHER BETA LACTAM ANTIBACTERIALS (J01D)	Fourth-generation cephalosporins (J01DE)	J01DE01	Escherichia
NA	17	12	5	0	AZ273	AZ	273	0.121827	amikacin	K.oxytoca	amikacin	Aminoglycosides	AMINOGLYCOSIDE ANTIBACTERIALS (J01G)	Other aminoglycosides (J01GB)	J01GB06	Klebsiella
18	NA	28	22	1	AZ273	AZ	273	0.284264	amikacin	K.oxytoca	amikacin	Aminoglycosides	AMINOGLYCOSIDE ANTIBACTERIALS (J01G)	Other aminoglycosides (J01GB)	J01GB06	Klebsiella
NA	65	51.8	2	0	AZ335	AZ	335	0.525888	amikacin	M.catarrhalis	Amikacin	Aminoglycosides	AMINOGLYCOSIDE ANTIBACTERIALS (J01G)	Other aminoglycosides (J01GB)	J01GB06	Moraxella
65	NA	73.4	0	1	AZ335	AZ	335	0.745178	amikacin	M.catarrhalis	Amikacin	Aminoglycosides	AMINOGLYCOSIDE ANTIBACTERIALS (J01G)	Other aminoglycosides (J01GB)	J01GB06	Moraxella
NA	14	9.5	39	16	AZ352	AZ	352	0.0964467	cefepime	A.baumannii	Cefepime	Cephalosporins	OTHER BETA LACTAM ANTIBACTERIALS (J01D)	Fourth-generation cephalosporins (J01DE)	J01DE01	Acinetobacter
15	NA	25.1	234	461	AZ352	AZ	352	0.254822	cefepime	A.baumannii	Cefepime	Cephalosporins	OTHER BETA LACTAM ANTIBACTERIALS (J01D)	Fourth-generation cephalosporins (J01DE)	J01DE01	Acinetobacter
NA	6	2.9	241	17	AZ371	AZ	371	0.0294416	gentamicin	Enterobacter	Gentamicin	Aminoglycosides	AMINOGLYCOSIDE ANTIBACTERIALS (J01G)	Other aminoglycosides (J01GB)	J01GB03	Enterobacter
7	NA	17.3	2418	162	AZ371	AZ	371	0.175635	gentamicin	Enterobacter	Gentamicin	Aminoglycosides	AMINOGLYCOSIDE ANTIBACTERIALS (J01G)	Other aminoglycosides (J01GB)	J01GB03	Enterobacter
0	4	2	13	24	B101	B	101	0.0203046	erythromycin	S.pneumoniae	Erythromycin	Macrolides	MACROLIDES, LINCOSAMIDES AND STREPTOGRAMINS (J01F)	Macrolides (J01FA)	J01FA01	Streptococcus
15	70	42.5	52	17	B101	B	101	0.431472	erythromycin	S.pneumoniae	Erythromycin	Macrolides	MACROLIDES, LINCOSAMIDES AND STREPTOGRAMINS (J01F)	Macrolides (J01FA)	J01FA01	Streptococcus
71	80	75.5	10	6	B101	B	101	0.766497	erythromycin	S.pneumoniae	Erythromycin	Macrolides	MACROLIDES, LINCOSAMIDES AND STREPTOGRAMINS (J01F)	Macrolides (J01FA)	J01FA01	Streptococcus
80	NA	87.9	1	6	B101	B	101	0.892386	erythromycin	S.pneumoniae	Erythromycin	Macrolides	MACROLIDES, LINCOSAMIDES AND STREPTOGRAMINS (J01F)	Macrolides (J01FA)	J01FA01	Streptococcus
NA	15	10.3	1122	355	B102	B	102	0.104569	amoxicillin	S.pneumoniae	Amoxicillin	Penicillins	BETA-LACTAM ANTIBACTERIALS, PENICILLINS (J01C)	Penicillins with extended spectrum (J01CA)	J01CA04	Streptococcus
16	NA	26	3158	667	B102	B	102	0.263959	amoxicillin	S.pneumoniae	Amoxicillin	Penicillins	BETA-LACTAM ANTIBACTERIALS, PENICILLINS (J01C)	Penicillins with extended spectrum (J01CA)	J01CA04	Streptococcus
16	39	27.5	22	23	B104	B	104	0.279188	metronidazole	H.pylori	Metronidazole	Imidazoles	OTHER ANTIBACTERIALS (J01X)	Imidazole derivatives (J01XD)	J01XD01	Helicobacter
40	79	59.5	26	21	B104	B	104	0.604061	metronidazole	H.pylori	Metronidazole	Imidazoles	OTHER ANTIBACTERIALS (J01X)	Imidazole derivatives (J01XD)	J01XD01	Helicobacter
7	29	16	19	9	B111	B	111	0.162437	clarithromycin	H.pylori	Clarithromycin	Macrolides	MACROLIDES, LINCOSAMIDES AND STREPTOGRAMINS (J01F)	Macrolides (J01FA)	J01FA09	Helicobacter
30	39	34.5	41	20	B111	B	111	0.350254	clarithromycin	H.pylori	Clarithromycin	Macrolides	MACROLIDES, LINCOSAMIDES AND STREPTOGRAMINS (J01F)	Macrolides (J01FA)	J01FA09	Helicobacter
40	49	44.5	64	29	B111	B	111	0.451777	clarithromycin	H.pylori	Clarithromycin	Macrolides	MACROLIDES, LINCOSAMIDES AND STREPTOGRAMINS (J01F)	Macrolides (J01FA)	J01FA09	Helicobacter
50	59	54.5	51	18	B111	B	111	0.553299	clarithromycin	H.pylori	Clarithromycin	Macrolides	MACROLIDES, LINCOSAMIDES AND STREPTOGRAMINS (J01F)	Macrolides (J01FA)	J01FA09	Helicobacter
60	88	76.5	69	32	B111	B	111	0.77665	clarithromycin	H.pylori	Clarithromycin	Macrolides	MACROLIDES, LINCOSAMIDES AND STREPTOGRAMINS (J01F)	Macrolides (J01FA)	J01FA09	Helicobacter
18	39	28.5	496	311	B114	B	114	0.28934	metronidazole	H.pylori	Metronidazole	Imidazoles	OTHER ANTIBACTERIALS (J01X)	Imidazole derivatives (J01XD)	J01XD01	Helicobacter
40	65	52.5	1073	648	B114	B	114	0.532995	metronidazole	H.pylori	Metronidazole	Imidazoles	OTHER ANTIBACTERIALS (J01X)	Imidazole derivatives (J01XD)	J01XD01	Helicobacter
66	87	76.5	251	104	B114	B	114	0.77665	metronidazole	H.pylori	Metronidazole	Imidazoles	OTHER ANTIBACTERIALS (J01X)	Imidazole derivatives (J01XD)	J01XD01	Helicobacter
16	65	40.5	345	22	B116	B	116	0.411168	nitrofurantoin	E.coli	Nitrofurantoin	Nitrofurans	OTHER ANTIBACTERIALS (J01X)	Nitrofuran derivatives (J01XE)	J01XE01	Escherichia
66	NA	74.4	220	19	B116	B	116	0.75533	nitrofurantoin	E.coli	Nitrofurantoin	Nitrofurans	OTHER ANTIBACTERIALS (J01X)	Nitrofuran derivatives (J01XE)	J01XE01	Escherichia
0	14	7	550	25	B118	B	118	0.071066	isoniazid	M.tuberculosis	Isoniazid	Antimycobacterials	DRUGS FOR TREATMENT OF TUBERCULOSIS (J04A)	Hydrazides (J04AC)	J04AC01	Mycobacterium
15	39	27	9950	352	B118	B	118	0.274112	isoniazid	M.tuberculosis	Isoniazid	Antimycobacterials	DRUGS FOR TREATMENT OF TUBERCULOSIS (J04A)	Hydrazides (J04AC)	J04AC01	Mycobacterium
40	59	49.5	6788	203	B118	B	118	0.502538	isoniazid	M.tuberculosis	Isoniazid	Antimycobacterials	DRUGS FOR TREATMENT OF TUBERCULOSIS (J04A)	Hydrazides (J04AC)	J04AC01	Mycobacterium
60	NA	68.6	7530	169	B118	B	118	0.696447	isoniazid	M.tuberculosis	Isoniazid	Antimycobacterials	DRUGS FOR TREATMENT OF TUBERCULOSIS (J04A)	Hydrazides (J04AC)	J04AC01	Mycobacterium
15	29	22	457	79	B119	B	119	0.22335	amoxicillin and beta-lactamase inhibitor	E.coli	Amoxicillin-clavulanic acid	Penicillins	BETA-LACTAM ANTIBACTERIALS, PENICILLINS (J01C)	Combinations of penicillins, incl. beta-lactamase inhibitors (J01CR)	J01CR02	Escherichia
30	39	34.5	401	59	B119	B	119	0.350254	amoxicillin and beta-lactamase inhibitor	E.coli	Amoxicillin-clavulanic acid	Penicillins	BETA-LACTAM ANTIBACTERIALS, PENICILLINS (J01C)	Combinations of penicillins, incl. beta-lactamase inhibitors (J01CR)	J01CR02	Escherichia
40	49	44.5	345	69	B119	B	119	0.451777	amoxicillin and beta-lactamase inhibitor	E.coli	Amoxicillin-clavulanic acid	Penicillins	BETA-LACTAM ANTIBACTERIALS, PENICILLINS (J01C)	Combinations of penicillins, incl. beta-lactamase inhibitors (J01CR)	J01CR02	Escherichia
50	59	54.5	378	87	B119	B	119	0.553299	amoxicillin and beta-lactamase inhibitor	E.coli	Amoxicillin-clavulanic acid	Penicillins	BETA-LACTAM ANTIBACTERIALS, PENICILLINS (J01C)	Combinations of penicillins, incl. beta-lactamase inhibitors (J01CR)	J01CR02	Escherichia
60	69	64.5	533	116	B119	B	119	0.654822	amoxicillin and beta-lactamase inhibitor	E.coli	Amoxicillin-clavulanic acid	Penicillins	BETA-LACTAM ANTIBACTERIALS, PENICILLINS (J01C)	Combinations of penicillins, incl. beta-lactamase inhibitors (J01CR)	J01CR02	Escherichia
70	79	74.5	913	194	B119	B	119	0.756345	amoxicillin and beta-lactamase inhibitor	E.coli	Amoxicillin-clavulanic acid	Penicillins	BETA-LACTAM ANTIBACTERIALS, PENICILLINS (J01C)	Combinations of penicillins, incl. beta-lactamase inhibitors (J01CR)	J01CR02	Escherichia
80	NA	87.9	1405	210	B119	B	119	0.892386	amoxicillin and beta-lactamase inhibitor	E.coli	Amoxicillin-clavulanic acid	Penicillins	BETA-LACTAM ANTIBACTERIALS, PENICILLINS (J01C)	Combinations of penicillins, incl. beta-lactamase inhibitors (J01CR)	J01CR02	Escherichia
NA	11	7	47	14	B131	B	131	0.071066	ceftazidime	Pseudomonas	Pseudomonas-Ceftazidime	Cephalosporins	OTHER BETA LACTAM ANTIBACTERIALS (J01D)	Third-generation cephalosporins (J01DD)	J01DD02	Pseudomonas
12	19	15.5	42	19	B131	B	131	0.15736	ceftazidime	Pseudomonas	Pseudomonas-Ceftazidime	Cephalosporins	OTHER BETA LACTAM ANTIBACTERIALS (J01D)	Third-generation cephalosporins (J01DD)	J01DD02	Pseudomonas
20	49	34.5	83	71	B131	B	131	0.350254	ceftazidime	Pseudomonas	Pseudomonas-Ceftazidime	Cephalosporins	OTHER BETA LACTAM ANTIBACTERIALS (J01D)	Third-generation cephalosporins (J01DD)	J01DD02	Pseudomonas
50	NA	58.9	35	32	B131	B	131	0.59797	ceftazidime	Pseudomonas	Pseudomonas-Ceftazidime	Cephalosporins	OTHER BETA LACTAM ANTIBACTERIALS (J01D)	Third-generation cephalosporins (J01DD)	J01DD02	Pseudomonas
25	47	36	530	178	B133	B	133	0.365482	ciprofloxacin	E.coli	E.coli-Ciprofloxacin	Quinolones	QUINOLONE ANTIBACTERIALS (J01M)	Fluoroquinolones (J01MA)	J01MA02	Escherichia
48	65	56.5	741	448	B133	B	133	0.573604	ciprofloxacin	E.coli	E.coli-Ciprofloxacin	Quinolones	QUINOLONE ANTIBACTERIALS (J01M)	Fluoroquinolones (J01MA)	J01MA02	Escherichia
18	50	34	106	72	B136	B	136	0.345178	nalidixic acid	E.coli	Nalidixic acid	Quinolones	QUINOLONE ANTIBACTERIALS (J01M)	Other quinolones (J01MB)	J01MB02	Escherichia
51	NA	59.9	42	51	B136	B	136	0.608122	nalidixic acid	E.coli	Nalidixic acid	Quinolones	QUINOLONE ANTIBACTERIALS (J01M)	Other quinolones (J01MB)	J01MB02	Escherichia
NA	34	26.1	347	37	B144	B	144	0.264975	rifampicin	M.tuberculosis	Rifampicin (1992-1996)	Antimycobacterials	DRUGS FOR TREATMENT OF TUBERCULOSIS (J04A)	Antibiotics (J04AB)	J04AB02	Mycobacterium
35	54	44.5	440	58	B144	B	144	0.451777	rifampicin	M.tuberculosis	Rifampicin (1992-1996)	Antimycobacterials	DRUGS FOR TREATMENT OF TUBERCULOSIS (J04A)	Antibiotics (J04AB)	J04AB02	Mycobacterium
55	NA	63.7	852	92	B144	B	144	0.646701	rifampicin	M.tuberculosis	Rifampicin (1992-1996)	Antimycobacterials	DRUGS FOR TREATMENT OF TUBERCULOSIS (J04A)	Antibiotics (J04AB)	J04AB02	Mycobacterium
NA	2	0	193	91	B147	B	147	0	amoxicillin	S.pneumoniae	Amoxicillin	Penicillins	BETA-LACTAM ANTIBACTERIALS, PENICILLINS (J01C)	Penicillins with extended spectrum (J01CA)	J01CA04	Streptococcus
3	12	7.5	100	34	B147	B	147	0.0761421	amoxicillin	S.pneumoniae	Amoxicillin	Penicillins	BETA-LACTAM ANTIBACTERIALS, PENICILLINS (J01C)	Penicillins with extended spectrum (J01CA)	J01CA04	Streptococcus
13	NA	23.1	695	118	B147	B	147	0.234518	amoxicillin	S.pneumoniae	Amoxicillin	Penicillins	BETA-LACTAM ANTIBACTERIALS, PENICILLINS (J01C)	Penicillins with extended spectrum (J01CA)	J01CA04	Streptococcus
15	34	24.5	652	82	B149	B	149	0.248731	isoniazid	M.tuberculosis	Isoniazid	Antimycobacterials	DRUGS FOR TREATMENT OF TUBERCULOSIS (J04A)	Hydrazides (J04AC)	J04AC01	Mycobacterium
35	59	47	1398	195	B149	B	149	0.477157	isoniazid	M.tuberculosis	Isoniazid	Antimycobacterials	DRUGS FOR TREATMENT OF TUBERCULOSIS (J04A)	Hydrazides (J04AC)	J04AC01	Mycobacterium
60	NA	68.6	1872	218	B149	B	149	0.696447	isoniazid	M.tuberculosis	Isoniazid	Antimycobacterials	DRUGS FOR TREATMENT OF TUBERCULOSIS (J04A)	Hydrazides (J04AC)	J04AC01	Mycobacterium
0	9	4.5	21	25	B150	B	150	0.0456853	metronidazole	H.pylori	Metronidazole	Imidazoles	OTHER ANTIBACTERIALS (J01X)	Imidazole derivatives (J01XD)	J01XD01	Helicobacter
10	24	17	57	67	B150	B	150	0.172589	metronidazole	H.pylori	Metronidazole	Imidazoles	OTHER ANTIBACTERIALS (J01X)	Imidazole derivatives (J01XD)	J01XD01	Helicobacter
25	39	32	64	225	B150	B	150	0.324873	metronidazole	H.pylori	Metronidazole	Imidazoles	OTHER ANTIBACTERIALS (J01X)	Imidazole derivatives (J01XD)	J01XD01	Helicobacter
40	54	47	58	264	B150	B	150	0.477157	metronidazole	H.pylori	Metronidazole	Imidazoles	OTHER ANTIBACTERIALS (J01X)	Imidazole derivatives (J01XD)	J01XD01	Helicobacter
55	NA	63.7	28	95	B150	B	150	0.646701	metronidazole	H.pylori	Metronidazole	Imidazoles	OTHER ANTIBACTERIALS (J01X)	Imidazole derivatives (J01XD)	J01XD01	Helicobacter
NA	2	0	78	15	B151	B	151	0	clindamycin	C.dificile	clindamycin (CLI)	Lincosamides	MACROLIDES, LINCOSAMIDES AND STREPTOGRAMINS (J01F)	Lincosamides (J01FF)	J01FF01	Clostridium
3	6	4.5	4	3	B151	B	151	0.0456853	clindamycin	C.dificile	clindamycin (CLI)	Lincosamides	MACROLIDES, LINCOSAMIDES AND STREPTOGRAMINS (J01F)	Lincosamides (J01FF)	J01FF01	Clostridium
7	65	36	25	63	B151	B	151	0.365482	clindamycin	C.dificile	clindamycin (CLI)	Lincosamides	MACROLIDES, LINCOSAMIDES AND STREPTOGRAMINS (J01F)	Lincosamides (J01FF)	J01FF01	Clostridium
66	85	75.5	8	32	B151	B	151	0.766497	clindamycin	C.dificile	clindamycin (CLI)	Lincosamides	MACROLIDES, LINCOSAMIDES AND STREPTOGRAMINS (J01F)	Lincosamides (J01FF)	J01FF01	Clostridium
86	NA	93.7	29	24	B151	B	151	0.951269	clindamycin	C.dificile	clindamycin (CLI)	Lincosamides	MACROLIDES, LINCOSAMIDES AND STREPTOGRAMINS (J01F)	Lincosamides (J01FF)	J01FF01	Clostridium
0	59	29.5	34	2	B152	B	152	0.299492	clindamycin	Streptococcus	Clindamycin	Lincosamides	MACROLIDES, LINCOSAMIDES AND STREPTOGRAMINS (J01F)	Lincosamides (J01FF)	J01FF01	Streptococcus
60	79	69.5	48	6	B152	B	152	0.705584	clindamycin	Streptococcus	Clindamycin	Lincosamides	MACROLIDES, LINCOSAMIDES AND STREPTOGRAMINS (J01F)	Lincosamides (J01FF)	J01FF01	Streptococcus
80	100	90	32	1	B152	B	152	0.913706	clindamycin	Streptococcus	Clindamycin	Lincosamides	MACROLIDES, LINCOSAMIDES AND STREPTOGRAMINS (J01F)	Lincosamides (J01FF)	J01FF01	Streptococcus
1	14	7.5	0	2	B153	B	153	0.0761421	amoxicillin and beta-lactamase inhibitor	Citrobacter	Amoxicillin-clavulanic acid	Penicillins	BETA-LACTAM ANTIBACTERIALS, PENICILLINS (J01C)	Combinations of penicillins, incl. beta-lactamase inhibitors (J01CR)	J01CR02	Citrobacter
15	59	37	0	3	B153	B	153	0.375635	amoxicillin and beta-lactamase inhibitor	Citrobacter	Amoxicillin-clavulanic acid	Penicillins	BETA-LACTAM ANTIBACTERIALS, PENICILLINS (J01C)	Combinations of penicillins, incl. beta-lactamase inhibitors (J01CR)	J01CR02	Citrobacter
18	69	43.5	166	52	B154	B	154	0.441624	sulfamethoxazole and trimethoprim	E.coli	TMP-SMX	Sulfonamides and Trimethoprim	SULFONAMIDES AND TRIMETHOPRIM (J01E)	Combinations of sulfonamides and trimethoprim, incl. derivatives (J01EE)	J01EE01	Escherichia
70	NA	78.2	67	21	B154	B	154	0.793909	sulfamethoxazole and trimethoprim	E.coli	TMP-SMX	Sulfonamides and Trimethoprim	SULFONAMIDES AND TRIMETHOPRIM (J01E)	Combinations of sulfonamides and trimethoprim, incl. derivatives (J01EE)	J01EE01	Escherichia
NA	39	30.3	425	97	B161	B	161	0.307614	clarithromycin	H.pylori	Clarithromycin	Macrolides	MACROLIDES, LINCOSAMIDES AND STREPTOGRAMINS (J01F)	Macrolides (J01FA)	J01FA09	Helicobacter
40	NA	49.2	445	150	B161	B	161	0.499492	clarithromycin	H.pylori	Clarithromycin	Macrolides	MACROLIDES, LINCOSAMIDES AND STREPTOGRAMINS (J01F)	Macrolides (J01FA)	J01FA09	Helicobacter
0	20	10	7	1	B162	B	162	0.101523	levofloxacin	S.maltophilia	Levofloxacin	Quinolones	QUINOLONE ANTIBACTERIALS (J01M)	Fluoroquinolones (J01MA)	J01MA12	Stenotrophomonas
21	40	30.5	14	3	B162	B	162	0.309645	levofloxacin	S.maltophilia	Levofloxacin	Quinolones	QUINOLONE ANTIBACTERIALS (J01M)	Fluoroquinolones (J01MA)	J01MA12	Stenotrophomonas
41	60	50.5	21	6	B162	B	162	0.51269	levofloxacin	S.maltophilia	Levofloxacin	Quinolones	QUINOLONE ANTIBACTERIALS (J01M)	Fluoroquinolones (J01MA)	J01MA12	Stenotrophomonas
61	70	65.5	33	11	B162	B	162	0.664975	levofloxacin	S.maltophilia	Levofloxacin	Quinolones	QUINOLONE ANTIBACTERIALS (J01M)	Fluoroquinolones (J01MA)	J01MA12	Stenotrophomonas
71	80	75.5	67	38	B162	B	162	0.766497	levofloxacin	S.maltophilia	Levofloxacin	Quinolones	QUINOLONE ANTIBACTERIALS (J01M)	Fluoroquinolones (J01MA)	J01MA12	Stenotrophomonas
81	90	85.5	58	41	B162	B	162	0.86802	levofloxacin	S.maltophilia	Levofloxacin	Quinolones	QUINOLONE ANTIBACTERIALS (J01M)	Fluoroquinolones (J01MA)	J01MA12	Stenotrophomonas
18	64	41	45	17	B163	B	163	0.416244	cefazolin	E.coli	Cefazolin	Cephalosporins	OTHER BETA LACTAM ANTIBACTERIALS (J01D)	First-generation cephalosporins (J01DB)	J01DB04	Escherichia
65	NA	73.4	52	31	B163	B	163	0.745178	cefazolin	E.coli	Cefazolin	Cephalosporins	OTHER BETA LACTAM ANTIBACTERIALS (J01D)	First-generation cephalosporins (J01DB)	J01DB04	Escherichia
19	65	42	102	69	B164	B	164	0.426396	metronidazole	H.pylori	Metronidazole	Imidazoles	OTHER ANTIBACTERIALS (J01X)	Imidazole derivatives (J01XD)	J01XD01	Helicobacter
66	93	79.5	40	22	B164	B	164	0.807107	metronidazole	H.pylori	Metronidazole	Imidazoles	OTHER ANTIBACTERIALS (J01X)	Imidazole derivatives (J01XD)	J01XD01	Helicobacter
51	59	55	2	12	B166	B	166	0.558376	cefuroxime	E.coli	Cefuroxime (CXM)	Cephalosporins	OTHER BETA LACTAM ANTIBACTERIALS (J01D)	First-generation cephalosporins (J01DB)	J01DC02	Escherichia
60	69	64.5	1	12	B166	B	166	0.654822	cefuroxime	E.coli	Cefuroxime (CXM)	Cephalosporins	OTHER BETA LACTAM ANTIBACTERIALS (J01D)	First-generation cephalosporins (J01DB)	J01DC02	Escherichia
70	78	74	1	10	B166	B	166	0.751269	cefuroxime	E.coli	Cefuroxime (CXM)	Cephalosporins	OTHER BETA LACTAM ANTIBACTERIALS (J01D)	First-generation cephalosporins (J01DB)	J01DC02	Escherichia
NA	20	14.5	107	7	B169	B	169	0.147208	levofloxacin	H.pylori	Levofloxacin	Quinolones	QUINOLONE ANTIBACTERIALS (J01M)	Fluoroquinolones (J01MA)	J01MA12	Helicobacter
21	30	25.5	637	68	B169	B	169	0.258883	levofloxacin	H.pylori	Levofloxacin	Quinolones	QUINOLONE ANTIBACTERIALS (J01M)	Fluoroquinolones (J01MA)	J01MA12	Helicobacter
31	40	35.5	1038	256	B169	B	169	0.360406	levofloxacin	H.pylori	Levofloxacin	Quinolones	QUINOLONE ANTIBACTERIALS (J01M)	Fluoroquinolones (J01MA)	J01MA12	Helicobacter
41	50	45.5	1813	517	B169	B	169	0.461929	levofloxacin	H.pylori	Levofloxacin	Quinolones	QUINOLONE ANTIBACTERIALS (J01M)	Fluoroquinolones (J01MA)	J01MA12	Helicobacter
51	60	55.5	2429	548	B169	B	169	0.563452	levofloxacin	H.pylori	Levofloxacin	Quinolones	QUINOLONE ANTIBACTERIALS (J01M)	Fluoroquinolones (J01MA)	J01MA12	Helicobacter
61	70	65.5	1555	421	B169	B	169	0.664975	levofloxacin	H.pylori	Levofloxacin	Quinolones	QUINOLONE ANTIBACTERIALS (J01M)	Fluoroquinolones (J01MA)	J01MA12	Helicobacter
71	80	75.5	204	87	B169	B	169	0.766497	levofloxacin	H.pylori	Levofloxacin	Quinolones	QUINOLONE ANTIBACTERIALS (J01M)	Fluoroquinolones (J01MA)	J01MA12	Helicobacter
NA	17	12	137	100	B170	B	170	0.121827	ciprofloxacin	P.aeruginosa	Ciprofloxacin	Quinolones	QUINOLONE ANTIBACTERIALS (J01M)	Fluoroquinolones (J01MA)	J01MA02	Pseudomonas
18	50	34	315	166	B170	B	170	0.345178	ciprofloxacin	P.aeruginosa	Ciprofloxacin	Quinolones	QUINOLONE ANTIBACTERIALS (J01M)	Fluoroquinolones (J01MA)	J01MA02	Pseudomonas
51	NA	59.9	66	34	B170	B	170	0.608122	ciprofloxacin	P.aeruginosa	Ciprofloxacin	Quinolones	QUINOLONE ANTIBACTERIALS (J01M)	Fluoroquinolones (J01MA)	J01MA02	Pseudomonas
21	35	28	36	19	B172	B	172	0.284264	clarithromycin	H.pylori	Clarithromycin	Macrolides	MACROLIDES, LINCOSAMIDES AND STREPTOGRAMINS (J01F)	Macrolides (J01FA)	J01FA09	Helicobacter
36	60	48	68	30	B172	B	172	0.48731	clarithromycin	H.pylori	Clarithromycin	Macrolides	MACROLIDES, LINCOSAMIDES AND STREPTOGRAMINS (J01F)	Macrolides (J01FA)	J01FA09	Helicobacter
61	68	64.5	21	7	B172	B	172	0.654822	clarithromycin	H.pylori	Clarithromycin	Macrolides	MACROLIDES, LINCOSAMIDES AND STREPTOGRAMINS (J01F)	Macrolides (J01FA)	J01FA09	Helicobacter
16	24	20	15	7	B176	B	176	0.203046	carbapenem	Klebsiella	Carbapenem (Imipenem, meropenem and ertapenem were used to identify carbapenem resistant isolates)	Carbapenems	OTHER BETA LACTAM ANTIBACTERIALS (J01D)	Carbapenems (J01DH)	J01DH	Klebsiella
25	39	32	87	4	B176	B	176	0.324873	carbapenem	Klebsiella	Carbapenem (Imipenem, meropenem and ertapenem were used to identify carbapenem resistant isolates)	Carbapenems	OTHER BETA LACTAM ANTIBACTERIALS (J01D)	Carbapenems (J01DH)	J01DH	Klebsiella
40	54	47	103	6	B176	B	176	0.477157	carbapenem	Klebsiella	Carbapenem (Imipenem, meropenem and ertapenem were used to identify carbapenem resistant isolates)	Carbapenems	OTHER BETA LACTAM ANTIBACTERIALS (J01D)	Carbapenems (J01DH)	J01DH	Klebsiella
55	64	59.5	152	7	B176	B	176	0.604061	carbapenem	Klebsiella	Carbapenem (Imipenem, meropenem and ertapenem were used to identify carbapenem resistant isolates)	Carbapenems	OTHER BETA LACTAM ANTIBACTERIALS (J01D)	Carbapenems (J01DH)	J01DH	Klebsiella
65	74	69.5	196	9	B176	B	176	0.705584	carbapenem	Klebsiella	Carbapenem (Imipenem, meropenem and ertapenem were used to identify carbapenem resistant isolates)	Carbapenems	OTHER BETA LACTAM ANTIBACTERIALS (J01D)	Carbapenems (J01DH)	J01DH	Klebsiella
75	84	79.5	176	12	B176	B	176	0.807107	carbapenem	Klebsiella	Carbapenem (Imipenem, meropenem and ertapenem were used to identify carbapenem resistant isolates)	Carbapenems	OTHER BETA LACTAM ANTIBACTERIALS (J01D)	Carbapenems (J01DH)	J01DH	Klebsiella
85	NA	92.7	83	4	B176	B	176	0.941117	carbapenem	Klebsiella	Carbapenem (Imipenem, meropenem and ertapenem were used to identify carbapenem resistant isolates)	Carbapenems	OTHER BETA LACTAM ANTIBACTERIALS (J01D)	Carbapenems (J01DH)	J01DH	Klebsiella
18	35	26.5	116	73	B177	B	177	0.269036	clarithromycin	H.pylori	Clarithromycin	Macrolides	MACROLIDES, LINCOSAMIDES AND STREPTOGRAMINS (J01F)	Macrolides (J01FA)	J01FA09	Helicobacter
36	50	43	136	91	B177	B	177	0.436548	clarithromycin	H.pylori	Clarithromycin	Macrolides	MACROLIDES, LINCOSAMIDES AND STREPTOGRAMINS (J01F)	Macrolides (J01FA)	J01FA09	Helicobacter
51	75	63	123	61	B177	B	177	0.639594	clarithromycin	H.pylori	Clarithromycin	Macrolides	MACROLIDES, LINCOSAMIDES AND STREPTOGRAMINS (J01F)	Macrolides (J01FA)	J01FA09	Helicobacter
20	29	24.5	122	26	B178	B	178	0.248731	clindamycin	S.agalactiae	Clindamycin	Lincosamides	MACROLIDES, LINCOSAMIDES AND STREPTOGRAMINS (J01F)	Lincosamides (J01FF)	J01FF01	Streptococcus
30	39	34.5	168	22	B178	B	178	0.350254	clindamycin	S.agalactiae	Clindamycin	Lincosamides	MACROLIDES, LINCOSAMIDES AND STREPTOGRAMINS (J01F)	Lincosamides (J01FF)	J01FF01	Streptococcus
40	NA	49.2	23	3	B178	B	178	0.499492	clindamycin	S.agalactiae	Clindamycin	Lincosamides	MACROLIDES, LINCOSAMIDES AND STREPTOGRAMINS (J01F)	Lincosamides (J01FF)	J01FF01	Streptococcus
17	50	33.5	89	30	B181	B	181	0.340102	metronidazole	H.pylori	Metronidazole	Imidazoles	OTHER ANTIBACTERIALS (J01X)	Imidazole derivatives (J01XD)	J01XD01	Helicobacter
51	90	70.5	44	17	B181	B	181	0.715736	metronidazole	H.pylori	Metronidazole	Imidazoles	OTHER ANTIBACTERIALS (J01X)	Imidazole derivatives (J01XD)	J01XD01	Helicobacter
14	34	24	7	13	B182	B	182	0.243655	metronidazole	H.pylori	Metronidazole	Imidazoles	OTHER ANTIBACTERIALS (J01X)	Imidazole derivatives (J01XD)	J01XD01	Helicobacter
35	49	42	14	36	B182	B	182	0.426396	metronidazole	H.pylori	Metronidazole	Imidazoles	OTHER ANTIBACTERIALS (J01X)	Imidazole derivatives (J01XD)	J01XD01	Helicobacter
50	64	57	10	14	B182	B	182	0.57868	metronidazole	H.pylori	Metronidazole	Imidazoles	OTHER ANTIBACTERIALS (J01X)	Imidazole derivatives (J01XD)	J01XD01	Helicobacter
65	83	74	0	9	B182	B	182	0.751269	metronidazole	H.pylori	Metronidazole	Imidazoles	OTHER ANTIBACTERIALS (J01X)	Imidazole derivatives (J01XD)	J01XD01	Helicobacter
0	17	8.5	856	36	B184	B	184	0.0862944	cefazolin	E.coli	Cefazolin	Cephalosporins	OTHER BETA LACTAM ANTIBACTERIALS (J01D)	First-generation cephalosporins (J01DB)	J01DB04	Escherichia
18	64	41	2580	129	B184	B	184	0.416244	cefazolin	E.coli	Cefazolin	Cephalosporins	OTHER BETA LACTAM ANTIBACTERIALS (J01D)	First-generation cephalosporins (J01DB)	J01DB04	Escherichia
65	79	72	878	67	B184	B	184	0.730964	cefazolin	E.coli	Cefazolin	Cephalosporins	OTHER BETA LACTAM ANTIBACTERIALS (J01D)	First-generation cephalosporins (J01DB)	J01DB04	Escherichia
80	NA	87.9	992	81	B184	B	184	0.892386	cefazolin	E.coli	Cefazolin	Cephalosporins	OTHER BETA LACTAM ANTIBACTERIALS (J01D)	First-generation cephalosporins (J01DB)	J01DB04	Escherichia
NA	17	12	20	3	B185	B	185	0.121827	meropenem	Acinetobacter	Meropenem, Acinetobacter spp (Of the 514 Acinetobacter isolates collected, all were confirmed as Acinetobacter spp. and 94.6% were confirmed as Acinetobacter baumannii)	Carbapenems	OTHER BETA LACTAM ANTIBACTERIALS (J01D)	Carbapenems (J01DH)	J01DH02	Acinetobacter
18	64	41	152	145	B185	B	185	0.416244	meropenem	Acinetobacter	Meropenem, Acinetobacter spp (Of the 514 Acinetobacter isolates collected, all were confirmed as Acinetobacter spp. and 94.6% were confirmed as Acinetobacter baumannii)	Carbapenems	OTHER BETA LACTAM ANTIBACTERIALS (J01D)	Carbapenems (J01DH)	J01DH02	Acinetobacter
65	NA	73.4	70	112	B185	B	185	0.745178	meropenem	Acinetobacter	Meropenem, Acinetobacter spp (Of the 514 Acinetobacter isolates collected, all were confirmed as Acinetobacter spp. and 94.6% were confirmed as Acinetobacter baumannii)	Carbapenems	OTHER BETA LACTAM ANTIBACTERIALS (J01D)	Carbapenems (J01DH)	J01DH02	Acinetobacter
13	15	14	14	0	B188	B	188	0.142132	tetracycline	P.acnes	Cycline antibiotics (Tetracycline / Doxycycline / Minocycline)	Tetracyclines	TETRACYCLINES (J01A)	Tetracyclines (J01AA)	J01AA07	Cutibacterium
16	20	18	30	6	B188	B	188	0.182741	tetracycline	P.acnes	Cycline antibiotics (Tetracycline / Doxycycline / Minocycline)	Tetracyclines	TETRACYCLINES (J01A)	Tetracyclines (J01AA)	J01AA07	Cutibacterium
21	25	23	18	2	B188	B	188	0.233503	tetracycline	P.acnes	Cycline antibiotics (Tetracycline / Doxycycline / Minocycline)	Tetracyclines	TETRACYCLINES (J01A)	Tetracyclines (J01AA)	J01AA07	Cutibacterium
26	52	39	9	7	B188	B	188	0.395939	tetracycline	P.acnes	Cycline antibiotics (Tetracycline / Doxycycline / Minocycline)	Tetracyclines	TETRACYCLINES (J01A)	Tetracyclines (J01AA)	J01AA07	Cutibacterium
15	45	30	145	40	B189	B	189	0.304569	amoxicillin and beta-lactamase inhibitor	E.coli	Amoxicillin clavulanic acid	Penicillins	BETA-LACTAM ANTIBACTERIALS, PENICILLINS (J01C)	Combinations of penicillins, incl. beta-lactamase inhibitors (J01CR)	J01CR02	Escherichia
46	NA	55	181	64	B189	B	189	0.558376	amoxicillin and beta-lactamase inhibitor	E.coli	Amoxicillin clavulanic acid	Penicillins	BETA-LACTAM ANTIBACTERIALS, PENICILLINS (J01C)	Combinations of penicillins, incl. beta-lactamase inhibitors (J01CR)	J01CR02	Escherichia
0	1	0.5	26	7	B191	B	191	0.00507614	ceftriaxone	S.pneumoniae	Ceftriaxone, Pneumococci	Cephalosporins	OTHER BETA LACTAM ANTIBACTERIALS (J01D)	Third-generation cephalosporins (J01DD)	J01DD04	Streptococcus
2	82	42	37	2	B191	B	191	0.426396	ceftriaxone	S.pneumoniae	Ceftriaxone, Pneumococci	Cephalosporins	OTHER BETA LACTAM ANTIBACTERIALS (J01D)	Third-generation cephalosporins (J01DD)	J01DD04	Streptococcus
12	19	15.5	2	20	B192	B	192	0.15736	ciprofloxacin	Enterococcus	Ciprofloxacin	Quinolones	QUINOLONE ANTIBACTERIALS (J01M)	Fluoroquinolones (J01MA)	J01MA02	Enterococcus
20	49	34.5	0	61	B192	B	192	0.350254	ciprofloxacin	Enterococcus	Ciprofloxacin	Quinolones	QUINOLONE ANTIBACTERIALS (J01M)	Fluoroquinolones (J01MA)	J01MA02	Enterococcus
50	62	56	0	26	B192	B	192	0.568528	ciprofloxacin	Enterococcus	Ciprofloxacin	Quinolones	QUINOLONE ANTIBACTERIALS (J01M)	Fluoroquinolones (J01MA)	J01MA02	Enterococcus
15	64	39.5	1569	120	B194	B	194	0.401015	rifampicin	M.tuberculosis	Rifampicin	Antimycobacterials	DRUGS FOR TREATMENT OF TUBERCULOSIS (J04A)	Antibiotics (J04AB)	J04AB02	Mycobacterium
65	NA	73.4	1450	47	B194	B	194	0.745178	rifampicin	M.tuberculosis	Rifampicin	Antimycobacterials	DRUGS FOR TREATMENT OF TUBERCULOSIS (J04A)	Antibiotics (J04AB)	J04AB02	Mycobacterium
0	18	9	509	170	B199	B	199	0.0913706	clarithromycin	S.aureus	Clarithromycin, S.aureus (methicillin susceptible)	Macrolides	MACROLIDES, LINCOSAMIDES AND STREPTOGRAMINS (J01F)	Macrolides (J01FA)	J01FA09	Staphylococcus
19	64	41.5	1679	1062	B199	B	199	0.42132	clarithromycin	S.aureus	Clarithromycin, S.aureus (methicillin susceptible)	Macrolides	MACROLIDES, LINCOSAMIDES AND STREPTOGRAMINS (J01F)	Macrolides (J01FA)	J01FA09	Staphylococcus
65	NA	73.4	1092	931	B199	B	199	0.745178	clarithromycin	S.aureus	Clarithromycin, S.aureus (methicillin susceptible)	Macrolides	MACROLIDES, LINCOSAMIDES AND STREPTOGRAMINS (J01F)	Macrolides (J01FA)	J01FA09	Staphylococcus
NA	3	0.4	960	9	B20	B	20	0.00406091	ciprofloxacin	E.coli	Ciprofloxacin	Quinolones	QUINOLONE ANTIBACTERIALS (J01M)	Fluoroquinolones (J01MA)	J01MA02	Escherichia
4	12	8	964	15	B20	B	20	0.0812183	ciprofloxacin	E.coli	Ciprofloxacin	Quinolones	QUINOLONE ANTIBACTERIALS (J01M)	Fluoroquinolones (J01MA)	J01MA02	Escherichia
13	59	36	12704	971	B20	B	20	0.365482	ciprofloxacin	E.coli	Ciprofloxacin	Quinolones	QUINOLONE ANTIBACTERIALS (J01M)	Fluoroquinolones (J01MA)	J01MA02	Escherichia
60	NA	68.6	5341	1715	B20	B	20	0.696447	ciprofloxacin	E.coli	Ciprofloxacin	Quinolones	QUINOLONE ANTIBACTERIALS (J01M)	Fluoroquinolones (J01MA)	J01MA02	Escherichia
18	64	41	436	254	B200	B	200	0.416244	amoxicillin and beta-lactamase inhibitor	S.aureus	Amoxy/clav	Penicillins	BETA-LACTAM ANTIBACTERIALS, PENICILLINS (J01C)	Combinations of penicillins, incl. beta-lactamase inhibitors (J01CR)	J01CR02	Staphylococcus
65	NA	73.4	245	157	B200	B	200	0.745178	amoxicillin and beta-lactamase inhibitor	S.aureus	Amoxy/clav	Penicillins	BETA-LACTAM ANTIBACTERIALS, PENICILLINS (J01C)	Combinations of penicillins, incl. beta-lactamase inhibitors (J01CR)	J01CR02	Staphylococcus
NA	16	11.2	4124	428	B201	B	201	0.113706	clindamycin	S.aureus	Clindamycin	Lincosamides	MACROLIDES, LINCOSAMIDES AND STREPTOGRAMINS (J01F)	Lincosamides (J01FF)	J01FF01	Staphylococcus
17	64	40.5	13900	2667	B201	B	201	0.411168	clindamycin	S.aureus	Clindamycin	Lincosamides	MACROLIDES, LINCOSAMIDES AND STREPTOGRAMINS (J01F)	Lincosamides (J01FF)	J01FF01	Staphylococcus
65	NA	73.4	3859	2032	B201	B	201	0.745178	clindamycin	S.aureus	Clindamycin	Lincosamides	MACROLIDES, LINCOSAMIDES AND STREPTOGRAMINS (J01F)	Lincosamides (J01FF)	J01FF01	Staphylococcus
NA	14	9.5	208	16	B203	B	203	0.0964467	amoxicillin and beta-lactamase inhibitor	E.coli	Female, Amoxicillin-clavulanic acid	Penicillins	BETA-LACTAM ANTIBACTERIALS, PENICILLINS (J01C)	Combinations of penicillins, incl. beta-lactamase inhibitors (J01CR)	J01CR02	Escherichia
15	35	25	642	33	B203	B	203	0.253807	amoxicillin and beta-lactamase inhibitor	E.coli	Female, Amoxicillin-clavulanic acid	Penicillins	BETA-LACTAM ANTIBACTERIALS, PENICILLINS (J01C)	Combinations of penicillins, incl. beta-lactamase inhibitors (J01CR)	J01CR02	Escherichia
35	55	45	794	45	B203	B	203	0.456853	amoxicillin and beta-lactamase inhibitor	E.coli	Female, Amoxicillin-clavulanic acid	Penicillins	BETA-LACTAM ANTIBACTERIALS, PENICILLINS (J01C)	Combinations of penicillins, incl. beta-lactamase inhibitors (J01CR)	J01CR02	Escherichia
56	NA	64.7	654	68	B203	B	203	0.656853	amoxicillin and beta-lactamase inhibitor	E.coli	Female, Amoxicillin-clavulanic acid	Penicillins	BETA-LACTAM ANTIBACTERIALS, PENICILLINS (J01C)	Combinations of penicillins, incl. beta-lactamase inhibitors (J01CR)	J01CR02	Escherichia
18	65	41.5	1308	192	B205	B	205	0.42132	ciprofloxacin	E.coli	Ciprofloxacin	Quinolones	QUINOLONE ANTIBACTERIALS (J01M)	Fluoroquinolones (J01MA)	J01MA02	Escherichia
66	NA	74.4	520	210	B205	B	205	0.75533	ciprofloxacin	E.coli	Ciprofloxacin	Quinolones	QUINOLONE ANTIBACTERIALS (J01M)	Fluoroquinolones (J01MA)	J01MA02	Escherichia
18	50	34	2370	56	B206	B	206	0.345178	amoxicillin and beta-lactamase inhibitor	E.coli	Amoxicillin clavulanic acid	Penicillins	BETA-LACTAM ANTIBACTERIALS, PENICILLINS (J01C)	Combinations of penicillins, incl. beta-lactamase inhibitors (J01CR)	J01CR02	Escherichia
51	75	63	1259	46	B206	B	206	0.639594	amoxicillin and beta-lactamase inhibitor	E.coli	Amoxicillin clavulanic acid	Penicillins	BETA-LACTAM ANTIBACTERIALS, PENICILLINS (J01C)	Combinations of penicillins, incl. beta-lactamase inhibitors (J01CR)	J01CR02	Escherichia
0	2	1	13	10	B207	B	207	0.0101523	sulfamethoxazole and trimethoprim	Salmonella	Co-trimoxazole	Sulfonamides and Trimethoprim	SULFONAMIDES AND TRIMETHOPRIM (J01E)	Combinations of sulfonamides and trimethoprim, incl. derivatives (J01EE)	J01EE01	Salmonella
3	5	4	44	15	B207	B	207	0.0406091	sulfamethoxazole and trimethoprim	Salmonella	Co-trimoxazole	Sulfonamides and Trimethoprim	SULFONAMIDES AND TRIMETHOPRIM (J01E)	Combinations of sulfonamides and trimethoprim, incl. derivatives (J01EE)	J01EE01	Salmonella
6	12	9	134	42	B207	B	207	0.0913706	sulfamethoxazole and trimethoprim	Salmonella	Co-trimoxazole	Sulfonamides and Trimethoprim	SULFONAMIDES AND TRIMETHOPRIM (J01E)	Combinations of sulfonamides and trimethoprim, incl. derivatives (J01EE)	J01EE01	Salmonella
13	NA	23.1	91	28	B207	B	207	0.234518	sulfamethoxazole and trimethoprim	Salmonella	Co-trimoxazole	Sulfonamides and Trimethoprim	SULFONAMIDES AND TRIMETHOPRIM (J01E)	Combinations of sulfonamides and trimethoprim, incl. derivatives (J01EE)	J01EE01	Salmonella
0	0	0	57	18	B209	B	209	0	erythromycin	S.agalactiae	Erythromycin	Macrolides	MACROLIDES, LINCOSAMIDES AND STREPTOGRAMINS (J01F)	Macrolides (J01FA)	J01FA01	Streptococcus
1	17	9	4	1	B209	B	209	0.0913706	erythromycin	S.agalactiae	Erythromycin	Macrolides	MACROLIDES, LINCOSAMIDES AND STREPTOGRAMINS (J01F)	Macrolides (J01FA)	J01FA01	Streptococcus
18	29	23.5	11	6	B209	B	209	0.238579	erythromycin	S.agalactiae	Erythromycin	Macrolides	MACROLIDES, LINCOSAMIDES AND STREPTOGRAMINS (J01F)	Macrolides (J01FA)	J01FA01	Streptococcus
30	49	39.5	48	22	B209	B	209	0.401015	erythromycin	S.agalactiae	Erythromycin	Macrolides	MACROLIDES, LINCOSAMIDES AND STREPTOGRAMINS (J01F)	Macrolides (J01FA)	J01FA01	Streptococcus
50	NA	58.9	243	72	B209	B	209	0.59797	erythromycin	S.agalactiae	Erythromycin	Macrolides	MACROLIDES, LINCOSAMIDES AND STREPTOGRAMINS (J01F)	Macrolides (J01FA)	J01FA01	Streptococcus
71	80	75.5	241	13	B210	B	210	0.766497	amoxicillin and beta-lactamase inhibitor	E.coli	Co-amoxiclav	Penicillins	BETA-LACTAM ANTIBACTERIALS, PENICILLINS (J01C)	Combinations of penicillins, incl. beta-lactamase inhibitors (J01CR)	J01CR02	Escherichia
81	90	85.5	132	5	B210	B	210	0.86802	amoxicillin and beta-lactamase inhibitor	E.coli	Co-amoxiclav	Penicillins	BETA-LACTAM ANTIBACTERIALS, PENICILLINS (J01C)	Combinations of penicillins, incl. beta-lactamase inhibitors (J01CR)	J01CR02	Escherichia
91	NA	98.5	24	1	B210	B	210	1	amoxicillin and beta-lactamase inhibitor	E.coli	Co-amoxiclav	Penicillins	BETA-LACTAM ANTIBACTERIALS, PENICILLINS (J01C)	Combinations of penicillins, incl. beta-lactamase inhibitors (J01CR)	J01CR02	Escherichia
17	49	33	69	5	B211	B	211	0.335025	fluoroquinolone	E.coli	Fluoroquinolones (norfloxacin, ciprofloxacin)	Quinolones	QUINOLONE ANTIBACTERIALS (J01M)	Fluoroquinolones (J01MA)	J01MA	Escherichia
50	91	70.5	72	18	B211	B	211	0.715736	fluoroquinolone	E.coli	Fluoroquinolones (norfloxacin, ciprofloxacin)	Quinolones	QUINOLONE ANTIBACTERIALS (J01M)	Fluoroquinolones (J01MA)	J01MA	Escherichia
0	5	2.5	58	24	B215	B	215	0.0253807	cefuroxime	S.pneumoniae	Cefuroxime	Cephalosporins	OTHER BETA LACTAM ANTIBACTERIALS (J01D)	First-generation cephalosporins (J01DB)	J01DC02	Streptococcus
6	NA	16.4	329	54	B215	B	215	0.166497	cefuroxime	S.pneumoniae	Cefuroxime	Cephalosporins	OTHER BETA LACTAM ANTIBACTERIALS (J01D)	First-generation cephalosporins (J01DB)	J01DC02	Streptococcus
0	6	3	165	50	B216	B	216	0.0304569	erythromycin	S.pneumoniae	Erythromycin	Macrolides	MACROLIDES, LINCOSAMIDES AND STREPTOGRAMINS (J01F)	Macrolides (J01FA)	J01FA01	Streptococcus
18	91	54.5	46	3	B216	B	216	0.553299	erythromycin	S.pneumoniae	Erythromycin	Macrolides	MACROLIDES, LINCOSAMIDES AND STREPTOGRAMINS (J01F)	Macrolides (J01FA)	J01FA01	Streptococcus
19	59	39	368	47	B217	B	217	0.395939	clarithromycin	H.pylori	Clarithromicin	Macrolides	MACROLIDES, LINCOSAMIDES AND STREPTOGRAMINS (J01F)	Macrolides (J01FA)	J01FA09	Helicobacter
60	89	74.5	79	11	B217	B	217	0.756345	clarithromycin	H.pylori	Clarithromicin	Macrolides	MACROLIDES, LINCOSAMIDES AND STREPTOGRAMINS (J01F)	Macrolides (J01FA)	J01FA09	Helicobacter
0	0	0	76	324	B219	B	219	0	oxacillin	CoNS	CoNS Oxacillin	Penicillins	BETA-LACTAM ANTIBACTERIALS, PENICILLINS (J01C)	Beta-lactamase resistant penicillins (J01CF)	J01CF04	Staphylococcus
1	5	3	23	76	B219	B	219	0.0304569	oxacillin	CoNS	CoNS Oxacillin	Penicillins	BETA-LACTAM ANTIBACTERIALS, PENICILLINS (J01C)	Beta-lactamase resistant penicillins (J01CF)	J01CF04	Staphylococcus
6	18	12	31	92	B219	B	219	0.121827	oxacillin	CoNS	CoNS Oxacillin	Penicillins	BETA-LACTAM ANTIBACTERIALS, PENICILLINS (J01C)	Beta-lactamase resistant penicillins (J01CF)	J01CF04	Staphylococcus
19	49	34	284	663	B219	B	219	0.345178	oxacillin	CoNS	CoNS Oxacillin	Penicillins	BETA-LACTAM ANTIBACTERIALS, PENICILLINS (J01C)	Beta-lactamase resistant penicillins (J01CF)	J01CF04	Staphylococcus
50	64	57	165	496	B219	B	219	0.57868	oxacillin	CoNS	CoNS Oxacillin	Penicillins	BETA-LACTAM ANTIBACTERIALS, PENICILLINS (J01C)	Beta-lactamase resistant penicillins (J01CF)	J01CF04	Staphylococcus
65	NA	73.4	275	744	B219	B	219	0.745178	oxacillin	CoNS	CoNS Oxacillin	Penicillins	BETA-LACTAM ANTIBACTERIALS, PENICILLINS (J01C)	Beta-lactamase resistant penicillins (J01CF)	J01CF04	Staphylococcus
0	4	2	376	356	B221	B	221	0.0203046	erythromycin	S.pneumoniae	Erythromycin	Macrolides	MACROLIDES, LINCOSAMIDES AND STREPTOGRAMINS (J01F)	Macrolides (J01FA)	J01FA01	Streptococcus
60	NA	68.6	1737	797	B221	B	221	0.696447	erythromycin	S.pneumoniae	Erythromycin	Macrolides	MACROLIDES, LINCOSAMIDES AND STREPTOGRAMINS (J01F)	Macrolides (J01FA)	J01FA01	Streptococcus
0	29	14.5	201	32	B223	B	223	0.147208	isoniazid	M.tuberculosis	Isoniazid	Antimycobacterials	DRUGS FOR TREATMENT OF TUBERCULOSIS (J04A)	Hydrazides (J04AC)	J04AC01	Mycobacterium
30	49	39.5	113	30	B223	B	223	0.401015	isoniazid	M.tuberculosis	Isoniazid	Antimycobacterials	DRUGS FOR TREATMENT OF TUBERCULOSIS (J04A)	Hydrazides (J04AC)	J04AC01	Mycobacterium
50	NA	58.9	29	0	B223	B	223	0.59797	isoniazid	M.tuberculosis	Isoniazid	Antimycobacterials	DRUGS FOR TREATMENT OF TUBERCULOSIS (J04A)	Hydrazides (J04AC)	J04AC01	Mycobacterium
15	50	32.5	33127	335	B225	B	225	0.329949	nitrofurantoin	E.coli	Nitrofurantoin	Nitrofurans	OTHER ANTIBACTERIALS (J01X)	Nitrofuran derivatives (J01XE)	J01XE01	Escherichia
51	NA	59.9	29139	595	B225	B	225	0.608122	nitrofurantoin	E.coli	Nitrofurantoin	Nitrofurans	OTHER ANTIBACTERIALS (J01X)	Nitrofuran derivatives (J01XE)	J01XE01	Escherichia
0	5	2.5	303	144	B226	B	226	0.0253807	ceftriaxone	S.pneumoniae	Ceftriaxone	Cephalosporins	OTHER BETA LACTAM ANTIBACTERIALS (J01D)	Third-generation cephalosporins (J01DD)	J01DD04	Streptococcus
6	20	13	64	23	B226	B	226	0.13198	ceftriaxone	S.pneumoniae	Ceftriaxone	Cephalosporins	OTHER BETA LACTAM ANTIBACTERIALS (J01D)	Third-generation cephalosporins (J01DD)	J01DD04	Streptococcus
21	64	42.5	424	139	B226	B	226	0.431472	ceftriaxone	S.pneumoniae	Ceftriaxone	Cephalosporins	OTHER BETA LACTAM ANTIBACTERIALS (J01D)	Third-generation cephalosporins (J01DD)	J01DD04	Streptococcus
65	NA	73.4	273	66	B226	B	226	0.745178	ceftriaxone	S.pneumoniae	Ceftriaxone	Cephalosporins	OTHER BETA LACTAM ANTIBACTERIALS (J01D)	Third-generation cephalosporins (J01DD)	J01DD04	Streptococcus
0	65	32.5	90	33	B227	B	227	0.329949	fluoroquinolone	E.coli	Fluoroquinolones	Quinolones	QUINOLONE ANTIBACTERIALS (J01M)	Fluoroquinolones (J01MA)	J01MA	Escherichia
66	96	81	139	54	B227	B	227	0.822335	fluoroquinolone	E.coli	Fluoroquinolones	Quinolones	QUINOLONE ANTIBACTERIALS (J01M)	Fluoroquinolones (J01MA)	J01MA	Escherichia
11	20	15.5	5	0	B229	B	229	0.15736	metronidazole	H.pylori	Metronidazole	Imidazoles	OTHER ANTIBACTERIALS (J01X)	Imidazole derivatives (J01XD)	J01XD01	Helicobacter
21	30	25.5	23	5	B229	B	229	0.258883	metronidazole	H.pylori	Metronidazole	Imidazoles	OTHER ANTIBACTERIALS (J01X)	Imidazole derivatives (J01XD)	J01XD01	Helicobacter
31	40	35.5	50	14	B229	B	229	0.360406	metronidazole	H.pylori	Metronidazole	Imidazoles	OTHER ANTIBACTERIALS (J01X)	Imidazole derivatives (J01XD)	J01XD01	Helicobacter
41	50	45.5	44	24	B229	B	229	0.461929	metronidazole	H.pylori	Metronidazole	Imidazoles	OTHER ANTIBACTERIALS (J01X)	Imidazole derivatives (J01XD)	J01XD01	Helicobacter
51	60	55.5	32	10	B229	B	229	0.563452	metronidazole	H.pylori	Metronidazole	Imidazoles	OTHER ANTIBACTERIALS (J01X)	Imidazole derivatives (J01XD)	J01XD01	Helicobacter
61	70	65.5	51	5	B229	B	229	0.664975	metronidazole	H.pylori	Metronidazole	Imidazoles	OTHER ANTIBACTERIALS (J01X)	Imidazole derivatives (J01XD)	J01XD01	Helicobacter
71	80	75.5	26	6	B229	B	229	0.766497	metronidazole	H.pylori	Metronidazole	Imidazoles	OTHER ANTIBACTERIALS (J01X)	Imidazole derivatives (J01XD)	J01XD01	Helicobacter
81	90	85.5	4	1	B229	B	229	0.86802	metronidazole	H.pylori	Metronidazole	Imidazoles	OTHER ANTIBACTERIALS (J01X)	Imidazole derivatives (J01XD)	J01XD01	Helicobacter
40	54	47	47	2	B23	B	23	0.477157	erythromycin	S.aureus	Erythromycin	Macrolides	MACROLIDES, LINCOSAMIDES AND STREPTOGRAMINS (J01F)	Macrolides (J01FA)	J01FA01	Staphylococcus
55	64	59.5	42	8	B23	B	23	0.604061	erythromycin	S.aureus	Erythromycin	Macrolides	MACROLIDES, LINCOSAMIDES AND STREPTOGRAMINS (J01F)	Macrolides (J01FA)	J01FA01	Staphylococcus
65	75	70	44	2	B23	B	23	0.71066	erythromycin	S.aureus	Erythromycin	Macrolides	MACROLIDES, LINCOSAMIDES AND STREPTOGRAMINS (J01F)	Macrolides (J01FA)	J01FA01	Staphylococcus
NA	14	9.5	1103	474	B230	B	230	0.0964467	erythromycin	S.pneumoniae	Erythromycin	Macrolides	MACROLIDES, LINCOSAMIDES AND STREPTOGRAMINS (J01F)	Macrolides (J01FA)	J01FA01	Streptococcus
15	64	39.5	1768	462	B230	B	230	0.401015	erythromycin	S.pneumoniae	Erythromycin	Macrolides	MACROLIDES, LINCOSAMIDES AND STREPTOGRAMINS (J01F)	Macrolides (J01FA)	J01FA01	Streptococcus
65	NA	73.4	1417	416	B230	B	230	0.745178	erythromycin	S.pneumoniae	Erythromycin	Macrolides	MACROLIDES, LINCOSAMIDES AND STREPTOGRAMINS (J01F)	Macrolides (J01FA)	J01FA01	Streptococcus
NA	20	14.5	73	4	B24	B	24	0.147208	ciprofloxacin	N.gonorrhoeae	Ciprofloxacin	Quinolones	QUINOLONE ANTIBACTERIALS (J01M)	Fluoroquinolones (J01MA)	J01MA02	Neisseria
21	NA	30.9	101	12	B24	B	24	0.313706	ciprofloxacin	N.gonorrhoeae	Ciprofloxacin	Quinolones	QUINOLONE ANTIBACTERIALS (J01M)	Fluoroquinolones (J01MA)	J01MA02	Neisseria
14	19	16.5	26	2	B243	B	243	0.167513	penicillin	N.gonorrhoeae	Male Chromosomally mediated penicillin	Penicillins	BETA-LACTAM ANTIBACTERIALS, PENICILLINS (J01C)	Penicillins	J01C	Neisseria
20	24	22	49	4	B243	B	243	0.22335	penicillin	N.gonorrhoeae	Male Chromosomally mediated penicillin	Penicillins	BETA-LACTAM ANTIBACTERIALS, PENICILLINS (J01C)	Penicillins	J01C	Neisseria
25	43	34	42	12	B243	B	243	0.345178	penicillin	N.gonorrhoeae	Male Chromosomally mediated penicillin	Penicillins	BETA-LACTAM ANTIBACTERIALS, PENICILLINS (J01C)	Penicillins	J01C	Neisseria
0	0	0	39	18	B245	B	245	0	ampicillin	E.coli	Ampicillin	Penicillins	BETA-LACTAM ANTIBACTERIALS, PENICILLINS (J01C)	Penicillins with extended spectrum (J01CA)	J01CA01	Escherichia
1	5	3	29	17	B245	B	245	0.0304569	ampicillin	E.coli	Ampicillin	Penicillins	BETA-LACTAM ANTIBACTERIALS, PENICILLINS (J01C)	Penicillins with extended spectrum (J01CA)	J01CA01	Escherichia
6	17	11.5	136	42	B245	B	245	0.116751	ampicillin	E.coli	Ampicillin	Penicillins	BETA-LACTAM ANTIBACTERIALS, PENICILLINS (J01C)	Penicillins with extended spectrum (J01CA)	J01CA01	Escherichia
18	49	33.5	156	49	B245	B	245	0.340102	ampicillin	E.coli	Ampicillin	Penicillins	BETA-LACTAM ANTIBACTERIALS, PENICILLINS (J01C)	Penicillins with extended spectrum (J01CA)	J01CA01	Escherichia
50	80	65	143	51	B245	B	245	0.659898	ampicillin	E.coli	Ampicillin	Penicillins	BETA-LACTAM ANTIBACTERIALS, PENICILLINS (J01C)	Penicillins with extended spectrum (J01CA)	J01CA01	Escherichia
NA	49	38.6	698	342	B246	B	246	0.391878	tetracycline	S.pyogenes	Group A streptococci	Tetracyclines	TETRACYCLINES (J01A)	Tetracyclines (J01AA)	J01AA07	Streptococcus
50	NA	58.9	83	73	B246	B	246	0.59797	tetracycline	S.pyogenes	Group A streptococci	Tetracyclines	TETRACYCLINES (J01A)	Tetracyclines (J01AA)	J01AA07	Streptococcus
0	19	9.5	34	6	B247	B	247	0.0964467	levofloxacin	S.aureus	Levofloxacin	Quinolones	QUINOLONE ANTIBACTERIALS (J01M)	Fluoroquinolones (J01MA)	J01MA12	Staphylococcus
20	39	29.5	41	13	B247	B	247	0.299492	levofloxacin	S.aureus	Levofloxacin	Quinolones	QUINOLONE ANTIBACTERIALS (J01M)	Fluoroquinolones (J01MA)	J01MA12	Staphylococcus
40	59	49.5	49	13	B247	B	247	0.502538	levofloxacin	S.aureus	Levofloxacin	Quinolones	QUINOLONE ANTIBACTERIALS (J01M)	Fluoroquinolones (J01MA)	J01MA12	Staphylococcus
60	79	69.5	78	31	B247	B	247	0.705584	levofloxacin	S.aureus	Levofloxacin	Quinolones	QUINOLONE ANTIBACTERIALS (J01M)	Fluoroquinolones (J01MA)	J01MA12	Staphylococcus
80	NA	87.9	27	17	B247	B	247	0.892386	levofloxacin	S.aureus	Levofloxacin	Quinolones	QUINOLONE ANTIBACTERIALS (J01M)	Fluoroquinolones (J01MA)	J01MA12	Staphylococcus
NA	29	22	8	2	B250	B	250	0.22335	garenoxacin	H.pylori	Garenoxacin	Quinolones	QUINOLONE ANTIBACTERIALS (J01M)	Fluoroquinolones (J01MA)	J01MA19	Helicobacter
30	39	34.5	9	4	B250	B	250	0.350254	garenoxacin	H.pylori	Garenoxacin	Quinolones	QUINOLONE ANTIBACTERIALS (J01M)	Fluoroquinolones (J01MA)	J01MA19	Helicobacter
40	49	44.5	17	3	B250	B	250	0.451777	garenoxacin	H.pylori	Garenoxacin	Quinolones	QUINOLONE ANTIBACTERIALS (J01M)	Fluoroquinolones (J01MA)	J01MA19	Helicobacter
50	59	54.5	6	5	B250	B	250	0.553299	garenoxacin	H.pylori	Garenoxacin	Quinolones	QUINOLONE ANTIBACTERIALS (J01M)	Fluoroquinolones (J01MA)	J01MA19	Helicobacter
60	NA	68.6	1	8	B250	B	250	0.696447	garenoxacin	H.pylori	Garenoxacin	Quinolones	QUINOLONE ANTIBACTERIALS (J01M)	Fluoroquinolones (J01MA)	J01MA19	Helicobacter
NA	40	31.1	46	34	B252	B	252	0.315736	tetracycline	H.pylori	Tetracycline	Tetracyclines	TETRACYCLINES (J01A)	Tetracyclines (J01AA)	J01AA07	Helicobacter
40	NA	49.2	88	50	B252	B	252	0.499492	tetracycline	H.pylori	Tetracycline	Tetracyclines	TETRACYCLINES (J01A)	Tetracyclines (J01AA)	J01AA07	Helicobacter
0	17	8.5	255	7	B256	B	256	0.0862944	ciprofloxacin	Shigella	Ciprofloxacin	Quinolones	QUINOLONE ANTIBACTERIALS (J01M)	Fluoroquinolones (J01MA)	J01MA02	Shigella
18	64	41	378	19	B256	B	256	0.416244	ciprofloxacin	Shigella	Ciprofloxacin	Quinolones	QUINOLONE ANTIBACTERIALS (J01M)	Fluoroquinolones (J01MA)	J01MA02	Shigella
65	93	79	21	3	B256	B	256	0.80203	ciprofloxacin	Shigella	Ciprofloxacin	Quinolones	QUINOLONE ANTIBACTERIALS (J01M)	Fluoroquinolones (J01MA)	J01MA02	Shigella
14	24	19	23	26	B258	B	258	0.192893	erythromycin	P.acnes	Erythromycin	Macrolides	MACROLIDES, LINCOSAMIDES AND STREPTOGRAMINS (J01F)	Macrolides (J01FA)	J01FA01	Cutibacterium
25	36	30.5	11	9	B258	B	258	0.309645	erythromycin	P.acnes	Erythromycin	Macrolides	MACROLIDES, LINCOSAMIDES AND STREPTOGRAMINS (J01F)	Macrolides (J01FA)	J01FA01	Cutibacterium
18	64	41	5	1	B264	B	264	0.416244	levofloxacin	Streptococcus	Levofloxacin, Streptococcus (pneumoniae)	Quinolones	QUINOLONE ANTIBACTERIALS (J01M)	Fluoroquinolones (J01MA)	J01MA12	Streptococcus
65	NA	73.4	12	0	B264	B	264	0.745178	levofloxacin	Streptococcus	Levofloxacin, Streptococcus (pneumoniae)	Quinolones	QUINOLONE ANTIBACTERIALS (J01M)	Fluoroquinolones (J01MA)	J01MA12	Streptococcus
NA	18	12.8	62	172	B265	B	265	0.129949	ampicillin	E.coli	Ampicillin	Penicillins	BETA-LACTAM ANTIBACTERIALS, PENICILLINS (J01C)	Penicillins with extended spectrum (J01CA)	J01CA01	Escherichia
19	64	41.5	495	1068	B265	B	265	0.42132	ampicillin	E.coli	Ampicillin	Penicillins	BETA-LACTAM ANTIBACTERIALS, PENICILLINS (J01C)	Penicillins with extended spectrum (J01CA)	J01CA01	Escherichia
65	NA	73.4	448	1162	B265	B	265	0.745178	ampicillin	E.coli	Ampicillin	Penicillins	BETA-LACTAM ANTIBACTERIALS, PENICILLINS (J01C)	Penicillins with extended spectrum (J01CA)	J01CA01	Escherichia
15	59	37	1834	215	B267	B	267	0.375635	streptomycin	M.tuberculosis	SM (Streptomycin?), Newly diagnosed	Aminoglycosides	AMINOGLYCOSIDE ANTIBACTERIALS (J01G)	Streptomycins (J01GA)	J01GA01	Mycobacterium
60	90	75	330	29	B267	B	267	0.761421	streptomycin	M.tuberculosis	SM (Streptomycin?), Newly diagnosed	Aminoglycosides	AMINOGLYCOSIDE ANTIBACTERIALS (J01G)	Streptomycins (J01GA)	J01GA01	Mycobacterium
NA	39	30.3	81	0	B268	B	268	0.307614	clarithromycin	H.pylori	Clarithromycin	Macrolides	MACROLIDES, LINCOSAMIDES AND STREPTOGRAMINS (J01F)	Macrolides (J01FA)	J01FA09	Helicobacter
40	NA	49.2	304	15	B268	B	268	0.499492	clarithromycin	H.pylori	Clarithromycin	Macrolides	MACROLIDES, LINCOSAMIDES AND STREPTOGRAMINS (J01F)	Macrolides (J01FA)	J01FA09	Helicobacter
0	1	0.5	505	575	B27	B	27	0.00507614	penicillin	S.pneumoniae	Penicillin	Penicillins	BETA-LACTAM ANTIBACTERIALS, PENICILLINS (J01C)	Penicillins	J01C	Streptococcus
2	4	3	420	377	B27	B	27	0.0304569	penicillin	S.pneumoniae	Penicillin	Penicillins	BETA-LACTAM ANTIBACTERIALS, PENICILLINS (J01C)	Penicillins	J01C	Streptococcus
5	10	7.5	416	195	B27	B	27	0.0761421	penicillin	S.pneumoniae	Penicillin	Penicillins	BETA-LACTAM ANTIBACTERIALS, PENICILLINS (J01C)	Penicillins	J01C	Streptococcus
11	17	14	242	104	B27	B	27	0.142132	penicillin	S.pneumoniae	Penicillin	Penicillins	BETA-LACTAM ANTIBACTERIALS, PENICILLINS (J01C)	Penicillins	J01C	Streptococcus
18	64	41	4283	2056	B27	B	27	0.416244	penicillin	S.pneumoniae	Penicillin	Penicillins	BETA-LACTAM ANTIBACTERIALS, PENICILLINS (J01C)	Penicillins	J01C	Streptococcus
65	NA	73.4	3165	1462	B27	B	27	0.745178	penicillin	S.pneumoniae	Penicillin	Penicillins	BETA-LACTAM ANTIBACTERIALS, PENICILLINS (J01C)	Penicillins	J01C	Streptococcus
0	17	8.5	71	25	B271	B	271	0.0862944	tetracycline	S.pyogenes	Tetracycline	Tetracyclines	TETRACYCLINES (J01A)	Tetracyclines (J01AA)	J01AA07	Streptococcus
18	90	54	28	18	B271	B	271	0.548223	tetracycline	S.pyogenes	Tetracycline	Tetracyclines	TETRACYCLINES (J01A)	Tetracyclines (J01AA)	J01AA07	Streptococcus
NA	17	12	127	199	B273	B	273	0.121827	ampicillin	E.coli	ampicillin-sulbactam	Penicillins	BETA-LACTAM ANTIBACTERIALS, PENICILLINS (J01C)	Penicillins with extended spectrum (J01CA)	J01CA01	Escherichia
18	NA	28	397	679	B273	B	273	0.284264	ampicillin	E.coli	ampicillin-sulbactam	Penicillins	BETA-LACTAM ANTIBACTERIALS, PENICILLINS (J01C)	Penicillins with extended spectrum (J01CA)	J01CA01	Escherichia
0	18	9	75	22	B28	B	28	0.0913706	amoxicillin and beta-lactamase inhibitor	S.pneumoniae	AMC	Penicillins	BETA-LACTAM ANTIBACTERIALS, PENICILLINS (J01C)	Combinations of penicillins, incl. beta-lactamase inhibitors (J01CR)	J01CR02	Streptococcus
19	NA	28.9	150	39	B28	B	28	0.293401	amoxicillin and beta-lactamase inhibitor	S.pneumoniae	AMC	Penicillins	BETA-LACTAM ANTIBACTERIALS, PENICILLINS (J01C)	Combinations of penicillins, incl. beta-lactamase inhibitors (J01CR)	J01CR02	Streptococcus
0	17	8.5	768	16	B283	B	283	0.0862944	ciprofloxacin	H.pylori	Ciprofloxacin	Quinolones	QUINOLONE ANTIBACTERIALS (J01M)	Fluoroquinolones (J01MA)	J01MA02	Helicobacter
18	39	28.5	763	107	B283	B	283	0.28934	ciprofloxacin	H.pylori	Ciprofloxacin	Quinolones	QUINOLONE ANTIBACTERIALS (J01M)	Fluoroquinolones (J01MA)	J01MA02	Helicobacter
40	64	52	779	202	B283	B	283	0.527919	ciprofloxacin	H.pylori	Ciprofloxacin	Quinolones	QUINOLONE ANTIBACTERIALS (J01M)	Fluoroquinolones (J01MA)	J01MA02	Helicobacter
65	98	81.5	234	64	B283	B	283	0.827411	ciprofloxacin	H.pylori	Ciprofloxacin	Quinolones	QUINOLONE ANTIBACTERIALS (J01M)	Fluoroquinolones (J01MA)	J01MA02	Helicobacter
18	65	41.5	159	52	B287	B	287	0.42132	metronidazole	H.pylori	Metronidazole	Imidazoles	OTHER ANTIBACTERIALS (J01X)	Imidazole derivatives (J01XD)	J01XD01	Helicobacter
66	80	73	43	12	B287	B	287	0.741117	metronidazole	H.pylori	Metronidazole	Imidazoles	OTHER ANTIBACTERIALS (J01X)	Imidazole derivatives (J01XD)	J01XD01	Helicobacter
18	35	26.5	226	131	B292	B	292	0.269036	nalidixic acid	E.coli	Nalidixic acid	Quinolones	QUINOLONE ANTIBACTERIALS (J01M)	Other quinolones (J01MB)	J01MB02	Escherichia
36	50	43	216	146	B292	B	292	0.436548	nalidixic acid	E.coli	Nalidixic acid	Quinolones	QUINOLONE ANTIBACTERIALS (J01M)	Other quinolones (J01MB)	J01MB02	Escherichia
51	64	57.5	63	74	B292	B	292	0.583756	nalidixic acid	E.coli	Nalidixic acid	Quinolones	QUINOLONE ANTIBACTERIALS (J01M)	Other quinolones (J01MB)	J01MB02	Escherichia
65	NA	73.4	59	152	B292	B	292	0.745178	nalidixic acid	E.coli	Nalidixic acid	Quinolones	QUINOLONE ANTIBACTERIALS (J01M)	Other quinolones (J01MB)	J01MB02	Escherichia
18	44	31	81	32	B295	B	295	0.314721	metronidazole	H.pylori	Metronidazole	Imidazoles	OTHER ANTIBACTERIALS (J01X)	Imidazole derivatives (J01XD)	J01XD01	Helicobacter
45	82	63.5	102	40	B295	B	295	0.64467	metronidazole	H.pylori	Metronidazole	Imidazoles	OTHER ANTIBACTERIALS (J01X)	Imidazole derivatives (J01XD)	J01XD01	Helicobacter
18	65	31	1308	192	B296	B	296	0.314721	ciprofloxacin	E.coli	Ciprofloxacin	Quinolones	QUINOLONE ANTIBACTERIALS (J01M)	Fluoroquinolones (J01MA)	J01MA02	Escherichia
66	NA	74.4	520	210	B296	B	296	0.75533	ciprofloxacin	E.coli	Ciprofloxacin	Quinolones	QUINOLONE ANTIBACTERIALS (J01M)	Fluoroquinolones (J01MA)	J01MA02	Escherichia
NA	17	12	643	208	B3	B	3	0.121827	clarithromycin	S.pneumoniae	Clarithromycin	Macrolides	MACROLIDES, LINCOSAMIDES AND STREPTOGRAMINS (J01F)	Macrolides (J01FA)	J01FA09	Streptococcus
18	64	41	2161	627	B3	B	3	0.416244	clarithromycin	S.pneumoniae	Clarithromycin	Macrolides	MACROLIDES, LINCOSAMIDES AND STREPTOGRAMINS (J01F)	Macrolides (J01FA)	J01FA09	Streptococcus
65	NA	73.4	1694	537	B3	B	3	0.745178	clarithromycin	S.pneumoniae	Clarithromycin	Macrolides	MACROLIDES, LINCOSAMIDES AND STREPTOGRAMINS (J01F)	Macrolides (J01FA)	J01FA09	Streptococcus
0	2	1	315	125	B300	B	300	0.0101523	penicillin	S.pneumoniae	Penicillin	Penicillins	BETA-LACTAM ANTIBACTERIALS, PENICILLINS (J01C)	Penicillins	J01C	Streptococcus
3	14	8.5	288	74	B300	B	300	0.0862944	penicillin	S.pneumoniae	Penicillin	Penicillins	BETA-LACTAM ANTIBACTERIALS, PENICILLINS (J01C)	Penicillins	J01C	Streptococcus
15	64	39.5	983	230	B300	B	300	0.401015	penicillin	S.pneumoniae	Penicillin	Penicillins	BETA-LACTAM ANTIBACTERIALS, PENICILLINS (J01C)	Penicillins	J01C	Streptococcus
65	NA	73.4	639	218	B300	B	300	0.745178	penicillin	S.pneumoniae	Penicillin	Penicillins	BETA-LACTAM ANTIBACTERIALS, PENICILLINS (J01C)	Penicillins	J01C	Streptococcus
NA	17	12	726	1	B302	B	302	0.121827	ciprofloxacin	S.pneumoniae	Ciprofloxacin	Quinolones	QUINOLONE ANTIBACTERIALS (J01M)	Fluoroquinolones (J01MA)	J01MA02	Streptococcus
18	NA	28	1726	67	B302	B	302	0.284264	ciprofloxacin	S.pneumoniae	Ciprofloxacin	Quinolones	QUINOLONE ANTIBACTERIALS (J01M)	Fluoroquinolones (J01MA)	J01MA02	Streptococcus
0	2	1	1351	205	B303	B	303	0.0101523	amoxicillin and beta-lactamase inhibitor	S.pneumoniae	Co-amoxiclav	Penicillins	BETA-LACTAM ANTIBACTERIALS, PENICILLINS (J01C)	Combinations of penicillins, incl. beta-lactamase inhibitors (J01CR)	J01CR02	Streptococcus
3	14	8.5	1019	106	B303	B	303	0.0862944	amoxicillin and beta-lactamase inhibitor	S.pneumoniae	Co-amoxiclav	Penicillins	BETA-LACTAM ANTIBACTERIALS, PENICILLINS (J01C)	Combinations of penicillins, incl. beta-lactamase inhibitors (J01CR)	J01CR02	Streptococcus
15	64	39.5	3847	211	B303	B	303	0.401015	amoxicillin and beta-lactamase inhibitor	S.pneumoniae	Co-amoxiclav	Penicillins	BETA-LACTAM ANTIBACTERIALS, PENICILLINS (J01C)	Combinations of penicillins, incl. beta-lactamase inhibitors (J01CR)	J01CR02	Streptococcus
65	NA	73.4	2901	166	B303	B	303	0.745178	amoxicillin and beta-lactamase inhibitor	S.pneumoniae	Co-amoxiclav	Penicillins	BETA-LACTAM ANTIBACTERIALS, PENICILLINS (J01C)	Combinations of penicillins, incl. beta-lactamase inhibitors (J01CR)	J01CR02	Streptococcus
18	39	28.5	6173	2306	B304	B	304	0.28934	cefepime	P.aeruginosa	Cefepime	Cephalosporins	OTHER BETA LACTAM ANTIBACTERIALS (J01D)	Fourth-generation cephalosporins (J01DE)	J01DE01	Pseudomonas
40	49	44.5	3891	1222	B304	B	304	0.451777	cefepime	P.aeruginosa	Cefepime	Cephalosporins	OTHER BETA LACTAM ANTIBACTERIALS (J01D)	Fourth-generation cephalosporins (J01DE)	J01DE01	Pseudomonas
50	59	54.5	4858	1654	B304	B	304	0.553299	cefepime	P.aeruginosa	Cefepime	Cephalosporins	OTHER BETA LACTAM ANTIBACTERIALS (J01D)	Fourth-generation cephalosporins (J01DE)	J01DE01	Pseudomonas
60	69	64.5	5300	1786	B304	B	304	0.654822	cefepime	P.aeruginosa	Cefepime	Cephalosporins	OTHER BETA LACTAM ANTIBACTERIALS (J01D)	Fourth-generation cephalosporins (J01DE)	J01DE01	Pseudomonas
70	NA	78.2	12528	3250	B304	B	304	0.793909	cefepime	P.aeruginosa	Cefepime	Cephalosporins	OTHER BETA LACTAM ANTIBACTERIALS (J01D)	Fourth-generation cephalosporins (J01DE)	J01DE01	Pseudomonas
NA	17	12	3457	1770	B307	B	307	0.121827	azithromycin	S.pneumoniae	Azithromycin	Macrolides	MACROLIDES, LINCOSAMIDES AND STREPTOGRAMINS (J01F)	Macrolides (J01FA)	J01FA10	Streptococcus
18	64	41	9814	2947	B307	B	307	0.416244	azithromycin	S.pneumoniae	Azithromycin	Macrolides	MACROLIDES, LINCOSAMIDES AND STREPTOGRAMINS (J01F)	Macrolides (J01FA)	J01FA10	Streptococcus
65	NA	73.4	7067	2143	B307	B	307	0.745178	azithromycin	S.pneumoniae	Azithromycin	Macrolides	MACROLIDES, LINCOSAMIDES AND STREPTOGRAMINS (J01F)	Macrolides (J01FA)	J01FA10	Streptococcus
18	39	28.5	617	50	B315	B	315	0.28934	cephalosporin	P.aeruginosa	Extensive B-lactam resistant (Meropenem / Imipenem + ceftazidime + combined piperacillin sodium and tazobactam sodium)	Cephalosporins	OTHER BETA LACTAM ANTIBACTERIALS (J01D)	Cephalosporins	J01D	Pseudomonas
40	64	52	2653	326	B315	B	315	0.527919	cephalosporin	P.aeruginosa	Extensive B-lactam resistant (Meropenem / Imipenem + ceftazidime + combined piperacillin sodium and tazobactam sodium)	Cephalosporins	OTHER BETA LACTAM ANTIBACTERIALS (J01D)	Cephalosporins	J01D	Pseudomonas
65	84	74.5	5592	545	B315	B	315	0.756345	cephalosporin	P.aeruginosa	Extensive B-lactam resistant (Meropenem / Imipenem + ceftazidime + combined piperacillin sodium and tazobactam sodium)	Cephalosporins	OTHER BETA LACTAM ANTIBACTERIALS (J01D)	Cephalosporins	J01D	Pseudomonas
85	NA	92.7	1607	112	B315	B	315	0.941117	cephalosporin	P.aeruginosa	Extensive B-lactam resistant (Meropenem / Imipenem + ceftazidime + combined piperacillin sodium and tazobactam sodium)	Cephalosporins	OTHER BETA LACTAM ANTIBACTERIALS (J01D)	Cephalosporins	J01D	Pseudomonas
0	5	2.5	126	18	B318	B	318	0.0253807	cefotaxime	S.pneumoniae	Cefotaxime	Cephalosporins	OTHER BETA LACTAM ANTIBACTERIALS (J01D)	Third-generation cephalosporins (J01DD)	J01DD01	Streptococcus
6	94	50	267	19	B318	B	318	0.507614	cefotaxime	S.pneumoniae	Cefotaxime	Cephalosporins	OTHER BETA LACTAM ANTIBACTERIALS (J01D)	Third-generation cephalosporins (J01DD)	J01DD01	Streptococcus
0	20	10	66	2	B321	B	321	0.101523	carbenicillin	E.coli	Carbenicillin, male	Penicillins	BETA-LACTAM ANTIBACTERIALS, PENICILLINS (J01C)	Penicillins with extended spectrum (J01CA)	J01CA03	Escherichia
21	50	35.5	97	8	B321	B	321	0.360406	carbenicillin	E.coli	Carbenicillin, male	Penicillins	BETA-LACTAM ANTIBACTERIALS, PENICILLINS (J01C)	Penicillins with extended spectrum (J01CA)	J01CA03	Escherichia
51	NA	59.9	237	14	B321	B	321	0.608122	carbenicillin	E.coli	Carbenicillin, male	Penicillins	BETA-LACTAM ANTIBACTERIALS, PENICILLINS (J01C)	Penicillins with extended spectrum (J01CA)	J01CA03	Escherichia
0	0	0	18	136	B325	B	325	0	ampicillin and beta-lactamase inhibitor	E.coli	Ampicillin-sublactam, Acute diarrhoea	Penicillins	BETA-LACTAM ANTIBACTERIALS, PENICILLINS (J01C)	Combinations of penicillins, incl. beta-lactamase inhibitors (J01CR)	J01CR01	Escherichia
1	4	2.5	36	128	B325	B	325	0.0253807	ampicillin and beta-lactamase inhibitor	E.coli	Ampicillin-sublactam, Acute diarrhoea	Penicillins	BETA-LACTAM ANTIBACTERIALS, PENICILLINS (J01C)	Combinations of penicillins, incl. beta-lactamase inhibitors (J01CR)	J01CR01	Escherichia
NA	12	7.9	1746	71	B327	B	327	0.080203	chloramphenicol	S.pneumoniae	Chloramphenicol, 1991-1994	Amphenicols	AMPHENICOLS (J01B)	Amphenicols (J01BA)	J01BA01	Streptococcus
13	NA	23.1	5526	63	B327	B	327	0.234518	chloramphenicol	S.pneumoniae	Chloramphenicol, 1991-1994	Amphenicols	AMPHENICOLS (J01B)	Amphenicols (J01BA)	J01BA01	Streptococcus
0	5	2.5	13	29	B328	B	328	0.0253807	penicillin	S.pneumoniae	Penicillin G	Penicillins	BETA-LACTAM ANTIBACTERIALS, PENICILLINS (J01C)	Penicillins	J01C	Streptococcus
51	92	71.5	22	22	B328	B	328	0.725888	penicillin	S.pneumoniae	Penicillin G	Penicillins	BETA-LACTAM ANTIBACTERIALS, PENICILLINS (J01C)	Penicillins	J01C	Streptococcus
2	10	6	9	3	B332	B	332	0.0609137	amikacin	Staphylococcus	Amikacin	Aminoglycosides	AMINOGLYCOSIDE ANTIBACTERIALS (J01G)	Other aminoglycosides (J01GB)	J01GB06	Staphylococcus
21	30	25.5	1	0	B332	B	332	0.258883	amikacin	Staphylococcus	Amikacin	Aminoglycosides	AMINOGLYCOSIDE ANTIBACTERIALS (J01G)	Other aminoglycosides (J01GB)	J01GB06	Staphylococcus
31	40	35.5	0	1	B332	B	332	0.360406	amikacin	Staphylococcus	Amikacin	Aminoglycosides	AMINOGLYCOSIDE ANTIBACTERIALS (J01G)	Other aminoglycosides (J01GB)	J01GB06	Staphylococcus
NA	65	51.8	19	2	B335	B	335	0.525888	ceftriaxone	S.pneumoniae	Ceftriaxone	Cephalosporins	OTHER BETA LACTAM ANTIBACTERIALS (J01D)	Third-generation cephalosporins (J01DD)	J01DD04	Streptococcus
65	NA	73.4	3	4	B335	B	335	0.745178	ceftriaxone	S.pneumoniae	Ceftriaxone	Cephalosporins	OTHER BETA LACTAM ANTIBACTERIALS (J01D)	Third-generation cephalosporins (J01DD)	J01DD04	Streptococcus
0	2	1	73	410	B340	B	340	0.0101523	erythromycin	S.pneumoniae	Erythromycin	Macrolides	MACROLIDES, LINCOSAMIDES AND STREPTOGRAMINS (J01F)	Macrolides (J01FA)	J01FA01	Streptococcus
3	14	8.5	81	229	B340	B	340	0.0862944	erythromycin	S.pneumoniae	Erythromycin	Macrolides	MACROLIDES, LINCOSAMIDES AND STREPTOGRAMINS (J01F)	Macrolides (J01FA)	J01FA01	Streptococcus
15	64	39.5	115	393	B340	B	340	0.401015	erythromycin	S.pneumoniae	Erythromycin	Macrolides	MACROLIDES, LINCOSAMIDES AND STREPTOGRAMINS (J01F)	Macrolides (J01FA)	J01FA01	Streptococcus
65	NA	73.4	111	358	B340	B	340	0.745178	erythromycin	S.pneumoniae	Erythromycin	Macrolides	MACROLIDES, LINCOSAMIDES AND STREPTOGRAMINS (J01F)	Macrolides (J01FA)	J01FA01	Streptococcus
0	10	5	273	42	B344	B	344	0.0507614	trimethoprim	E.coli	Trimethoprim	Sulfonamides and Trimethoprim	SULFONAMIDES AND TRIMETHOPRIM (J01E)	Trimethoprim and derivatives (J01EA)	J01EA01	Escherichia
11	20	15.5	81	7	B344	B	344	0.15736	trimethoprim	E.coli	Trimethoprim	Sulfonamides and Trimethoprim	SULFONAMIDES AND TRIMETHOPRIM (J01E)	Trimethoprim and derivatives (J01EA)	J01EA01	Escherichia
21	30	25.5	138	19	B344	B	344	0.258883	trimethoprim	E.coli	Trimethoprim	Sulfonamides and Trimethoprim	SULFONAMIDES AND TRIMETHOPRIM (J01E)	Trimethoprim and derivatives (J01EA)	J01EA01	Escherichia
31	40	35.5	156	27	B344	B	344	0.360406	trimethoprim	E.coli	Trimethoprim	Sulfonamides and Trimethoprim	SULFONAMIDES AND TRIMETHOPRIM (J01E)	Trimethoprim and derivatives (J01EA)	J01EA01	Escherichia
41	50	45.5	166	22	B344	B	344	0.461929	trimethoprim	E.coli	Trimethoprim	Sulfonamides and Trimethoprim	SULFONAMIDES AND TRIMETHOPRIM (J01E)	Trimethoprim and derivatives (J01EA)	J01EA01	Escherichia
51	60	55.5	244	56	B344	B	344	0.563452	trimethoprim	E.coli	Trimethoprim	Sulfonamides and Trimethoprim	SULFONAMIDES AND TRIMETHOPRIM (J01E)	Trimethoprim and derivatives (J01EA)	J01EA01	Escherichia
61	70	65.5	416	124	B344	B	344	0.664975	trimethoprim	E.coli	Trimethoprim	Sulfonamides and Trimethoprim	SULFONAMIDES AND TRIMETHOPRIM (J01E)	Trimethoprim and derivatives (J01EA)	J01EA01	Escherichia
71	80	75.5	770	264	B344	B	344	0.766497	trimethoprim	E.coli	Trimethoprim	Sulfonamides and Trimethoprim	SULFONAMIDES AND TRIMETHOPRIM (J01E)	Trimethoprim and derivatives (J01EA)	J01EA01	Escherichia
81	90	85.5	566	268	B344	B	344	0.86802	trimethoprim	E.coli	Trimethoprim	Sulfonamides and Trimethoprim	SULFONAMIDES AND TRIMETHOPRIM (J01E)	Trimethoprim and derivatives (J01EA)	J01EA01	Escherichia
91	100	95.5	74	41	B344	B	344	0.969543	trimethoprim	E.coli	Trimethoprim	Sulfonamides and Trimethoprim	SULFONAMIDES AND TRIMETHOPRIM (J01E)	Trimethoprim and derivatives (J01EA)	J01EA01	Escherichia
0	18	9	201	187	B345	B	345	0.0913706	amoxicillin	E.coli	Amoxicillin	Penicillins	BETA-LACTAM ANTIBACTERIALS, PENICILLINS (J01C)	Penicillins with extended spectrum (J01CA)	J01CA04	Escherichia
18	78	48	873	754	B345	B	345	0.48731	amoxicillin	E.coli	Amoxicillin	Penicillins	BETA-LACTAM ANTIBACTERIALS, PENICILLINS (J01C)	Penicillins with extended spectrum (J01CA)	J01CA04	Escherichia
NA	12	7.9	42	73	B348	B	348	0.080203	ampicillin	H.influenzae	Ampicillin	Penicillins	BETA-LACTAM ANTIBACTERIALS, PENICILLINS (J01C)	Penicillins with extended spectrum (J01CA)	J01CA01	Haemophilus
13	64	38.5	19	24	B348	B	348	0.390863	ampicillin	H.influenzae	Ampicillin	Penicillins	BETA-LACTAM ANTIBACTERIALS, PENICILLINS (J01C)	Penicillins with extended spectrum (J01CA)	J01CA01	Haemophilus
65	NA	73.4	9	18	B348	B	348	0.745178	ampicillin	H.influenzae	Ampicillin	Penicillins	BETA-LACTAM ANTIBACTERIALS, PENICILLINS (J01C)	Penicillins with extended spectrum (J01CA)	J01CA01	Haemophilus
0	0	0	5563	342	B349	B	349	0	amoxicillin and beta-lactamase inhibitor	E.coli	Amoxicillin clavulanic acid, Males	Penicillins	BETA-LACTAM ANTIBACTERIALS, PENICILLINS (J01C)	Combinations of penicillins, incl. beta-lactamase inhibitors (J01CR)	J01CR02	Escherichia
1	4	2.5	3911	250	B349	B	349	0.0253807	amoxicillin and beta-lactamase inhibitor	E.coli	Amoxicillin clavulanic acid, Males	Penicillins	BETA-LACTAM ANTIBACTERIALS, PENICILLINS (J01C)	Combinations of penicillins, incl. beta-lactamase inhibitors (J01CR)	J01CR02	Escherichia
5	9	7	3169	199	B349	B	349	0.071066	amoxicillin and beta-lactamase inhibitor	E.coli	Amoxicillin clavulanic acid, Males	Penicillins	BETA-LACTAM ANTIBACTERIALS, PENICILLINS (J01C)	Combinations of penicillins, incl. beta-lactamase inhibitors (J01CR)	J01CR02	Escherichia
10	14	12	1557	72	B349	B	349	0.121827	amoxicillin and beta-lactamase inhibitor	E.coli	Amoxicillin clavulanic acid, Males	Penicillins	BETA-LACTAM ANTIBACTERIALS, PENICILLINS (J01C)	Combinations of penicillins, incl. beta-lactamase inhibitors (J01CR)	J01CR02	Escherichia
15	19	17	2441	132	B349	B	349	0.172589	amoxicillin and beta-lactamase inhibitor	E.coli	Amoxicillin clavulanic acid, Males	Penicillins	BETA-LACTAM ANTIBACTERIALS, PENICILLINS (J01C)	Combinations of penicillins, incl. beta-lactamase inhibitors (J01CR)	J01CR02	Escherichia
20	24	22	3981	158	B349	B	349	0.22335	amoxicillin and beta-lactamase inhibitor	E.coli	Amoxicillin clavulanic acid, Males	Penicillins	BETA-LACTAM ANTIBACTERIALS, PENICILLINS (J01C)	Combinations of penicillins, incl. beta-lactamase inhibitors (J01CR)	J01CR02	Escherichia
25	29	27	5382	274	B349	B	349	0.274112	amoxicillin and beta-lactamase inhibitor	E.coli	Amoxicillin clavulanic acid, Males	Penicillins	BETA-LACTAM ANTIBACTERIALS, PENICILLINS (J01C)	Combinations of penicillins, incl. beta-lactamase inhibitors (J01CR)	J01CR02	Escherichia
30	34	32	5945	303	B349	B	349	0.324873	amoxicillin and beta-lactamase inhibitor	E.coli	Amoxicillin clavulanic acid, Males	Penicillins	BETA-LACTAM ANTIBACTERIALS, PENICILLINS (J01C)	Combinations of penicillins, incl. beta-lactamase inhibitors (J01CR)	J01CR02	Escherichia
35	39	37	5106	301	B349	B	349	0.375635	amoxicillin and beta-lactamase inhibitor	E.coli	Amoxicillin clavulanic acid, Males	Penicillins	BETA-LACTAM ANTIBACTERIALS, PENICILLINS (J01C)	Combinations of penicillins, incl. beta-lactamase inhibitors (J01CR)	J01CR02	Escherichia
40	44	42	4923	281	B349	B	349	0.426396	amoxicillin and beta-lactamase inhibitor	E.coli	Amoxicillin clavulanic acid, Males	Penicillins	BETA-LACTAM ANTIBACTERIALS, PENICILLINS (J01C)	Combinations of penicillins, incl. beta-lactamase inhibitors (J01CR)	J01CR02	Escherichia
45	49	47	5284	353	B349	B	349	0.477157	amoxicillin and beta-lactamase inhibitor	E.coli	Amoxicillin clavulanic acid, Males	Penicillins	BETA-LACTAM ANTIBACTERIALS, PENICILLINS (J01C)	Combinations of penicillins, incl. beta-lactamase inhibitors (J01CR)	J01CR02	Escherichia
50	54	52	5449	400	B349	B	349	0.527919	amoxicillin and beta-lactamase inhibitor	E.coli	Amoxicillin clavulanic acid, Males	Penicillins	BETA-LACTAM ANTIBACTERIALS, PENICILLINS (J01C)	Combinations of penicillins, incl. beta-lactamase inhibitors (J01CR)	J01CR02	Escherichia
55	59	57	6547	506	B349	B	349	0.57868	amoxicillin and beta-lactamase inhibitor	E.coli	Amoxicillin clavulanic acid, Males	Penicillins	BETA-LACTAM ANTIBACTERIALS, PENICILLINS (J01C)	Combinations of penicillins, incl. beta-lactamase inhibitors (J01CR)	J01CR02	Escherichia
60	64	62	8085	572	B349	B	349	0.629442	amoxicillin and beta-lactamase inhibitor	E.coli	Amoxicillin clavulanic acid, Males	Penicillins	BETA-LACTAM ANTIBACTERIALS, PENICILLINS (J01C)	Combinations of penicillins, incl. beta-lactamase inhibitors (J01CR)	J01CR02	Escherichia
65	69	67	8843	677	B349	B	349	0.680203	amoxicillin and beta-lactamase inhibitor	E.coli	Amoxicillin clavulanic acid, Males	Penicillins	BETA-LACTAM ANTIBACTERIALS, PENICILLINS (J01C)	Combinations of penicillins, incl. beta-lactamase inhibitors (J01CR)	J01CR02	Escherichia
70	74	72	10944	918	B349	B	349	0.730964	amoxicillin and beta-lactamase inhibitor	E.coli	Amoxicillin clavulanic acid, Males	Penicillins	BETA-LACTAM ANTIBACTERIALS, PENICILLINS (J01C)	Combinations of penicillins, incl. beta-lactamase inhibitors (J01CR)	J01CR02	Escherichia
75	79	77	12159	1180	B349	B	349	0.781726	amoxicillin and beta-lactamase inhibitor	E.coli	Amoxicillin clavulanic acid, Males	Penicillins	BETA-LACTAM ANTIBACTERIALS, PENICILLINS (J01C)	Combinations of penicillins, incl. beta-lactamase inhibitors (J01CR)	J01CR02	Escherichia
80	84	82	10716	942	B349	B	349	0.832487	amoxicillin and beta-lactamase inhibitor	E.coli	Amoxicillin clavulanic acid, Males	Penicillins	BETA-LACTAM ANTIBACTERIALS, PENICILLINS (J01C)	Combinations of penicillins, incl. beta-lactamase inhibitors (J01CR)	J01CR02	Escherichia
85	NA	92.7	9564	957	B349	B	349	0.941117	amoxicillin and beta-lactamase inhibitor	E.coli	Amoxicillin clavulanic acid, Males	Penicillins	BETA-LACTAM ANTIBACTERIALS, PENICILLINS (J01C)	Combinations of penicillins, incl. beta-lactamase inhibitors (J01CR)	J01CR02	Escherichia
NA	29	22	61	3	B35	B	35	0.22335	levofloxacin	H.pylori	Levofloxacin	Quinolones	QUINOLONE ANTIBACTERIALS (J01M)	Fluoroquinolones (J01MA)	J01MA12	Helicobacter
30	39	34.5	105	12	B35	B	35	0.350254	levofloxacin	H.pylori	Levofloxacin	Quinolones	QUINOLONE ANTIBACTERIALS (J01M)	Fluoroquinolones (J01MA)	J01MA12	Helicobacter
40	49	44.5	184	29	B35	B	35	0.451777	levofloxacin	H.pylori	Levofloxacin	Quinolones	QUINOLONE ANTIBACTERIALS (J01M)	Fluoroquinolones (J01MA)	J01MA12	Helicobacter
50	59	54.5	161	24	B35	B	35	0.553299	levofloxacin	H.pylori	Levofloxacin	Quinolones	QUINOLONE ANTIBACTERIALS (J01M)	Fluoroquinolones (J01MA)	J01MA12	Helicobacter
60	NA	68.6	176	45	B35	B	35	0.696447	levofloxacin	H.pylori	Levofloxacin	Quinolones	QUINOLONE ANTIBACTERIALS (J01M)	Fluoroquinolones (J01MA)	J01MA12	Helicobacter
NA	17	12	364	174	B350	B	350	0.121827	cefalotin	E.coli	Cephalothin	Cephalosporins	OTHER BETA LACTAM ANTIBACTERIALS (J01D)	First-generation cephalosporins (J01DB)	J01DB03	Escherichia
18	65	41.5	1426	530	B350	B	350	0.42132	cefalotin	E.coli	Cephalothin	Cephalosporins	OTHER BETA LACTAM ANTIBACTERIALS (J01D)	First-generation cephalosporins (J01DB)	J01DB03	Escherichia
66	NA	74.4	682	308	B350	B	350	0.75533	cefalotin	E.coli	Cephalothin	Cephalosporins	OTHER BETA LACTAM ANTIBACTERIALS (J01D)	First-generation cephalosporins (J01DB)	J01DB03	Escherichia
20	29	24.5	29	4	B351	B	351	0.248731	clarithromycin	H.pylori	Clarithromycin	Macrolides	MACROLIDES, LINCOSAMIDES AND STREPTOGRAMINS (J01F)	Macrolides (J01FA)	J01FA09	Helicobacter
30	39	34.5	97	10	B351	B	351	0.350254	clarithromycin	H.pylori	Clarithromycin	Macrolides	MACROLIDES, LINCOSAMIDES AND STREPTOGRAMINS (J01F)	Macrolides (J01FA)	J01FA09	Helicobacter
40	49	44.5	137	26	B351	B	351	0.451777	clarithromycin	H.pylori	Clarithromycin	Macrolides	MACROLIDES, LINCOSAMIDES AND STREPTOGRAMINS (J01F)	Macrolides (J01FA)	J01FA09	Helicobacter
50	59	54.5	98	19	B351	B	351	0.553299	clarithromycin	H.pylori	Clarithromycin	Macrolides	MACROLIDES, LINCOSAMIDES AND STREPTOGRAMINS (J01F)	Macrolides (J01FA)	J01FA09	Helicobacter
60	69	64.5	62	16	B351	B	351	0.654822	clarithromycin	H.pylori	Clarithromycin	Macrolides	MACROLIDES, LINCOSAMIDES AND STREPTOGRAMINS (J01F)	Macrolides (J01FA)	J01FA09	Helicobacter
70	NA	78.2	37	4	B351	B	351	0.793909	clarithromycin	H.pylori	Clarithromycin	Macrolides	MACROLIDES, LINCOSAMIDES AND STREPTOGRAMINS (J01F)	Macrolides (J01FA)	J01FA09	Helicobacter
NA	14	9.5	144	379	B352	B	352	0.0964467	piperacillin	E.coli	Piperacillin	Penicillins	BETA-LACTAM ANTIBACTERIALS, PENICILLINS (J01C)	Penicillins with extended spectrum (J01CA)	J01CA12	Escherichia
15	NA	25.1	2451	7359	B352	B	352	0.254822	piperacillin	E.coli	Piperacillin	Penicillins	BETA-LACTAM ANTIBACTERIALS, PENICILLINS (J01C)	Penicillins with extended spectrum (J01CA)	J01CA12	Escherichia
NA	25	18.6	49	4	B354	B	354	0.188832	amoxicillin and beta-lactamase inhibitor	E.coli	Amoxicillin clavulanic acid	Penicillins	BETA-LACTAM ANTIBACTERIALS, PENICILLINS (J01C)	Combinations of penicillins, incl. beta-lactamase inhibitors (J01CR)	J01CR02	Escherichia
26	35	30.5	53	8	B354	B	354	0.309645	amoxicillin and beta-lactamase inhibitor	E.coli	Amoxicillin clavulanic acid	Penicillins	BETA-LACTAM ANTIBACTERIALS, PENICILLINS (J01C)	Combinations of penicillins, incl. beta-lactamase inhibitors (J01CR)	J01CR02	Escherichia
36	45	40.5	63	10	B354	B	354	0.411168	amoxicillin and beta-lactamase inhibitor	E.coli	Amoxicillin clavulanic acid	Penicillins	BETA-LACTAM ANTIBACTERIALS, PENICILLINS (J01C)	Combinations of penicillins, incl. beta-lactamase inhibitors (J01CR)	J01CR02	Escherichia
46	55	50.5	80	12	B354	B	354	0.51269	amoxicillin and beta-lactamase inhibitor	E.coli	Amoxicillin clavulanic acid	Penicillins	BETA-LACTAM ANTIBACTERIALS, PENICILLINS (J01C)	Combinations of penicillins, incl. beta-lactamase inhibitors (J01CR)	J01CR02	Escherichia
56	65	60.5	99	19	B354	B	354	0.614213	amoxicillin and beta-lactamase inhibitor	E.coli	Amoxicillin clavulanic acid	Penicillins	BETA-LACTAM ANTIBACTERIALS, PENICILLINS (J01C)	Combinations of penicillins, incl. beta-lactamase inhibitors (J01CR)	J01CR02	Escherichia
66	75	70.5	210	32	B354	B	354	0.715736	amoxicillin and beta-lactamase inhibitor	E.coli	Amoxicillin clavulanic acid	Penicillins	BETA-LACTAM ANTIBACTERIALS, PENICILLINS (J01C)	Combinations of penicillins, incl. beta-lactamase inhibitors (J01CR)	J01CR02	Escherichia
76	85	80.5	257	48	B354	B	354	0.817259	amoxicillin and beta-lactamase inhibitor	E.coli	Amoxicillin clavulanic acid	Penicillins	BETA-LACTAM ANTIBACTERIALS, PENICILLINS (J01C)	Combinations of penicillins, incl. beta-lactamase inhibitors (J01CR)	J01CR02	Escherichia
86	NA	93.7	129	27	B354	B	354	0.951269	amoxicillin and beta-lactamase inhibitor	E.coli	Amoxicillin clavulanic acid	Penicillins	BETA-LACTAM ANTIBACTERIALS, PENICILLINS (J01C)	Combinations of penicillins, incl. beta-lactamase inhibitors (J01CR)	J01CR02	Escherichia
5	9	7	12	5	B362	B	362	0.071066	metronidazole	H.pylori	Metronidazole	Imidazoles	OTHER ANTIBACTERIALS (J01X)	Imidazole derivatives (J01XD)	J01XD01	Helicobacter
10	14	12	26	16	B362	B	362	0.121827	metronidazole	H.pylori	Metronidazole	Imidazoles	OTHER ANTIBACTERIALS (J01X)	Imidazole derivatives (J01XD)	J01XD01	Helicobacter
15	19	17	10	24	B362	B	362	0.172589	metronidazole	H.pylori	Metronidazole	Imidazoles	OTHER ANTIBACTERIALS (J01X)	Imidazole derivatives (J01XD)	J01XD01	Helicobacter
2	15	8.5	48	3	B363	B	363	0.0862944	clarithromycin	H.pylori	Clarithromycin	Macrolides	MACROLIDES, LINCOSAMIDES AND STREPTOGRAMINS (J01F)	Macrolides (J01FA)	J01FA09	Helicobacter
15	75	45	82	2	B363	B	363	0.456853	clarithromycin	H.pylori	Clarithromycin	Macrolides	MACROLIDES, LINCOSAMIDES AND STREPTOGRAMINS (J01F)	Macrolides (J01FA)	J01FA09	Helicobacter
0	14	7	14	0	B366	B	366	0.071066	isoniazid	M.tuberculosis	Isoniazid (H+HR+HE+HS+HRE+SHRE)	Antimycobacterials	DRUGS FOR TREATMENT OF TUBERCULOSIS (J04A)	Hydrazides (J04AC)	J04AC01	Mycobacterium
15	24	19.5	171	7	B366	B	366	0.19797	isoniazid	M.tuberculosis	Isoniazid (H+HR+HE+HS+HRE+SHRE)	Antimycobacterials	DRUGS FOR TREATMENT OF TUBERCULOSIS (J04A)	Hydrazides (J04AC)	J04AC01	Mycobacterium
25	34	29.5	287	15	B366	B	366	0.299492	isoniazid	M.tuberculosis	Isoniazid (H+HR+HE+HS+HRE+SHRE)	Antimycobacterials	DRUGS FOR TREATMENT OF TUBERCULOSIS (J04A)	Hydrazides (J04AC)	J04AC01	Mycobacterium
35	44	39.5	237	12	B366	B	366	0.401015	isoniazid	M.tuberculosis	Isoniazid (H+HR+HE+HS+HRE+SHRE)	Antimycobacterials	DRUGS FOR TREATMENT OF TUBERCULOSIS (J04A)	Hydrazides (J04AC)	J04AC01	Mycobacterium
45	54	49.5	166	11	B366	B	366	0.502538	isoniazid	M.tuberculosis	Isoniazid (H+HR+HE+HS+HRE+SHRE)	Antimycobacterials	DRUGS FOR TREATMENT OF TUBERCULOSIS (J04A)	Hydrazides (J04AC)	J04AC01	Mycobacterium
55	64	59.5	62	1	B366	B	366	0.604061	isoniazid	M.tuberculosis	Isoniazid (H+HR+HE+HS+HRE+SHRE)	Antimycobacterials	DRUGS FOR TREATMENT OF TUBERCULOSIS (J04A)	Hydrazides (J04AC)	J04AC01	Mycobacterium
65	NA	73.4	30	0	B366	B	366	0.745178	isoniazid	M.tuberculosis	Isoniazid (H+HR+HE+HS+HRE+SHRE)	Antimycobacterials	DRUGS FOR TREATMENT OF TUBERCULOSIS (J04A)	Hydrazides (J04AC)	J04AC01	Mycobacterium
NA	6	2.9	1381	1	B371	B	371	0.0294416	levofloxacin	S.pneumoniae	Levofloxacin	Quinolones	QUINOLONE ANTIBACTERIALS (J01M)	Fluoroquinolones (J01MA)	J01MA12	Streptococcus
7	NA	17.3	7793	73	B371	B	371	0.175635	levofloxacin	S.pneumoniae	Levofloxacin	Quinolones	QUINOLONE ANTIBACTERIALS (J01M)	Fluoroquinolones (J01MA)	J01MA12	Streptococcus
1	15	8	9	21	B38	B	38	0.0812183	ofloxacin	E.coli	Ofloxacin	Quinolones	QUINOLONE ANTIBACTERIALS (J01M)	Fluoroquinolones (J01MA)	J01MA01	Escherichia
16	35	25.5	26	80	B38	B	38	0.258883	ofloxacin	E.coli	Ofloxacin	Quinolones	QUINOLONE ANTIBACTERIALS (J01M)	Fluoroquinolones (J01MA)	J01MA01	Escherichia
36	55	45.5	17	99	B38	B	38	0.461929	ofloxacin	E.coli	Ofloxacin	Quinolones	QUINOLONE ANTIBACTERIALS (J01M)	Fluoroquinolones (J01MA)	J01MA01	Escherichia
56	111	83.5	17	82	B38	B	38	0.847716	ofloxacin	E.coli	Ofloxacin	Quinolones	QUINOLONE ANTIBACTERIALS (J01M)	Fluoroquinolones (J01MA)	J01MA01	Escherichia
19	74	46.5	66	67	B4	B	4	0.472081	amoxicillin and beta-lactamase inhibitor	E.coli	AM/CL	Penicillins	BETA-LACTAM ANTIBACTERIALS, PENICILLINS (J01C)	Combinations of penicillins, incl. beta-lactamase inhibitors (J01CR)	J01CR02	Escherichia
75	85	80	68	65	B4	B	4	0.812183	amoxicillin and beta-lactamase inhibitor	E.coli	AM/CL	Penicillins	BETA-LACTAM ANTIBACTERIALS, PENICILLINS (J01C)	Combinations of penicillins, incl. beta-lactamase inhibitors (J01CR)	J01CR02	Escherichia
86	101	93.5	46	49	B4	B	4	0.949239	amoxicillin and beta-lactamase inhibitor	E.coli	AM/CL	Penicillins	BETA-LACTAM ANTIBACTERIALS, PENICILLINS (J01C)	Combinations of penicillins, incl. beta-lactamase inhibitors (J01CR)	J01CR02	Escherichia
0	0	0	7	26	B51	B	51	0	ampicillin	Shigella	Ampicillin	Penicillins	BETA-LACTAM ANTIBACTERIALS, PENICILLINS (J01C)	Penicillins with extended spectrum (J01CA)	J01CA01	Shigella
1	5	3	79	262	B51	B	51	0.0304569	ampicillin	Shigella	Ampicillin	Penicillins	BETA-LACTAM ANTIBACTERIALS, PENICILLINS (J01C)	Penicillins with extended spectrum (J01CA)	J01CA01	Shigella
5	9	7	51	190	B51	B	51	0.071066	ampicillin	Shigella	Ampicillin	Penicillins	BETA-LACTAM ANTIBACTERIALS, PENICILLINS (J01C)	Penicillins with extended spectrum (J01CA)	J01CA01	Shigella
10	19	14.5	30	76	B51	B	51	0.147208	ampicillin	Shigella	Ampicillin	Penicillins	BETA-LACTAM ANTIBACTERIALS, PENICILLINS (J01C)	Penicillins with extended spectrum (J01CA)	J01CA01	Shigella
20	29	24.5	33	72	B51	B	51	0.248731	ampicillin	Shigella	Ampicillin	Penicillins	BETA-LACTAM ANTIBACTERIALS, PENICILLINS (J01C)	Penicillins with extended spectrum (J01CA)	J01CA01	Shigella
30	39	34.5	32	89	B51	B	51	0.350254	ampicillin	Shigella	Ampicillin	Penicillins	BETA-LACTAM ANTIBACTERIALS, PENICILLINS (J01C)	Penicillins with extended spectrum (J01CA)	J01CA01	Shigella
40	49	44.5	25	49	B51	B	51	0.451777	ampicillin	Shigella	Ampicillin	Penicillins	BETA-LACTAM ANTIBACTERIALS, PENICILLINS (J01C)	Penicillins with extended spectrum (J01CA)	J01CA01	Shigella
50	59	54.5	21	36	B51	B	51	0.553299	ampicillin	Shigella	Ampicillin	Penicillins	BETA-LACTAM ANTIBACTERIALS, PENICILLINS (J01C)	Penicillins with extended spectrum (J01CA)	J01CA01	Shigella
60	69	64.5	15	14	B51	B	51	0.654822	ampicillin	Shigella	Ampicillin	Penicillins	BETA-LACTAM ANTIBACTERIALS, PENICILLINS (J01C)	Penicillins with extended spectrum (J01CA)	J01CA01	Shigella
70	NA	78.2	9	12	B51	B	51	0.793909	ampicillin	Shigella	Ampicillin	Penicillins	BETA-LACTAM ANTIBACTERIALS, PENICILLINS (J01C)	Penicillins with extended spectrum (J01CA)	J01CA01	Shigella
18	64	41	333	74	B53	B	53	0.416244	clarithromycin	H.pylori	Clarithromycin	Macrolides	MACROLIDES, LINCOSAMIDES AND STREPTOGRAMINS (J01F)	Macrolides (J01FA)	J01FA09	Helicobacter
65	90	77.5	93	19	B53	B	53	0.786802	clarithromycin	H.pylori	Clarithromycin	Macrolides	MACROLIDES, LINCOSAMIDES AND STREPTOGRAMINS (J01F)	Macrolides (J01FA)	J01FA09	Helicobacter
2	20	11	144	7	B73	B	73	0.111675	cycloserine	M.tuberculosis	Cycloserine	Antimycobacterials	DRUGS FOR TREATMENT OF TUBERCULOSIS (J04A)	Antibiotics (J04AB)	J04AB01	Mycobacterium
21	40	30.5	768	22	B73	B	73	0.309645	cycloserine	M.tuberculosis	Cycloserine	Antimycobacterials	DRUGS FOR TREATMENT OF TUBERCULOSIS (J04A)	Antibiotics (J04AB)	J04AB01	Mycobacterium
41	60	50.5	527	18	B73	B	73	0.51269	cycloserine	M.tuberculosis	Cycloserine	Antimycobacterials	DRUGS FOR TREATMENT OF TUBERCULOSIS (J04A)	Antibiotics (J04AB)	J04AB01	Mycobacterium
61	95	78	456	8	B73	B	73	0.791878	cycloserine	M.tuberculosis	Cycloserine	Antimycobacterials	DRUGS FOR TREATMENT OF TUBERCULOSIS (J04A)	Antibiotics (J04AB)	J04AB01	Mycobacterium
18	28	23	1	30	B74	B	74	0.233503	penicillin	N.gonorrhoeae	Penicillin (I+R) EUCAST-CLSI	Penicillins	BETA-LACTAM ANTIBACTERIALS, PENICILLINS (J01C)	Penicillins	J01C	Neisseria
29	39	34	2	22	B74	B	74	0.345178	penicillin	N.gonorrhoeae	Penicillin (I+R) EUCAST-CLSI	Penicillins	BETA-LACTAM ANTIBACTERIALS, PENICILLINS (J01C)	Penicillins	J01C	Neisseria
40	51	45.5	1	22	B74	B	74	0.461929	penicillin	N.gonorrhoeae	Penicillin (I+R) EUCAST-CLSI	Penicillins	BETA-LACTAM ANTIBACTERIALS, PENICILLINS (J01C)	Penicillins	J01C	Neisseria
11	20	15.5	25	3	B76	B	76	0.15736	amoxicillin and beta-lactamase inhibitor	E.coli	Co-amoxiclav	Penicillins	BETA-LACTAM ANTIBACTERIALS, PENICILLINS (J01C)	Combinations of penicillins, incl. beta-lactamase inhibitors (J01CR)	J01CR02	Escherichia
21	50	35.5	129	7	B76	B	76	0.360406	amoxicillin and beta-lactamase inhibitor	E.coli	Co-amoxiclav	Penicillins	BETA-LACTAM ANTIBACTERIALS, PENICILLINS (J01C)	Combinations of penicillins, incl. beta-lactamase inhibitors (J01CR)	J01CR02	Escherichia
51	70	60.5	143	12	B76	B	76	0.614213	amoxicillin and beta-lactamase inhibitor	E.coli	Co-amoxiclav	Penicillins	BETA-LACTAM ANTIBACTERIALS, PENICILLINS (J01C)	Combinations of penicillins, incl. beta-lactamase inhibitors (J01CR)	J01CR02	Escherichia
71	101	86	110	16	B76	B	76	0.873096	amoxicillin and beta-lactamase inhibitor	E.coli	Co-amoxiclav	Penicillins	BETA-LACTAM ANTIBACTERIALS, PENICILLINS (J01C)	Combinations of penicillins, incl. beta-lactamase inhibitors (J01CR)	J01CR02	Escherichia
0	3	1.5	83	3	B82	B	82	0.0152284	amoxicillin and beta-lactamase inhibitor	E.coli	Amoxicillin/Clavulanic acid	Penicillins	BETA-LACTAM ANTIBACTERIALS, PENICILLINS (J01C)	Combinations of penicillins, incl. beta-lactamase inhibitors (J01CR)	J01CR02	Escherichia
18	56	37	256	40	B82	B	82	0.375635	amoxicillin and beta-lactamase inhibitor	E.coli	Amoxicillin/Clavulanic acid	Penicillins	BETA-LACTAM ANTIBACTERIALS, PENICILLINS (J01C)	Combinations of penicillins, incl. beta-lactamase inhibitors (J01CR)	J01CR02	Escherichia
1	15	8	227	33	B86	B	86	0.0812183	isoniazid	M.tuberculosis	Isoniazid	Antimycobacterials	DRUGS FOR TREATMENT OF TUBERCULOSIS (J04A)	Hydrazides (J04AC)	J04AC01	Mycobacterium
16	19	17.5	1922	211	B86	B	86	0.177665	isoniazid	M.tuberculosis	Isoniazid	Antimycobacterials	DRUGS FOR TREATMENT OF TUBERCULOSIS (J04A)	Hydrazides (J04AC)	J04AC01	Mycobacterium
0	18	9	2671	151	B87	B	87	0.0913706	meticillin	S.aureus	Methicillin (2009-2012)	Penicillins	BETA-LACTAM ANTIBACTERIALS, PENICILLINS (J01C)	Beta-lactamase resistant penicillins (J01CF)	J01CF03	Staphylococcus
19	NA	28.9	3446	879	B87	B	87	0.293401	meticillin	S.aureus	Methicillin (2009-2012)	Penicillins	BETA-LACTAM ANTIBACTERIALS, PENICILLINS (J01C)	Beta-lactamase resistant penicillins (J01CF)	J01CF03	Staphylococcus
NA	4	1.2	6	4	B9	B	9	0.0121827	penicillin	S.pneumoniae	S.pneumoniae	Penicillins	BETA-LACTAM ANTIBACTERIALS, PENICILLINS (J01C)	Penicillins	J01C	Streptococcus
5	12	8.5	1	1	B9	B	9	0.0862944	penicillin	S.pneumoniae	S.pneumoniae	Penicillins	BETA-LACTAM ANTIBACTERIALS, PENICILLINS (J01C)	Penicillins	J01C	Streptococcus
13	18	15.5	1	1	B9	B	9	0.15736	penicillin	S.pneumoniae	S.pneumoniae	Penicillins	BETA-LACTAM ANTIBACTERIALS, PENICILLINS (J01C)	Penicillins	J01C	Streptococcus
19	35	27	6	4	B9	B	9	0.274112	penicillin	S.pneumoniae	S.pneumoniae	Penicillins	BETA-LACTAM ANTIBACTERIALS, PENICILLINS (J01C)	Penicillins	J01C	Streptococcus
36	50	43	28	5	B9	B	9	0.436548	penicillin	S.pneumoniae	S.pneumoniae	Penicillins	BETA-LACTAM ANTIBACTERIALS, PENICILLINS (J01C)	Penicillins	J01C	Streptococcus
51	65	58	31	9	B9	B	9	0.588832	penicillin	S.pneumoniae	S.pneumoniae	Penicillins	BETA-LACTAM ANTIBACTERIALS, PENICILLINS (J01C)	Penicillins	J01C	Streptococcus
66	NA	74.4	53	12	B9	B	9	0.75533	penicillin	S.pneumoniae	S.pneumoniae	Penicillins	BETA-LACTAM ANTIBACTERIALS, PENICILLINS (J01C)	Penicillins	J01C	Streptococcus
0	0	0	30	4	B90	B	90	0	erythromycin	Campylobacter	Erythromycin	Macrolides	MACROLIDES, LINCOSAMIDES AND STREPTOGRAMINS (J01F)	Macrolides (J01FA)	J01FA01	Campylobacter
1	1	1	41	3	B90	B	90	0.0101523	erythromycin	Campylobacter	Erythromycin	Macrolides	MACROLIDES, LINCOSAMIDES AND STREPTOGRAMINS (J01F)	Macrolides (J01FA)	J01FA01	Campylobacter
2	2	2	28	3	B90	B	90	0.0203046	erythromycin	Campylobacter	Erythromycin	Macrolides	MACROLIDES, LINCOSAMIDES AND STREPTOGRAMINS (J01F)	Macrolides (J01FA)	J01FA01	Campylobacter
3	12	7.5	40	3	B90	B	90	0.0761421	erythromycin	Campylobacter	Erythromycin	Macrolides	MACROLIDES, LINCOSAMIDES AND STREPTOGRAMINS (J01F)	Macrolides (J01FA)	J01FA01	Campylobacter
19	75	47	20	2	B90	B	90	0.477157	erythromycin	Campylobacter	Erythromycin	Macrolides	MACROLIDES, LINCOSAMIDES AND STREPTOGRAMINS (J01F)	Macrolides (J01FA)	J01FA01	Campylobacter
18	35	26.5	244	252	B91	B	91	0.269036	clarithromycin	H.pylori	Clarithromycin	Macrolides	MACROLIDES, LINCOSAMIDES AND STREPTOGRAMINS (J01F)	Macrolides (J01FA)	J01FA09	Helicobacter
36	50	43	194	184	B91	B	91	0.436548	clarithromycin	H.pylori	Clarithromycin	Macrolides	MACROLIDES, LINCOSAMIDES AND STREPTOGRAMINS (J01F)	Macrolides (J01FA)	J01FA09	Helicobacter
51	75	63	235	212	B91	B	91	0.639594	clarithromycin	H.pylori	Clarithromycin	Macrolides	MACROLIDES, LINCOSAMIDES AND STREPTOGRAMINS (J01F)	Macrolides (J01FA)	J01FA09	Helicobacter
NA	14	9.5	70	30	B92	B	92	0.0964467	rifampicin	M.tuberculosis	Rifampicin	Antimycobacterials	DRUGS FOR TREATMENT OF TUBERCULOSIS (J04A)	Antibiotics (J04AB)	J04AB02	Mycobacterium
15	18	16.5	122	37	B92	B	92	0.167513	rifampicin	M.tuberculosis	Rifampicin	Antimycobacterials	DRUGS FOR TREATMENT OF TUBERCULOSIS (J04A)	Antibiotics (J04AB)	J04AB02	Mycobacterium
19	NA	28.9	124	67	B92	B	92	0.293401	rifampicin	M.tuberculosis	Rifampicin	Antimycobacterials	DRUGS FOR TREATMENT OF TUBERCULOSIS (J04A)	Antibiotics (J04AB)	J04AB02	Mycobacterium
13	24	18.5	2079	511	B93	B	93	0.187817	ciprofloxacin	N.gonorrhoeae	Ciprofloxacin (MSM)	Quinolones	QUINOLONE ANTIBACTERIALS (J01M)	Fluoroquinolones (J01MA)	J01MA02	Neisseria
25	NA	34.7	1820	1323	B93	B	93	0.352284	ciprofloxacin	N.gonorrhoeae	Ciprofloxacin (MSM)	Quinolones	QUINOLONE ANTIBACTERIALS (J01M)	Fluoroquinolones (J01MA)	J01MA02	Neisseria
NA	24	17.8	1467	120	B95	B	95	0.180711	azithromycin	N.gonorrhoeae	Azithromycin	Macrolides	MACROLIDES, LINCOSAMIDES AND STREPTOGRAMINS (J01F)	Macrolides (J01FA)	J01FA10	Neisseria
25	NA	34.7	2962	267	B95	B	95	0.352284	azithromycin	N.gonorrhoeae	Azithromycin	Macrolides	MACROLIDES, LINCOSAMIDES AND STREPTOGRAMINS (J01F)	Macrolides (J01FA)	J01FA10	Neisseria
4	17	10.5	766	73	B96	B	96	0.106599	clindamycin	S.aureus	Clindamycin	Lincosamides	MACROLIDES, LINCOSAMIDES AND STREPTOGRAMINS (J01F)	Lincosamides (J01FF)	J01FF01	Staphylococcus
18	NA	28	5443	592	B96	B	96	0.284264	clindamycin	S.aureus	Clindamycin	Lincosamides	MACROLIDES, LINCOSAMIDES AND STREPTOGRAMINS (J01F)	Lincosamides (J01FF)	J01FF01	Staphylococcus
NA	11	7	37	11	BA131	BA	131	0.071066	gentamicin	S.aureus	S.aureus-Gentamycin	Aminoglycosides	AMINOGLYCOSIDE ANTIBACTERIALS (J01G)	Other aminoglycosides (J01GB)	J01GB03	Staphylococcus
12	19	15.5	18	4	BA131	BA	131	0.15736	gentamicin	S.aureus	S.aureus-Gentamycin	Aminoglycosides	AMINOGLYCOSIDE ANTIBACTERIALS (J01G)	Other aminoglycosides (J01GB)	J01GB03	Staphylococcus
20	49	34.5	41	16	BA131	BA	131	0.350254	gentamicin	S.aureus	S.aureus-Gentamycin	Aminoglycosides	AMINOGLYCOSIDE ANTIBACTERIALS (J01G)	Other aminoglycosides (J01GB)	J01GB03	Staphylococcus
50	NA	58.9	22	12	BA131	BA	131	0.59797	gentamicin	S.aureus	S.aureus-Gentamycin	Aminoglycosides	AMINOGLYCOSIDE ANTIBACTERIALS (J01G)	Other aminoglycosides (J01GB)	J01GB03	Staphylococcus
1	14	7.5	12	1	BA153	BA	153	0.0761421	imipenem and cilastatin	Escherichia	Imipenem	Carbapenems	OTHER BETA LACTAM ANTIBACTERIALS (J01D)	Carbapenems (J01DH)	J01DH51	Escherichia
15	59	37	75	2	BA153	BA	153	0.375635	imipenem and cilastatin	Escherichia	Imipenem	Carbapenems	OTHER BETA LACTAM ANTIBACTERIALS (J01D)	Carbapenems (J01DH)	J01DH51	Escherichia
60	81	70.5	16	0	BA153	BA	153	0.715736	imipenem and cilastatin	Escherichia	Imipenem	Carbapenems	OTHER BETA LACTAM ANTIBACTERIALS (J01D)	Carbapenems (J01DH)	J01DH51	Escherichia
12	19	15.5	8	5	BA192	BA	192	0.15736	gentamicin	Klebsiella	Gentamycin	Aminoglycosides	AMINOGLYCOSIDE ANTIBACTERIALS (J01G)	Other aminoglycosides (J01GB)	J01GB03	Klebsiella
20	49	34.5	28	31	BA192	BA	192	0.350254	gentamicin	Klebsiella	Gentamycin	Aminoglycosides	AMINOGLYCOSIDE ANTIBACTERIALS (J01G)	Other aminoglycosides (J01GB)	J01GB03	Klebsiella
50	62	56	11	16	BA192	BA	192	0.568528	gentamicin	Klebsiella	Gentamycin	Aminoglycosides	AMINOGLYCOSIDE ANTIBACTERIALS (J01G)	Other aminoglycosides (J01GB)	J01GB03	Klebsiella
0	18	9	107	20	BA199	BA	199	0.0913706	ceftazidime	P.aeruginosa	ceftazidime	Cephalosporins	OTHER BETA LACTAM ANTIBACTERIALS (J01D)	Third-generation cephalosporins (J01DD)	J01DD02	Pseudomonas
19	64	41.5	773	175	BA199	BA	199	0.42132	ceftazidime	P.aeruginosa	ceftazidime	Cephalosporins	OTHER BETA LACTAM ANTIBACTERIALS (J01D)	Third-generation cephalosporins (J01DD)	J01DD02	Pseudomonas
65	NA	73.4	866	152	BA199	BA	199	0.745178	ceftazidime	P.aeruginosa	ceftazidime	Cephalosporins	OTHER BETA LACTAM ANTIBACTERIALS (J01D)	Third-generation cephalosporins (J01DD)	J01DD02	Pseudomonas
18	64	41	477	41	BA200	BA	200	0.416244	cephalosporin	K.pneumoniae	K.pneumoniae vs ESBL K.pneumoniae	Cephalosporins	OTHER BETA LACTAM ANTIBACTERIALS (J01D)	Cephalosporins	J01D	Klebsiella
65	NA	73.4	610	67	BA200	BA	200	0.745178	cephalosporin	K.pneumoniae	K.pneumoniae vs ESBL K.pneumoniae	Cephalosporins	OTHER BETA LACTAM ANTIBACTERIALS (J01D)	Cephalosporins	J01D	Klebsiella
18	64	41	16	7	BA264	BA	264	0.416244	cefotaxime	E.coli	Cefotaxime	Cephalosporins	OTHER BETA LACTAM ANTIBACTERIALS (J01D)	Third-generation cephalosporins (J01DD)	J01DD01	Escherichia
65	NA	73.4	95	14	BA264	BA	264	0.745178	cefotaxime	E.coli	Cefotaxime	Cephalosporins	OTHER BETA LACTAM ANTIBACTERIALS (J01D)	Third-generation cephalosporins (J01DD)	J01DD01	Escherichia
NA	17	12	3	2	BA273	BA	273	0.121827	ampicillin	K.oxytoca	ampicillin-sulbactam	Penicillins	BETA-LACTAM ANTIBACTERIALS, PENICILLINS (J01C)	Penicillins with extended spectrum (J01CA)	J01CA01	Klebsiella
18	NA	28	16	7	BA273	BA	273	0.284264	ampicillin	K.oxytoca	ampicillin-sulbactam	Penicillins	BETA-LACTAM ANTIBACTERIALS, PENICILLINS (J01C)	Penicillins with extended spectrum (J01CA)	J01CA01	Klebsiella
NA	65	51.8	1	1	BA335	BA	335	0.525888	erythromycin	M.catarrhalis	Erythromycin	Macrolides	MACROLIDES, LINCOSAMIDES AND STREPTOGRAMINS (J01F)	Macrolides (J01FA)	J01FA01	Moraxella
65	NA	73.4	0	1	BA335	BA	335	0.745178	erythromycin	M.catarrhalis	Erythromycin	Macrolides	MACROLIDES, LINCOSAMIDES AND STREPTOGRAMINS (J01F)	Macrolides (J01FA)	J01FA01	Moraxella
NA	14	9.5	39	16	BA352	BA	352	0.0964467	imipenem and cilastatin	A.baumannii	Imipenem	Carbapenems	OTHER BETA LACTAM ANTIBACTERIALS (J01D)	Carbapenems (J01DH)	J01DH51	Acinetobacter
15	NA	25.1	254	441	BA352	BA	352	0.254822	imipenem and cilastatin	A.baumannii	Imipenem	Carbapenems	OTHER BETA LACTAM ANTIBACTERIALS (J01D)	Carbapenems (J01DH)	J01DH51	Acinetobacter
NA	6	2.9	321	17	BA371	BA	371	0.0294416	gatifloxacin	P.aeruginosa	Gatifloxacin	Quinolones	QUINOLONE ANTIBACTERIALS (J01M)	Fluoroquinolones (J01MA)	J01MA16	Pseudomonas
7	NA	17.3	3491	1688	BA371	BA	371	0.175635	gatifloxacin	P.aeruginosa	Gatifloxacin	Quinolones	QUINOLONE ANTIBACTERIALS (J01M)	Fluoroquinolones (J01MA)	J01MA16	Pseudomonas
NA	11	7	40	8	BB131	BB	131	0.071066	oxacillin	S.aureus	S.aureus-Oxacillin	Penicillins	BETA-LACTAM ANTIBACTERIALS, PENICILLINS (J01C)	Beta-lactamase resistant penicillins (J01CF)	J01CF04	Staphylococcus
12	19	15.5	19	3	BB131	BB	131	0.15736	oxacillin	S.aureus	S.aureus-Oxacillin	Penicillins	BETA-LACTAM ANTIBACTERIALS, PENICILLINS (J01C)	Beta-lactamase resistant penicillins (J01CF)	J01CF04	Staphylococcus
20	49	34.5	41	16	BB131	BB	131	0.350254	oxacillin	S.aureus	S.aureus-Oxacillin	Penicillins	BETA-LACTAM ANTIBACTERIALS, PENICILLINS (J01C)	Beta-lactamase resistant penicillins (J01CF)	J01CF04	Staphylococcus
50	NA	58.9	24	10	BB131	BB	131	0.59797	oxacillin	S.aureus	S.aureus-Oxacillin	Penicillins	BETA-LACTAM ANTIBACTERIALS, PENICILLINS (J01C)	Beta-lactamase resistant penicillins (J01CF)	J01CF04	Staphylococcus
1	14	7.5	12	1	BB153	BB	153	0.0761421	ertapenem	Escherichia	Ertapenem	Cephalosporins	OTHER BETA LACTAM ANTIBACTERIALS (J01D)	Carbapenems (J01DH)	J01DH03	Escherichia
15	59	37	74	4	BB153	BB	153	0.375635	ertapenem	Escherichia	Ertapenem	Cephalosporins	OTHER BETA LACTAM ANTIBACTERIALS (J01D)	Carbapenems (J01DH)	J01DH03	Escherichia
60	81	70.5	16	0	BB153	BB	153	0.715736	ertapenem	Escherichia	Ertapenem	Cephalosporins	OTHER BETA LACTAM ANTIBACTERIALS (J01D)	Carbapenems (J01DH)	J01DH03	Escherichia
12	19	15.5	8	5	BB192	BB	192	0.15736	netilmicin	Klebsiella	Netilmicin	Aminoglycosides	AMINOGLYCOSIDE ANTIBACTERIALS (J01G)	Other aminoglycosides (J01GB)	J01GB07	Klebsiella
20	49	34.5	26	33	BB192	BB	192	0.350254	netilmicin	Klebsiella	Netilmicin	Aminoglycosides	AMINOGLYCOSIDE ANTIBACTERIALS (J01G)	Other aminoglycosides (J01GB)	J01GB07	Klebsiella
50	62	56	15	12	BB192	BB	192	0.568528	netilmicin	Klebsiella	Netilmicin	Aminoglycosides	AMINOGLYCOSIDE ANTIBACTERIALS (J01G)	Other aminoglycosides (J01GB)	J01GB07	Klebsiella
0	18	9	107	20	BB199	BB	199	0.0913706	ciprofloxacin	P.aeruginosa	ciprofloxacin	Quinolones	QUINOLONE ANTIBACTERIALS (J01M)	Fluoroquinolones (J01MA)	J01MA02	Pseudomonas
19	64	41.5	622	326	BB199	BB	199	0.42132	ciprofloxacin	P.aeruginosa	ciprofloxacin	Quinolones	QUINOLONE ANTIBACTERIALS (J01M)	Fluoroquinolones (J01MA)	J01MA02	Pseudomonas
65	NA	73.4	766	252	BB199	BB	199	0.745178	ciprofloxacin	P.aeruginosa	ciprofloxacin	Quinolones	QUINOLONE ANTIBACTERIALS (J01M)	Fluoroquinolones (J01MA)	J01MA02	Pseudomonas
18	64	41	214	141	BB200	BB	200	0.416244	piperacillin and beta-lactamase inhibitor	Acinetobacter	Pip/taz	Penicillins	BETA-LACTAM ANTIBACTERIALS, PENICILLINS (J01C)	Combinations of penicillins, incl. beta-lactamase inhibitors (J01CR)	J01CR05	Acinetobacter
65	NA	73.4	135	118	BB200	BB	200	0.745178	piperacillin and beta-lactamase inhibitor	Acinetobacter	Pip/taz	Penicillins	BETA-LACTAM ANTIBACTERIALS, PENICILLINS (J01C)	Combinations of penicillins, incl. beta-lactamase inhibitors (J01CR)	J01CR05	Acinetobacter
18	64	41	16	6	BB264	BB	264	0.416244	ceftazidime	E.coli	Ceftazidime	Cephalosporins	OTHER BETA LACTAM ANTIBACTERIALS (J01D)	Third-generation cephalosporins (J01DD)	J01DD02	Escherichia
65	NA	73.4	93	13	BB264	BB	264	0.745178	ceftazidime	E.coli	Ceftazidime	Cephalosporins	OTHER BETA LACTAM ANTIBACTERIALS (J01D)	Third-generation cephalosporins (J01DD)	J01DD02	Escherichia
NA	17	12	5	0	BB273	BB	273	0.121827	cefepime	K.oxytoca	cefepime	Cephalosporins	OTHER BETA LACTAM ANTIBACTERIALS (J01D)	Fourth-generation cephalosporins (J01DE)	J01DE01	Klebsiella
18	NA	28	22	1	BB273	BB	273	0.284264	cefepime	K.oxytoca	cefepime	Cephalosporins	OTHER BETA LACTAM ANTIBACTERIALS (J01D)	Fourth-generation cephalosporins (J01DE)	J01DE01	Klebsiella
NA	65	51.8	1	1	BB335	BB	335	0.525888	cefazolin	M.catarrhalis	Cefazolin	Cephalosporins	OTHER BETA LACTAM ANTIBACTERIALS (J01D)	First-generation cephalosporins (J01DB)	J01DB04	Moraxella
65	NA	73.4	0	1	BB335	BB	335	0.745178	cefazolin	M.catarrhalis	Cefazolin	Cephalosporins	OTHER BETA LACTAM ANTIBACTERIALS (J01D)	First-generation cephalosporins (J01DB)	J01DB04	Moraxella
NA	14	9.5	36	19	BB352	BB	352	0.0964467	meropenem	A.baumannii	Meropenem	Carbapenems	OTHER BETA LACTAM ANTIBACTERIALS (J01D)	Carbapenems (J01DH)	J01DH02	Acinetobacter
15	NA	25.1	259	436	BB352	BB	352	0.254822	meropenem	A.baumannii	Meropenem	Carbapenems	OTHER BETA LACTAM ANTIBACTERIALS (J01D)	Carbapenems (J01DH)	J01DH02	Acinetobacter
NA	6	2.9	331	7	BB371	BB	371	0.0294416	ciprofloxacin	P.aeruginosa	Ciprofloxacin	Quinolones	QUINOLONE ANTIBACTERIALS (J01M)	Fluoroquinolones (J01MA)	J01MA02	Pseudomonas
7	NA	17.3	3818	1361	BB371	BB	371	0.175635	ciprofloxacin	P.aeruginosa	Ciprofloxacin	Quinolones	QUINOLONE ANTIBACTERIALS (J01M)	Fluoroquinolones (J01MA)	J01MA02	Pseudomonas
NA	11	7	19	29	BC131	BC	131	0.071066	ciprofloxacin	S.aureus	S.aureus-Ciprofloxacin	Quinolones	QUINOLONE ANTIBACTERIALS (J01M)	Fluoroquinolones (J01MA)	J01MA02	Staphylococcus
12	19	15.5	10	12	BC131	BC	131	0.15736	ciprofloxacin	S.aureus	S.aureus-Ciprofloxacin	Quinolones	QUINOLONE ANTIBACTERIALS (J01M)	Fluoroquinolones (J01MA)	J01MA02	Staphylococcus
20	49	34.5	17	40	BC131	BC	131	0.350254	ciprofloxacin	S.aureus	S.aureus-Ciprofloxacin	Quinolones	QUINOLONE ANTIBACTERIALS (J01M)	Fluoroquinolones (J01MA)	J01MA02	Staphylococcus
50	NA	58.9	9	25	BC131	BC	131	0.59797	ciprofloxacin	S.aureus	S.aureus-Ciprofloxacin	Quinolones	QUINOLONE ANTIBACTERIALS (J01M)	Fluoroquinolones (J01MA)	J01MA02	Staphylococcus
1	14	7.5	5	8	BC153	BC	153	0.0761421	gentamicin	Escherichia	Gentamicin	Aminoglycosides	AMINOGLYCOSIDE ANTIBACTERIALS (J01G)	Other aminoglycosides (J01GB)	J01GB03	Escherichia
15	59	37	42	36	BC153	BC	153	0.375635	gentamicin	Escherichia	Gentamicin	Aminoglycosides	AMINOGLYCOSIDE ANTIBACTERIALS (J01G)	Other aminoglycosides (J01GB)	J01GB03	Escherichia
60	81	70.5	10	6	BC153	BC	153	0.715736	gentamicin	Escherichia	Gentamicin	Aminoglycosides	AMINOGLYCOSIDE ANTIBACTERIALS (J01G)	Other aminoglycosides (J01GB)	J01GB03	Escherichia
12	19	15.5	7	7	BC192	BC	192	0.15736	ciprofloxacin	Klebsiella	Ciprofloxacin	Quinolones	QUINOLONE ANTIBACTERIALS (J01M)	Fluoroquinolones (J01MA)	J01MA02	Klebsiella
20	49	34.5	17	42	BC192	BC	192	0.350254	ciprofloxacin	Klebsiella	Ciprofloxacin	Quinolones	QUINOLONE ANTIBACTERIALS (J01M)	Fluoroquinolones (J01MA)	J01MA02	Klebsiella
50	62	56	8	19	BC192	BC	192	0.568528	ciprofloxacin	Klebsiella	Ciprofloxacin	Quinolones	QUINOLONE ANTIBACTERIALS (J01M)	Fluoroquinolones (J01MA)	J01MA02	Klebsiella
0	18	9	116	11	BC199	BC	199	0.0913706	colistin	P.aeruginosa	colistin	Polymyxins	OTHER ANTIBACTERIALS (J01X)	Polymyxins (J01XB)	J01XB01	Pseudomonas
19	64	41.5	881	67	BC199	BC	199	0.42132	colistin	P.aeruginosa	colistin	Polymyxins	OTHER ANTIBACTERIALS (J01X)	Polymyxins (J01XB)	J01XB01	Pseudomonas
65	NA	73.4	952	66	BC199	BC	199	0.745178	colistin	P.aeruginosa	colistin	Polymyxins	OTHER ANTIBACTERIALS (J01X)	Polymyxins (J01XB)	J01XB01	Pseudomonas
18	64	41	16	7	BC264	BC	264	0.416244	cefuroxime	E.coli	Cefuroxime	Cephalosporins	OTHER BETA LACTAM ANTIBACTERIALS (J01D)	First-generation cephalosporins (J01DB)	J01DC02	Escherichia
65	NA	73.4	84	18	BC264	BC	264	0.745178	cefuroxime	E.coli	Cefuroxime	Cephalosporins	OTHER BETA LACTAM ANTIBACTERIALS (J01D)	First-generation cephalosporins (J01DB)	J01DC02	Escherichia
NA	17	12	5	0	BC273	BC	273	0.121827	cefotaxime	K.oxytoca	cefotaxime	Cephalosporins	OTHER BETA LACTAM ANTIBACTERIALS (J01D)	Third-generation cephalosporins (J01DD)	J01DD01	Klebsiella
18	NA	28	22	1	BC273	BC	273	0.284264	cefotaxime	K.oxytoca	cefotaxime	Cephalosporins	OTHER BETA LACTAM ANTIBACTERIALS (J01D)	Third-generation cephalosporins (J01DD)	J01DD01	Klebsiella
NA	14	9.5	44	11	BC352	BC	352	0.0964467	gentamicin	A.baumannii	Gentamicin	Aminoglycosides	AMINOGLYCOSIDE ANTIBACTERIALS (J01G)	Other aminoglycosides (J01GB)	J01GB03	Acinetobacter
15	NA	25.1	284	411	BC352	BC	352	0.254822	gentamicin	A.baumannii	Gentamicin	Aminoglycosides	AMINOGLYCOSIDE ANTIBACTERIALS (J01G)	Other aminoglycosides (J01GB)	J01GB03	Acinetobacter
NA	6	2.9	311	27	BC371	BC	371	0.0294416	cefepime	P.aeruginosa	Cefepime	Cephalosporins	OTHER BETA LACTAM ANTIBACTERIALS (J01D)	Fourth-generation cephalosporins (J01DE)	J01DE01	Pseudomonas
7	NA	17.3	4390	789	BC371	BC	371	0.175635	cefepime	P.aeruginosa	Cefepime	Cephalosporins	OTHER BETA LACTAM ANTIBACTERIALS (J01D)	Fourth-generation cephalosporins (J01DE)	J01DE01	Pseudomonas
NA	11	7	25	23	BD131	BD	131	0.071066	erythromycin	S.aureus	S.aureus-Erythromycin	Macrolides	MACROLIDES, LINCOSAMIDES AND STREPTOGRAMINS (J01F)	Macrolides (J01FA)	J01FA01	Staphylococcus
12	19	15.5	13	9	BD131	BD	131	0.15736	erythromycin	S.aureus	S.aureus-Erythromycin	Macrolides	MACROLIDES, LINCOSAMIDES AND STREPTOGRAMINS (J01F)	Macrolides (J01FA)	J01FA01	Staphylococcus
20	49	34.5	24	33	BD131	BD	131	0.350254	erythromycin	S.aureus	S.aureus-Erythromycin	Macrolides	MACROLIDES, LINCOSAMIDES AND STREPTOGRAMINS (J01F)	Macrolides (J01FA)	J01FA01	Staphylococcus
50	NA	58.9	14	20	BD131	BD	131	0.59797	erythromycin	S.aureus	S.aureus-Erythromycin	Macrolides	MACROLIDES, LINCOSAMIDES AND STREPTOGRAMINS (J01F)	Macrolides (J01FA)	J01FA01	Staphylococcus
1	14	7.5	5	8	BD153	BD	153	0.0761421	tobramycin	Escherichia	Tobramycin	Aminoglycosides	AMINOGLYCOSIDE ANTIBACTERIALS (J01G)	Other aminoglycosides (J01GB)	J01GB01	Escherichia
15	59	37	38	39	BD153	BD	153	0.375635	tobramycin	Escherichia	Tobramycin	Aminoglycosides	AMINOGLYCOSIDE ANTIBACTERIALS (J01G)	Other aminoglycosides (J01GB)	J01GB01	Escherichia
60	81	70.5	7	9	BD153	BD	153	0.715736	tobramycin	Escherichia	Tobramycin	Aminoglycosides	AMINOGLYCOSIDE ANTIBACTERIALS (J01G)	Other aminoglycosides (J01GB)	J01GB01	Escherichia
12	19	15.5	0	13	BD192	BD	192	0.15736	cefepime	Klebsiella	Cefepime	Cephalosporins	OTHER BETA LACTAM ANTIBACTERIALS (J01D)	Fourth-generation cephalosporins (J01DE)	J01DE01	Klebsiella
20	49	34.5	14	45	BD192	BD	192	0.350254	cefepime	Klebsiella	Cefepime	Cephalosporins	OTHER BETA LACTAM ANTIBACTERIALS (J01D)	Fourth-generation cephalosporins (J01DE)	J01DE01	Klebsiella
50	62	56	0	27	BD192	BD	192	0.568528	cefepime	Klebsiella	Cefepime	Cephalosporins	OTHER BETA LACTAM ANTIBACTERIALS (J01D)	Fourth-generation cephalosporins (J01DE)	J01DE01	Klebsiella
0	18	9	109	18	BD199	BD	199	0.0913706	doripenem	P.aeruginosa	doripenem	Cephalosporins	OTHER BETA LACTAM ANTIBACTERIALS (J01D)	Carbapenems (J01DH)	J01DH04	Pseudomonas
19	64	41.5	756	192	BD199	BD	199	0.42132	doripenem	P.aeruginosa	doripenem	Cephalosporins	OTHER BETA LACTAM ANTIBACTERIALS (J01D)	Carbapenems (J01DH)	J01DH04	Pseudomonas
65	NA	73.4	897	121	BD199	BD	199	0.745178	doripenem	P.aeruginosa	doripenem	Cephalosporins	OTHER BETA LACTAM ANTIBACTERIALS (J01D)	Carbapenems (J01DH)	J01DH04	Pseudomonas
18	64	41	1	0	BD264	BD	264	0.416244	tetracycline	E.coli	Tetracycline	Tetracyclines	TETRACYCLINES (J01A)	Tetracyclines (J01AA)	J01AA07	Escherichia
65	NA	73.4	9	10	BD264	BD	264	0.745178	tetracycline	E.coli	Tetracycline	Tetracyclines	TETRACYCLINES (J01A)	Tetracyclines (J01AA)	J01AA07	Escherichia
NA	17	12	5	0	BD273	BD	273	0.121827	cefoxitin	K.oxytoca	cefoxitin	Cephalosporins	OTHER BETA LACTAM ANTIBACTERIALS (J01D)	First-generation cephalosporins (J01DB)	J01DC01	Klebsiella
18	NA	28	22	1	BD273	BD	273	0.284264	cefoxitin	K.oxytoca	cefoxitin	Cephalosporins	OTHER BETA LACTAM ANTIBACTERIALS (J01D)	First-generation cephalosporins (J01DB)	J01DC01	Klebsiella
NA	14	9.5	43	12	BD352	BD	352	0.0964467	tobramycin	A.baumannii	Tobramycin	Aminoglycosides	AMINOGLYCOSIDE ANTIBACTERIALS (J01G)	Other aminoglycosides (J01GB)	J01GB01	Acinetobacter
15	NA	25.1	302	393	BD352	BD	352	0.254822	tobramycin	A.baumannii	Tobramycin	Aminoglycosides	AMINOGLYCOSIDE ANTIBACTERIALS (J01G)	Other aminoglycosides (J01GB)	J01GB01	Acinetobacter
NA	6	2.9	315	23	BD371	BD	371	0.0294416	piperacillin and beta-lactamase inhibitor	P.aeruginosa	Piperacillin/tazobactam	Penicillins	BETA-LACTAM ANTIBACTERIALS, PENICILLINS (J01C)	Combinations of penicillins, incl. beta-lactamase inhibitors (J01CR)	J01CR05	Pseudomonas
7	NA	17.3	4601	578	BD371	BD	371	0.175635	piperacillin and beta-lactamase inhibitor	P.aeruginosa	Piperacillin/tazobactam	Penicillins	BETA-LACTAM ANTIBACTERIALS, PENICILLINS (J01C)	Combinations of penicillins, incl. beta-lactamase inhibitors (J01CR)	J01CR05	Pseudomonas
NA	11	7	45	3	BE131	BE	131	0.071066	clindamycin	S.aureus	S.aureus-Clindamycin	Lincosamides	MACROLIDES, LINCOSAMIDES AND STREPTOGRAMINS (J01F)	Lincosamides (J01FF)	J01FF01	Staphylococcus
12	19	15.5	21	1	BE131	BE	131	0.15736	clindamycin	S.aureus	S.aureus-Clindamycin	Lincosamides	MACROLIDES, LINCOSAMIDES AND STREPTOGRAMINS (J01F)	Lincosamides (J01FF)	J01FF01	Staphylococcus
20	49	34.5	53	4	BE131	BE	131	0.350254	clindamycin	S.aureus	S.aureus-Clindamycin	Lincosamides	MACROLIDES, LINCOSAMIDES AND STREPTOGRAMINS (J01F)	Lincosamides (J01FF)	J01FF01	Staphylococcus
50	NA	58.9	32	2	BE131	BE	131	0.59797	clindamycin	S.aureus	S.aureus-Clindamycin	Lincosamides	MACROLIDES, LINCOSAMIDES AND STREPTOGRAMINS (J01F)	Lincosamides (J01FF)	J01FF01	Staphylococcus
1	14	7.5	7	6	BE153	BE	153	0.0761421	netilmicin	Escherichia	Netilmicine	Aminoglycosides	AMINOGLYCOSIDE ANTIBACTERIALS (J01G)	Other aminoglycosides (J01GB)	J01GB07	Escherichia
15	59	37	48	30	BE153	BE	153	0.375635	netilmicin	Escherichia	Netilmicine	Aminoglycosides	AMINOGLYCOSIDE ANTIBACTERIALS (J01G)	Other aminoglycosides (J01GB)	J01GB07	Escherichia
60	81	70.5	8	8	BE153	BE	153	0.715736	netilmicin	Escherichia	Netilmicine	Aminoglycosides	AMINOGLYCOSIDE ANTIBACTERIALS (J01G)	Other aminoglycosides (J01GB)	J01GB07	Escherichia
12	19	15.5	3	15	BE192	BE	192	0.15736	cephalosporin	Acinetobacter	Ceftriazone/cefotaxime	Cephalosporins	OTHER BETA LACTAM ANTIBACTERIALS (J01D)	Cephalosporins	J01D	Acinetobacter
20	49	34.5	8	44	BE192	BE	192	0.350254	cephalosporin	Acinetobacter	Ceftriazone/cefotaxime	Cephalosporins	OTHER BETA LACTAM ANTIBACTERIALS (J01D)	Cephalosporins	J01D	Acinetobacter
50	62	56	0	23	BE192	BE	192	0.568528	cephalosporin	Acinetobacter	Ceftriazone/cefotaxime	Cephalosporins	OTHER BETA LACTAM ANTIBACTERIALS (J01D)	Cephalosporins	J01D	Acinetobacter
0	18	9	88	39	BE199	BE	199	0.0913706	gentamicin	P.aeruginosa	gentamicin	Aminoglycosides	AMINOGLYCOSIDE ANTIBACTERIALS (J01G)	Other aminoglycosides (J01GB)	J01GB03	Pseudomonas
19	64	41.5	628	320	BE199	BE	199	0.42132	gentamicin	P.aeruginosa	gentamicin	Aminoglycosides	AMINOGLYCOSIDE ANTIBACTERIALS (J01G)	Other aminoglycosides (J01GB)	J01GB03	Pseudomonas
65	NA	73.4	794	224	BE199	BE	199	0.745178	gentamicin	P.aeruginosa	gentamicin	Aminoglycosides	AMINOGLYCOSIDE ANTIBACTERIALS (J01G)	Other aminoglycosides (J01GB)	J01GB03	Pseudomonas
18	64	41	20	1	BE264	BE	264	0.416244	meropenem	E.coli	Meropenem	Carbapenems	OTHER BETA LACTAM ANTIBACTERIALS (J01D)	Carbapenems (J01DH)	J01DH02	Escherichia
65	NA	73.4	99	1	BE264	BE	264	0.745178	meropenem	E.coli	Meropenem	Carbapenems	OTHER BETA LACTAM ANTIBACTERIALS (J01D)	Carbapenems (J01DH)	J01DH02	Escherichia
NA	17	12	5	0	BE273	BE	273	0.121827	ceftriaxone	K.oxytoca	ceftriaxone	Cephalosporins	OTHER BETA LACTAM ANTIBACTERIALS (J01D)	Third-generation cephalosporins (J01DD)	J01DD04	Klebsiella
18	NA	28	22	1	BE273	BE	273	0.284264	ceftriaxone	K.oxytoca	ceftriaxone	Cephalosporins	OTHER BETA LACTAM ANTIBACTERIALS (J01D)	Third-generation cephalosporins (J01DD)	J01DD04	Klebsiella
NA	14	9.5	37	18	BE352	BE	352	0.0964467	ciprofloxacin	A.baumannii	Ciprofloxacin	Quinolones	QUINOLONE ANTIBACTERIALS (J01M)	Fluoroquinolones (J01MA)	J01MA02	Acinetobacter
15	NA	25.1	237	458	BE352	BE	352	0.254822	ciprofloxacin	A.baumannii	Ciprofloxacin	Quinolones	QUINOLONE ANTIBACTERIALS (J01M)	Fluoroquinolones (J01MA)	J01MA02	Acinetobacter
NA	6	2.9	323	15	BE371	BE	371	0.0294416	imipenem and cilastatin	P.aeruginosa	Imipenem	Carbapenems	OTHER BETA LACTAM ANTIBACTERIALS (J01D)	Carbapenems (J01DH)	J01DH51	Pseudomonas
7	NA	17.3	4471	708	BE371	BE	371	0.175635	imipenem and cilastatin	P.aeruginosa	Imipenem	Carbapenems	OTHER BETA LACTAM ANTIBACTERIALS (J01D)	Carbapenems (J01DH)	J01DH51	Pseudomonas
NA	11	7	42	10	BF131	BF	131	0.071066	cefazolin	CoNS	CoN Staphylococcus-Cefzolin	Cephalosporins	OTHER BETA LACTAM ANTIBACTERIALS (J01D)	First-generation cephalosporins (J01DB)	J01DB04	Staphylococcus
12	19	15.5	10	2	BF131	BF	131	0.15736	cefazolin	CoNS	CoN Staphylococcus-Cefzolin	Cephalosporins	OTHER BETA LACTAM ANTIBACTERIALS (J01D)	First-generation cephalosporins (J01DB)	J01DB04	Staphylococcus
20	49	34.5	20	16	BF131	BF	131	0.350254	cefazolin	CoNS	CoN Staphylococcus-Cefzolin	Cephalosporins	OTHER BETA LACTAM ANTIBACTERIALS (J01D)	First-generation cephalosporins (J01DB)	J01DB04	Staphylococcus
50	NA	58.9	10	3	BF131	BF	131	0.59797	cefazolin	CoNS	CoN Staphylococcus-Cefzolin	Cephalosporins	OTHER BETA LACTAM ANTIBACTERIALS (J01D)	First-generation cephalosporins (J01DB)	J01DB04	Staphylococcus
1	14	7.5	11	2	BF153	BF	153	0.0761421	amikacin	Escherichia	Amikacin	Aminoglycosides	AMINOGLYCOSIDE ANTIBACTERIALS (J01G)	Other aminoglycosides (J01GB)	J01GB06	Escherichia
15	59	37	69	9	BF153	BF	153	0.375635	amikacin	Escherichia	Amikacin	Aminoglycosides	AMINOGLYCOSIDE ANTIBACTERIALS (J01G)	Other aminoglycosides (J01GB)	J01GB06	Escherichia
60	81	70.5	13	3	BF153	BF	153	0.715736	amikacin	Escherichia	Amikacin	Aminoglycosides	AMINOGLYCOSIDE ANTIBACTERIALS (J01G)	Other aminoglycosides (J01GB)	J01GB06	Escherichia
12	19	15.5	8	10	BF192	BF	192	0.15736	ceftazidime	Acinetobacter	Ceftazidime	Cephalosporins	OTHER BETA LACTAM ANTIBACTERIALS (J01D)	Third-generation cephalosporins (J01DD)	J01DD02	Acinetobacter
20	49	34.5	26	26	BF192	BF	192	0.350254	ceftazidime	Acinetobacter	Ceftazidime	Cephalosporins	OTHER BETA LACTAM ANTIBACTERIALS (J01D)	Third-generation cephalosporins (J01DD)	J01DD02	Acinetobacter
50	62	56	3	20	BF192	BF	192	0.568528	ceftazidime	Acinetobacter	Ceftazidime	Cephalosporins	OTHER BETA LACTAM ANTIBACTERIALS (J01D)	Third-generation cephalosporins (J01DD)	J01DD02	Acinetobacter
0	18	9	15	112	BF199	BF	199	0.0913706	levofloxacin	P.aeruginosa	levofloxacin	Quinolones	QUINOLONE ANTIBACTERIALS (J01M)	Fluoroquinolones (J01MA)	J01MA12	Pseudomonas
19	64	41.5	537	411	BF199	BF	199	0.42132	levofloxacin	P.aeruginosa	levofloxacin	Quinolones	QUINOLONE ANTIBACTERIALS (J01M)	Fluoroquinolones (J01MA)	J01MA12	Pseudomonas
65	NA	73.4	683	335	BF199	BF	199	0.745178	levofloxacin	P.aeruginosa	levofloxacin	Quinolones	QUINOLONE ANTIBACTERIALS (J01M)	Fluoroquinolones (J01MA)	J01MA12	Pseudomonas
18	64	41	20	4	BF264	BF	264	0.416244	ciprofloxacin	E.coli	Ciprofloxacin	Quinolones	QUINOLONE ANTIBACTERIALS (J01M)	Fluoroquinolones (J01MA)	J01MA02	Escherichia
65	NA	73.4	86	24	BF264	BF	264	0.745178	ciprofloxacin	E.coli	Ciprofloxacin	Quinolones	QUINOLONE ANTIBACTERIALS (J01M)	Fluoroquinolones (J01MA)	J01MA02	Escherichia
NA	17	12	5	0	BF273	BF	273	0.121827	ciprofloxacin	K.oxytoca	ciprofloxacin	Quinolones	QUINOLONE ANTIBACTERIALS (J01M)	Fluoroquinolones (J01MA)	J01MA02	Klebsiella
18	NA	28	22	1	BF273	BF	273	0.284264	ciprofloxacin	K.oxytoca	ciprofloxacin	Quinolones	QUINOLONE ANTIBACTERIALS (J01M)	Fluoroquinolones (J01MA)	J01MA02	Klebsiella
NA	14	9.5	70	5	BF352	BF	352	0.0964467	piperacillin	P.aeruginosa	Piperacillin	Penicillins	BETA-LACTAM ANTIBACTERIALS, PENICILLINS (J01C)	Penicillins with extended spectrum (J01CA)	J01CA12	Pseudomonas
15	NA	25.1	716	102	BF352	BF	352	0.254822	piperacillin	P.aeruginosa	Piperacillin	Penicillins	BETA-LACTAM ANTIBACTERIALS, PENICILLINS (J01C)	Penicillins with extended spectrum (J01CA)	J01CA12	Pseudomonas
NA	6	2.9	336	2	BF371	BF	371	0.0294416	amikacin	P.aeruginosa	Amikacin	Aminoglycosides	AMINOGLYCOSIDE ANTIBACTERIALS (J01G)	Other aminoglycosides (J01GB)	J01GB06	Pseudomonas
7	NA	17.3	4971	208	BF371	BF	371	0.175635	amikacin	P.aeruginosa	Amikacin	Aminoglycosides	AMINOGLYCOSIDE ANTIBACTERIALS (J01G)	Other aminoglycosides (J01GB)	J01GB06	Pseudomonas
NA	11	7	43	9	BG131	BG	131	0.071066	gentamicin	CoNS	CoN Staphylococcus-Gentamycin	Aminoglycosides	AMINOGLYCOSIDE ANTIBACTERIALS (J01G)	Other aminoglycosides (J01GB)	J01GB03	Staphylococcus
12	19	15.5	8	4	BG131	BG	131	0.15736	gentamicin	CoNS	CoN Staphylococcus-Gentamycin	Aminoglycosides	AMINOGLYCOSIDE ANTIBACTERIALS (J01G)	Other aminoglycosides (J01GB)	J01GB03	Staphylococcus
20	49	34.5	20	16	BG131	BG	131	0.350254	gentamicin	CoNS	CoN Staphylococcus-Gentamycin	Aminoglycosides	AMINOGLYCOSIDE ANTIBACTERIALS (J01G)	Other aminoglycosides (J01GB)	J01GB03	Staphylococcus
50	NA	58.9	10	3	BG131	BG	131	0.59797	gentamicin	CoNS	CoN Staphylococcus-Gentamycin	Aminoglycosides	AMINOGLYCOSIDE ANTIBACTERIALS (J01G)	Other aminoglycosides (J01GB)	J01GB03	Staphylococcus
1	14	7.5	10	3	BG153	BG	153	0.0761421	chloramphenicol	Escherichia	Chloramphenicol	Amphenicols	AMPHENICOLS (J01B)	Amphenicols (J01BA)	J01BA01	Escherichia
15	59	37	68	10	BG153	BG	153	0.375635	chloramphenicol	Escherichia	Chloramphenicol	Amphenicols	AMPHENICOLS (J01B)	Amphenicols (J01BA)	J01BA01	Escherichia
60	81	70.5	13	3	BG153	BG	153	0.715736	chloramphenicol	Escherichia	Chloramphenicol	Amphenicols	AMPHENICOLS (J01B)	Amphenicols (J01BA)	J01BA01	Escherichia
12	19	15.5	9	9	BG192	BG	192	0.15736	cefoperazone and beta-lactamase inhibitor	Acinetobacter	Cefoperazone-Sublactam	Cephalosporins	OTHER BETA LACTAM ANTIBACTERIALS (J01D)	Third-generation cephalosporins (J01DD)	J01DD62	Acinetobacter
20	49	34.5	26	26	BG192	BG	192	0.350254	cefoperazone and beta-lactamase inhibitor	Acinetobacter	Cefoperazone-Sublactam	Cephalosporins	OTHER BETA LACTAM ANTIBACTERIALS (J01D)	Third-generation cephalosporins (J01DD)	J01DD62	Acinetobacter
50	62	56	3	20	BG192	BG	192	0.568528	cefoperazone and beta-lactamase inhibitor	Acinetobacter	Cefoperazone-Sublactam	Cephalosporins	OTHER BETA LACTAM ANTIBACTERIALS (J01D)	Third-generation cephalosporins (J01DD)	J01DD62	Acinetobacter
0	18	9	111	16	BG199	BG	199	0.0913706	meropenem	P.aeruginosa	meropenem	Carbapenems	OTHER BETA LACTAM ANTIBACTERIALS (J01D)	Carbapenems (J01DH)	J01DH02	Pseudomonas
19	64	41.5	743	205	BG199	BG	199	0.42132	meropenem	P.aeruginosa	meropenem	Carbapenems	OTHER BETA LACTAM ANTIBACTERIALS (J01D)	Carbapenems (J01DH)	J01DH02	Pseudomonas
65	NA	73.4	870	148	BG199	BG	199	0.745178	meropenem	P.aeruginosa	meropenem	Carbapenems	OTHER BETA LACTAM ANTIBACTERIALS (J01D)	Carbapenems (J01DH)	J01DH02	Pseudomonas
18	64	41	18	4	BG264	BG	264	0.416244	levofloxacin	E.coli	Levofloxacin	Quinolones	QUINOLONE ANTIBACTERIALS (J01M)	Fluoroquinolones (J01MA)	J01MA12	Escherichia
65	NA	73.4	79	23	BG264	BG	264	0.745178	levofloxacin	E.coli	Levofloxacin	Quinolones	QUINOLONE ANTIBACTERIALS (J01M)	Fluoroquinolones (J01MA)	J01MA12	Escherichia
NA	17	12	5	0	BG273	BG	273	0.121827	levofloxacin	K.oxytoca	levofloxacin	Quinolones	QUINOLONE ANTIBACTERIALS (J01M)	Fluoroquinolones (J01MA)	J01MA12	Klebsiella
18	NA	28	22	1	BG273	BG	273	0.284264	levofloxacin	K.oxytoca	levofloxacin	Quinolones	QUINOLONE ANTIBACTERIALS (J01M)	Fluoroquinolones (J01MA)	J01MA12	Klebsiella
NA	14	9.5	70	5	BG352	BG	352	0.0964467	piperacillin and beta-lactamase inhibitor	P.aeruginosa	Piperacillin-tazobactam	Penicillins	BETA-LACTAM ANTIBACTERIALS, PENICILLINS (J01C)	Combinations of penicillins, incl. beta-lactamase inhibitors (J01CR)	J01CR05	Pseudomonas
15	NA	25.1	756	62	BG352	BG	352	0.254822	piperacillin and beta-lactamase inhibitor	P.aeruginosa	Piperacillin-tazobactam	Penicillins	BETA-LACTAM ANTIBACTERIALS, PENICILLINS (J01C)	Combinations of penicillins, incl. beta-lactamase inhibitors (J01CR)	J01CR05	Pseudomonas
NA	6	2.9	330	8	BG371	BG	371	0.0294416	polymyxin B	P.aeruginosa	Polymyxin B	Polymyxins	OTHER ANTIBACTERIALS (J01X)	Polymyxins (J01XB)	J01XB02	Pseudomonas
7	NA	17.3	5099	80	BG371	BG	371	0.175635	polymyxin B	P.aeruginosa	Polymyxin B	Polymyxins	OTHER ANTIBACTERIALS (J01X)	Polymyxins (J01XB)	J01XB02	Pseudomonas
NA	11	7	40	12	BH131	BH	131	0.071066	oxacillin	CoNS	CoN Staphylococcus-Oxacillin	Penicillins	BETA-LACTAM ANTIBACTERIALS, PENICILLINS (J01C)	Beta-lactamase resistant penicillins (J01CF)	J01CF04	Staphylococcus
12	19	15.5	10	2	BH131	BH	131	0.15736	oxacillin	CoNS	CoN Staphylococcus-Oxacillin	Penicillins	BETA-LACTAM ANTIBACTERIALS, PENICILLINS (J01C)	Beta-lactamase resistant penicillins (J01CF)	J01CF04	Staphylococcus
20	49	34.5	19	17	BH131	BH	131	0.350254	oxacillin	CoNS	CoN Staphylococcus-Oxacillin	Penicillins	BETA-LACTAM ANTIBACTERIALS, PENICILLINS (J01C)	Beta-lactamase resistant penicillins (J01CF)	J01CF04	Staphylococcus
50	NA	58.9	10	3	BH131	BH	131	0.59797	oxacillin	CoNS	CoN Staphylococcus-Oxacillin	Penicillins	BETA-LACTAM ANTIBACTERIALS, PENICILLINS (J01C)	Beta-lactamase resistant penicillins (J01CF)	J01CF04	Staphylococcus
1	14	7.5	1	12	BH153	BH	153	0.0761421	tetracycline	Escherichia	Tetracycline	Tetracyclines	TETRACYCLINES (J01A)	Tetracyclines (J01AA)	J01AA07	Escherichia
15	59	37	12	66	BH153	BH	153	0.375635	tetracycline	Escherichia	Tetracycline	Tetracyclines	TETRACYCLINES (J01A)	Tetracyclines (J01AA)	J01AA07	Escherichia
60	81	70.5	2	14	BH153	BH	153	0.715736	tetracycline	Escherichia	Tetracycline	Tetracyclines	TETRACYCLINES (J01A)	Tetracyclines (J01AA)	J01AA07	Escherichia
12	19	15.5	5	13	BH192	BH	192	0.15736	piperacillin and beta-lactamase inhibitor	Acinetobacter	Piperacillin-Tazobactam	Penicillins	BETA-LACTAM ANTIBACTERIALS, PENICILLINS (J01C)	Combinations of penicillins, incl. beta-lactamase inhibitors (J01CR)	J01CR05	Acinetobacter
20	49	34.5	22	30	BH192	BH	192	0.350254	piperacillin and beta-lactamase inhibitor	Acinetobacter	Piperacillin-Tazobactam	Penicillins	BETA-LACTAM ANTIBACTERIALS, PENICILLINS (J01C)	Combinations of penicillins, incl. beta-lactamase inhibitors (J01CR)	J01CR05	Acinetobacter
50	62	56	1	22	BH192	BH	192	0.568528	piperacillin and beta-lactamase inhibitor	Acinetobacter	Piperacillin-Tazobactam	Penicillins	BETA-LACTAM ANTIBACTERIALS, PENICILLINS (J01C)	Combinations of penicillins, incl. beta-lactamase inhibitors (J01CR)	J01CR05	Acinetobacter
0	18	9	105	22	BH199	BH	199	0.0913706	piperacillin and beta-lactamase inhibitor	P.aeruginosa	piperacillin/tazobactam	Penicillins	BETA-LACTAM ANTIBACTERIALS, PENICILLINS (J01C)	Combinations of penicillins, incl. beta-lactamase inhibitors (J01CR)	J01CR05	Pseudomonas
19	64	41.5	783	165	BH199	BH	199	0.42132	piperacillin and beta-lactamase inhibitor	P.aeruginosa	piperacillin/tazobactam	Penicillins	BETA-LACTAM ANTIBACTERIALS, PENICILLINS (J01C)	Combinations of penicillins, incl. beta-lactamase inhibitors (J01CR)	J01CR05	Pseudomonas
65	NA	73.4	870	148	BH199	BH	199	0.745178	piperacillin and beta-lactamase inhibitor	P.aeruginosa	piperacillin/tazobactam	Penicillins	BETA-LACTAM ANTIBACTERIALS, PENICILLINS (J01C)	Combinations of penicillins, incl. beta-lactamase inhibitors (J01CR)	J01CR05	Pseudomonas
18	64	41	19	0	BH264	BH	264	0.416244	amikacin	E.coli	Amikacin	Aminoglycosides	AMINOGLYCOSIDE ANTIBACTERIALS (J01G)	Other aminoglycosides (J01GB)	J01GB06	Escherichia
65	NA	73.4	75	1	BH264	BH	264	0.745178	amikacin	E.coli	Amikacin	Aminoglycosides	AMINOGLYCOSIDE ANTIBACTERIALS (J01G)	Other aminoglycosides (J01GB)	J01GB06	Escherichia
NA	17	12	5	0	BH273	BH	273	0.121827	piperacillin and beta-lactamase inhibitor	K.oxytoca	piperacillin-tazobactam	Penicillins	BETA-LACTAM ANTIBACTERIALS, PENICILLINS (J01C)	Combinations of penicillins, incl. beta-lactamase inhibitors (J01CR)	J01CR05	Klebsiella
18	NA	28	22	1	BH273	BH	273	0.284264	piperacillin and beta-lactamase inhibitor	K.oxytoca	piperacillin-tazobactam	Penicillins	BETA-LACTAM ANTIBACTERIALS, PENICILLINS (J01C)	Combinations of penicillins, incl. beta-lactamase inhibitors (J01CR)	J01CR05	Klebsiella
NA	14	9.5	68	7	BH352	BH	352	0.0964467	ceftazidime	P.aeruginosa	Ceftazidime	Cephalosporins	OTHER BETA LACTAM ANTIBACTERIALS (J01D)	Third-generation cephalosporins (J01DD)	J01DD02	Pseudomonas
15	NA	25.1	738	80	BH352	BH	352	0.254822	ceftazidime	P.aeruginosa	Ceftazidime	Cephalosporins	OTHER BETA LACTAM ANTIBACTERIALS (J01D)	Third-generation cephalosporins (J01DD)	J01DD02	Pseudomonas
NA	6	2.9	82	2	BH371	BH	371	0.0294416	gatifloxacin	Acinetobacter	Gatifloxacin	Quinolones	QUINOLONE ANTIBACTERIALS (J01M)	Fluoroquinolones (J01MA)	J01MA16	Acinetobacter
7	NA	17.3	595	365	BH371	BH	371	0.175635	gatifloxacin	Acinetobacter	Gatifloxacin	Quinolones	QUINOLONE ANTIBACTERIALS (J01M)	Fluoroquinolones (J01MA)	J01MA16	Acinetobacter
NA	11	7	37	15	BI131	BI	131	0.071066	ciprofloxacin	CoNS	CoN Staphylococcus-Ciprofloxacin	Quinolones	QUINOLONE ANTIBACTERIALS (J01M)	Fluoroquinolones (J01MA)	J01MA02	Staphylococcus
12	19	15.5	7	5	BI131	BI	131	0.15736	ciprofloxacin	CoNS	CoN Staphylococcus-Ciprofloxacin	Quinolones	QUINOLONE ANTIBACTERIALS (J01M)	Fluoroquinolones (J01MA)	J01MA02	Staphylococcus
20	49	34.5	22	14	BI131	BI	131	0.350254	ciprofloxacin	CoNS	CoN Staphylococcus-Ciprofloxacin	Quinolones	QUINOLONE ANTIBACTERIALS (J01M)	Fluoroquinolones (J01MA)	J01MA02	Staphylococcus
50	NA	58.9	11	2	BI131	BI	131	0.59797	ciprofloxacin	CoNS	CoN Staphylococcus-Ciprofloxacin	Quinolones	QUINOLONE ANTIBACTERIALS (J01M)	Fluoroquinolones (J01MA)	J01MA02	Staphylococcus
1	14	7.5	2	11	BI153	BI	153	0.0761421	sulfamethoxazole and trimethoprim	Escherichia	TMP-SMX	Sulfonamides and Trimethoprim	SULFONAMIDES AND TRIMETHOPRIM (J01E)	Combinations of sulfonamides and trimethoprim, incl. derivatives (J01EE)	J01EE01	Escherichia
15	59	37	8	68	BI153	BI	153	0.375635	sulfamethoxazole and trimethoprim	Escherichia	TMP-SMX	Sulfonamides and Trimethoprim	SULFONAMIDES AND TRIMETHOPRIM (J01E)	Combinations of sulfonamides and trimethoprim, incl. derivatives (J01EE)	J01EE01	Escherichia
60	81	70.5	3	13	BI153	BI	153	0.715736	sulfamethoxazole and trimethoprim	Escherichia	TMP-SMX	Sulfonamides and Trimethoprim	SULFONAMIDES AND TRIMETHOPRIM (J01E)	Combinations of sulfonamides and trimethoprim, incl. derivatives (J01EE)	J01EE01	Escherichia
12	19	15.5	11	7	BI192	BI	192	0.15736	amikacin	Acinetobacter	Amikacin	Aminoglycosides	AMINOGLYCOSIDE ANTIBACTERIALS (J01G)	Other aminoglycosides (J01GB)	J01GB06	Acinetobacter
20	49	34.5	23	29	BI192	BI	192	0.350254	amikacin	Acinetobacter	Amikacin	Aminoglycosides	AMINOGLYCOSIDE ANTIBACTERIALS (J01G)	Other aminoglycosides (J01GB)	J01GB06	Acinetobacter
50	62	56	4	19	BI192	BI	192	0.568528	amikacin	Acinetobacter	Amikacin	Aminoglycosides	AMINOGLYCOSIDE ANTIBACTERIALS (J01G)	Other aminoglycosides (J01GB)	J01GB06	Acinetobacter
0	18	9	603	76	BI199	BI	199	0.0913706	meticillin	S.aureus	Methicillin	Penicillins	BETA-LACTAM ANTIBACTERIALS, PENICILLINS (J01C)	Beta-lactamase resistant penicillins (J01CF)	J01CF03	Staphylococcus
19	64	41.5	2117	624	BI199	BI	199	0.42132	meticillin	S.aureus	Methicillin	Penicillins	BETA-LACTAM ANTIBACTERIALS, PENICILLINS (J01C)	Beta-lactamase resistant penicillins (J01CF)	J01CF03	Staphylococcus
65	NA	73.4	1457	566	BI199	BI	199	0.745178	meticillin	S.aureus	Methicillin	Penicillins	BETA-LACTAM ANTIBACTERIALS, PENICILLINS (J01C)	Beta-lactamase resistant penicillins (J01CF)	J01CF03	Staphylococcus
18	64	41	23	1	BI264	BI	264	0.416244	gentamicin	E.coli	Gentamicin	Aminoglycosides	AMINOGLYCOSIDE ANTIBACTERIALS (J01G)	Other aminoglycosides (J01GB)	J01GB03	Escherichia
65	NA	73.4	101	10	BI264	BI	264	0.745178	gentamicin	E.coli	Gentamicin	Aminoglycosides	AMINOGLYCOSIDE ANTIBACTERIALS (J01G)	Other aminoglycosides (J01GB)	J01GB03	Escherichia
NA	17	12	3	1	BI273	BI	273	0.121827	amikacin	C.freundii	amikacin	Aminoglycosides	AMINOGLYCOSIDE ANTIBACTERIALS (J01G)	Other aminoglycosides (J01GB)	J01GB06	Citrobacter
18	NA	28	23	0	BI273	BI	273	0.284264	amikacin	C.freundii	amikacin	Aminoglycosides	AMINOGLYCOSIDE ANTIBACTERIALS (J01G)	Other aminoglycosides (J01GB)	J01GB06	Citrobacter
NA	14	9.5	70	5	BI352	BI	352	0.0964467	cefepime	P.aeruginosa	Cefepime	Cephalosporins	OTHER BETA LACTAM ANTIBACTERIALS (J01D)	Fourth-generation cephalosporins (J01DE)	J01DE01	Pseudomonas
15	NA	25.1	767	51	BI352	BI	352	0.254822	cefepime	P.aeruginosa	Cefepime	Cephalosporins	OTHER BETA LACTAM ANTIBACTERIALS (J01D)	Fourth-generation cephalosporins (J01DE)	J01DE01	Pseudomonas
NA	6	2.9	82	2	BI371	BI	371	0.0294416	ciprofloxacin	Acinetobacter	Ciprofloxacin	Quinolones	QUINOLONE ANTIBACTERIALS (J01M)	Fluoroquinolones (J01MA)	J01MA02	Acinetobacter
7	NA	17.3	553	407	BI371	BI	371	0.175635	ciprofloxacin	Acinetobacter	Ciprofloxacin	Quinolones	QUINOLONE ANTIBACTERIALS (J01M)	Fluoroquinolones (J01MA)	J01MA02	Acinetobacter
NA	11	7	25	27	BJ131	BJ	131	0.071066	erythromycin	CoNS	CoN Staphylococcus-Eryhtromycin	Macrolides	MACROLIDES, LINCOSAMIDES AND STREPTOGRAMINS (J01F)	Macrolides (J01FA)	J01FA01	Staphylococcus
12	19	15.5	3	9	BJ131	BJ	131	0.15736	erythromycin	CoNS	CoN Staphylococcus-Eryhtromycin	Macrolides	MACROLIDES, LINCOSAMIDES AND STREPTOGRAMINS (J01F)	Macrolides (J01FA)	J01FA01	Staphylococcus
20	49	34.5	17	19	BJ131	BJ	131	0.350254	erythromycin	CoNS	CoN Staphylococcus-Eryhtromycin	Macrolides	MACROLIDES, LINCOSAMIDES AND STREPTOGRAMINS (J01F)	Macrolides (J01FA)	J01FA01	Staphylococcus
50	NA	58.9	6	7	BJ131	BJ	131	0.59797	erythromycin	CoNS	CoN Staphylococcus-Eryhtromycin	Macrolides	MACROLIDES, LINCOSAMIDES AND STREPTOGRAMINS (J01F)	Macrolides (J01FA)	J01FA01	Staphylococcus
1	14	7.5	5	8	BJ153	BJ	153	0.0761421	nalidixic acid	Escherichia	Nalidixic acid	Quinolones	QUINOLONE ANTIBACTERIALS (J01M)	Other quinolones (J01MB)	J01MB02	Escherichia
15	59	37	23	55	BJ153	BJ	153	0.375635	nalidixic acid	Escherichia	Nalidixic acid	Quinolones	QUINOLONE ANTIBACTERIALS (J01M)	Other quinolones (J01MB)	J01MB02	Escherichia
60	81	70.5	4	12	BJ153	BJ	153	0.715736	nalidixic acid	Escherichia	Nalidixic acid	Quinolones	QUINOLONE ANTIBACTERIALS (J01M)	Other quinolones (J01MB)	J01MB02	Escherichia
12	19	15.5	11	7	BJ192	BJ	192	0.15736	gentamicin	Acinetobacter	Gentamycin	Aminoglycosides	AMINOGLYCOSIDE ANTIBACTERIALS (J01G)	Other aminoglycosides (J01GB)	J01GB03	Acinetobacter
20	49	34.5	23	29	BJ192	BJ	192	0.350254	gentamicin	Acinetobacter	Gentamycin	Aminoglycosides	AMINOGLYCOSIDE ANTIBACTERIALS (J01G)	Other aminoglycosides (J01GB)	J01GB03	Acinetobacter
50	62	56	5	18	BJ192	BJ	192	0.568528	gentamicin	Acinetobacter	Gentamycin	Aminoglycosides	AMINOGLYCOSIDE ANTIBACTERIALS (J01G)	Other aminoglycosides (J01GB)	J01GB03	Acinetobacter
0	18	9	590	6	BJ199	BJ	199	0.0913706	cephalosporin	E.coli	ESBL	Cephalosporins	OTHER BETA LACTAM ANTIBACTERIALS (J01D)	Cephalosporins	J01D	Escherichia
19	64	41.5	2128	96	BJ199	BJ	199	0.42132	cephalosporin	E.coli	ESBL	Cephalosporins	OTHER BETA LACTAM ANTIBACTERIALS (J01D)	Cephalosporins	J01D	Escherichia
65	NA	73.4	2502	129	BJ199	BJ	199	0.745178	cephalosporin	E.coli	ESBL	Cephalosporins	OTHER BETA LACTAM ANTIBACTERIALS (J01D)	Cephalosporins	J01D	Escherichia
18	64	41	19	0	BJ264	BJ	264	0.416244	tobramycin	E.coli	Tobramycin	Aminoglycosides	AMINOGLYCOSIDE ANTIBACTERIALS (J01G)	Other aminoglycosides (J01GB)	J01GB01	Escherichia
65	NA	73.4	69	8	BJ264	BJ	264	0.745178	tobramycin	E.coli	Tobramycin	Aminoglycosides	AMINOGLYCOSIDE ANTIBACTERIALS (J01G)	Other aminoglycosides (J01GB)	J01GB01	Escherichia
NA	17	12	3	1	BJ273	BJ	273	0.121827	ampicillin	C.freundii	ampicillin-sulbactam	Penicillins	BETA-LACTAM ANTIBACTERIALS, PENICILLINS (J01C)	Penicillins with extended spectrum (J01CA)	J01CA01	Citrobacter
18	NA	28	14	9	BJ273	BJ	273	0.284264	ampicillin	C.freundii	ampicillin-sulbactam	Penicillins	BETA-LACTAM ANTIBACTERIALS, PENICILLINS (J01C)	Penicillins with extended spectrum (J01CA)	J01CA01	Citrobacter
NA	14	9.5	65	10	BJ352	BJ	352	0.0964467	aztreonam	P.aeruginosa	Aztreonam	Monobactams	OTHER BETA LACTAM ANTIBACTERIALS (J01D)	Monobactams (J01DF)	J01DF01	Pseudomonas
15	NA	25.1	679	139	BJ352	BJ	352	0.254822	aztreonam	P.aeruginosa	Aztreonam	Monobactams	OTHER BETA LACTAM ANTIBACTERIALS (J01D)	Monobactams (J01DF)	J01DF01	Pseudomonas
NA	6	2.9	73	11	BJ371	BJ	371	0.0294416	ceftazidime	Acinetobacter	Ceftazidime	Cephalosporins	OTHER BETA LACTAM ANTIBACTERIALS (J01D)	Third-generation cephalosporins (J01DD)	J01DD02	Acinetobacter
7	NA	17.3	576	384	BJ371	BJ	371	0.175635	ceftazidime	Acinetobacter	Ceftazidime	Cephalosporins	OTHER BETA LACTAM ANTIBACTERIALS (J01D)	Third-generation cephalosporins (J01DD)	J01DD02	Acinetobacter
NA	11	7	48	4	BK131	BK	131	0.071066	clindamycin	CoNS	CoN Staphylococcus-Clindamycin	Lincosamides	MACROLIDES, LINCOSAMIDES AND STREPTOGRAMINS (J01F)	Lincosamides (J01FF)	J01FF01	Staphylococcus
12	19	15.5	11	1	BK131	BK	131	0.15736	clindamycin	CoNS	CoN Staphylococcus-Clindamycin	Lincosamides	MACROLIDES, LINCOSAMIDES AND STREPTOGRAMINS (J01F)	Lincosamides (J01FF)	J01FF01	Staphylococcus
20	49	34.5	33	3	BK131	BK	131	0.350254	clindamycin	CoNS	CoN Staphylococcus-Clindamycin	Lincosamides	MACROLIDES, LINCOSAMIDES AND STREPTOGRAMINS (J01F)	Lincosamides (J01FF)	J01FF01	Staphylococcus
50	NA	58.9	13	0	BK131	BK	131	0.59797	clindamycin	CoNS	CoN Staphylococcus-Clindamycin	Lincosamides	MACROLIDES, LINCOSAMIDES AND STREPTOGRAMINS (J01F)	Lincosamides (J01FF)	J01FF01	Staphylococcus
1	14	7.5	6	7	BK153	BK	153	0.0761421	ofloxacin	Escherichia	Ofloxacin	Quinolones	QUINOLONE ANTIBACTERIALS (J01M)	Fluoroquinolones (J01MA)	J01MA01	Escherichia
15	59	37	26	52	BK153	BK	153	0.375635	ofloxacin	Escherichia	Ofloxacin	Quinolones	QUINOLONE ANTIBACTERIALS (J01M)	Fluoroquinolones (J01MA)	J01MA01	Escherichia
60	81	70.5	4	12	BK153	BK	153	0.715736	ofloxacin	Escherichia	Ofloxacin	Quinolones	QUINOLONE ANTIBACTERIALS (J01M)	Fluoroquinolones (J01MA)	J01MA01	Escherichia
12	19	15.5	12	6	BK192	BK	192	0.15736	netilmicin	Acinetobacter	Netilmicin	Aminoglycosides	AMINOGLYCOSIDE ANTIBACTERIALS (J01G)	Other aminoglycosides (J01GB)	J01GB07	Acinetobacter
20	49	34.5	29	23	BK192	BK	192	0.350254	netilmicin	Acinetobacter	Netilmicin	Aminoglycosides	AMINOGLYCOSIDE ANTIBACTERIALS (J01G)	Other aminoglycosides (J01GB)	J01GB07	Acinetobacter
50	62	56	7	16	BK192	BK	192	0.568528	netilmicin	Acinetobacter	Netilmicin	Aminoglycosides	AMINOGLYCOSIDE ANTIBACTERIALS (J01G)	Other aminoglycosides (J01GB)	J01GB07	Acinetobacter
0	18	9	152	1	BK199	BK	199	0.0913706	vancomycin	Enterococcus	Vancomycin	Glycopeptides	OTHER ANTIBACTERIALS (J01X)	Glycopeptide antibacterials (J01XA)	J01XA01	Enterococcus
19	64	41.5	618	30	BK199	BK	199	0.42132	vancomycin	Enterococcus	Vancomycin	Glycopeptides	OTHER ANTIBACTERIALS (J01X)	Glycopeptide antibacterials (J01XA)	J01XA01	Enterococcus
65	NA	73.4	768	30	BK199	BK	199	0.745178	vancomycin	Enterococcus	Vancomycin	Glycopeptides	OTHER ANTIBACTERIALS (J01X)	Glycopeptide antibacterials (J01XA)	J01XA01	Enterococcus
18	64	41	19	5	BK264	BK	264	0.416244	sulfamethoxazole and trimethoprim	E.coli	Co-trimoxazole	Sulfonamides and Trimethoprim	SULFONAMIDES AND TRIMETHOPRIM (J01E)	Combinations of sulfonamides and trimethoprim, incl. derivatives (J01EE)	J01EE01	Escherichia
65	NA	73.4	78	30	BK264	BK	264	0.745178	sulfamethoxazole and trimethoprim	E.coli	Co-trimoxazole	Sulfonamides and Trimethoprim	SULFONAMIDES AND TRIMETHOPRIM (J01E)	Combinations of sulfonamides and trimethoprim, incl. derivatives (J01EE)	J01EE01	Escherichia
NA	17	12	3	1	BK273	BK	273	0.121827	cefepime	C.freundii	cefepime	Cephalosporins	OTHER BETA LACTAM ANTIBACTERIALS (J01D)	Fourth-generation cephalosporins (J01DE)	J01DE01	Citrobacter
18	NA	28	23	0	BK273	BK	273	0.284264	cefepime	C.freundii	cefepime	Cephalosporins	OTHER BETA LACTAM ANTIBACTERIALS (J01D)	Fourth-generation cephalosporins (J01DE)	J01DE01	Citrobacter
NA	14	9.5	72	3	BK352	BK	352	0.0964467	imipenem and cilastatin	P.aeruginosa	Imipenem	Carbapenems	OTHER BETA LACTAM ANTIBACTERIALS (J01D)	Carbapenems (J01DH)	J01DH51	Pseudomonas
15	NA	25.1	706	112	BK352	BK	352	0.254822	imipenem and cilastatin	P.aeruginosa	Imipenem	Carbapenems	OTHER BETA LACTAM ANTIBACTERIALS (J01D)	Carbapenems (J01DH)	J01DH51	Pseudomonas
NA	6	2.9	78	6	BK371	BK	371	0.0294416	cefepime	Acinetobacter	Cefepime	Cephalosporins	OTHER BETA LACTAM ANTIBACTERIALS (J01D)	Fourth-generation cephalosporins (J01DE)	J01DE01	Acinetobacter
7	NA	17.3	581	379	BK371	BK	371	0.175635	cefepime	Acinetobacter	Cefepime	Cephalosporins	OTHER BETA LACTAM ANTIBACTERIALS (J01D)	Fourth-generation cephalosporins (J01DE)	J01DE01	Acinetobacter
NA	11	7	9	3	BL131	BL	131	0.071066	penicillin	Streptococcus	Streptococcus-Penicillin G	Penicillins	BETA-LACTAM ANTIBACTERIALS, PENICILLINS (J01C)	Penicillins	J01C	Streptococcus
12	19	15.5	2	1	BL131	BL	131	0.15736	penicillin	Streptococcus	Streptococcus-Penicillin G	Penicillins	BETA-LACTAM ANTIBACTERIALS, PENICILLINS (J01C)	Penicillins	J01C	Streptococcus
20	49	34.5	16	5	BL131	BL	131	0.350254	penicillin	Streptococcus	Streptococcus-Penicillin G	Penicillins	BETA-LACTAM ANTIBACTERIALS, PENICILLINS (J01C)	Penicillins	J01C	Streptococcus
50	NA	58.9	3	3	BL131	BL	131	0.59797	penicillin	Streptococcus	Streptococcus-Penicillin G	Penicillins	BETA-LACTAM ANTIBACTERIALS, PENICILLINS (J01C)	Penicillins	J01C	Streptococcus
1	14	7.5	6	7	BL153	BL	153	0.0761421	ciprofloxacin	Escherichia	Ciprofloxacin	Quinolones	QUINOLONE ANTIBACTERIALS (J01M)	Fluoroquinolones (J01MA)	J01MA02	Escherichia
15	59	37	27	51	BL153	BL	153	0.375635	ciprofloxacin	Escherichia	Ciprofloxacin	Quinolones	QUINOLONE ANTIBACTERIALS (J01M)	Fluoroquinolones (J01MA)	J01MA02	Escherichia
60	81	70.5	4	12	BL153	BL	153	0.715736	ciprofloxacin	Escherichia	Ciprofloxacin	Quinolones	QUINOLONE ANTIBACTERIALS (J01M)	Fluoroquinolones (J01MA)	J01MA02	Escherichia
12	19	15.5	14	4	BL192	BL	192	0.15736	tobramycin	Acinetobacter	Tobramycin	Aminoglycosides	AMINOGLYCOSIDE ANTIBACTERIALS (J01G)	Other aminoglycosides (J01GB)	J01GB01	Acinetobacter
20	49	34.5	30	22	BL192	BL	192	0.350254	tobramycin	Acinetobacter	Tobramycin	Aminoglycosides	AMINOGLYCOSIDE ANTIBACTERIALS (J01G)	Other aminoglycosides (J01GB)	J01GB01	Acinetobacter
50	62	56	8	15	BL192	BL	192	0.568528	tobramycin	Acinetobacter	Tobramycin	Aminoglycosides	AMINOGLYCOSIDE ANTIBACTERIALS (J01G)	Other aminoglycosides (J01GB)	J01GB01	Acinetobacter
18	64	41	14	2	BL264	BL	264	0.416244	fosfomycin	E.coli	Fosfomycin	Other	OTHER ANTIBACTERIALS (J01X)	Other antibacterials (J01XX)	J01XX01	Escherichia
65	NA	73.4	70	1	BL264	BL	264	0.745178	fosfomycin	E.coli	Fosfomycin	Other	OTHER ANTIBACTERIALS (J01X)	Other antibacterials (J01XX)	J01XX01	Escherichia
NA	17	12	3	1	BL273	BL	273	0.121827	cefotaxime	C.freundii	cefotaxime	Cephalosporins	OTHER BETA LACTAM ANTIBACTERIALS (J01D)	Third-generation cephalosporins (J01DD)	J01DD01	Citrobacter
18	NA	28	21	2	BL273	BL	273	0.284264	cefotaxime	C.freundii	cefotaxime	Cephalosporins	OTHER BETA LACTAM ANTIBACTERIALS (J01D)	Third-generation cephalosporins (J01DD)	J01DD01	Citrobacter
NA	14	9.5	72	3	BL352	BL	352	0.0964467	meropenem	P.aeruginosa	Meropenem	Carbapenems	OTHER BETA LACTAM ANTIBACTERIALS (J01D)	Carbapenems (J01DH)	J01DH02	Pseudomonas
15	NA	25.1	728	90	BL352	BL	352	0.254822	meropenem	P.aeruginosa	Meropenem	Carbapenems	OTHER BETA LACTAM ANTIBACTERIALS (J01D)	Carbapenems (J01DH)	J01DH02	Pseudomonas
NA	6	2.9	72	12	BL371	BL	371	0.0294416	piperacillin and beta-lactamase inhibitor	Acinetobacter	Piperacillin/tazobactam	Penicillins	BETA-LACTAM ANTIBACTERIALS, PENICILLINS (J01C)	Combinations of penicillins, incl. beta-lactamase inhibitors (J01CR)	J01CR05	Acinetobacter
7	NA	17.3	588	372	BL371	BL	371	0.175635	piperacillin and beta-lactamase inhibitor	Acinetobacter	Piperacillin/tazobactam	Penicillins	BETA-LACTAM ANTIBACTERIALS, PENICILLINS (J01C)	Combinations of penicillins, incl. beta-lactamase inhibitors (J01CR)	J01CR05	Acinetobacter
NA	11	7	10	2	BM131	BM	131	0.071066	cefazolin	Streptococcus	Streptococcus-Cefzolin	Cephalosporins	OTHER BETA LACTAM ANTIBACTERIALS (J01D)	First-generation cephalosporins (J01DB)	J01DB04	Streptococcus
12	19	15.5	3	0	BM131	BM	131	0.15736	cefazolin	Streptococcus	Streptococcus-Cefzolin	Cephalosporins	OTHER BETA LACTAM ANTIBACTERIALS (J01D)	First-generation cephalosporins (J01DB)	J01DB04	Streptococcus
20	49	34.5	17	4	BM131	BM	131	0.350254	cefazolin	Streptococcus	Streptococcus-Cefzolin	Cephalosporins	OTHER BETA LACTAM ANTIBACTERIALS (J01D)	First-generation cephalosporins (J01DB)	J01DB04	Streptococcus
50	NA	58.9	4	2	BM131	BM	131	0.59797	cefazolin	Streptococcus	Streptococcus-Cefzolin	Cephalosporins	OTHER BETA LACTAM ANTIBACTERIALS (J01D)	First-generation cephalosporins (J01DB)	J01DB04	Streptococcus
1	14	7.5	6	7	BM153	BM	153	0.0761421	levofloxacin	Escherichia	Levofloxacin	Quinolones	QUINOLONE ANTIBACTERIALS (J01M)	Fluoroquinolones (J01MA)	J01MA12	Escherichia
15	59	37	27	51	BM153	BM	153	0.375635	levofloxacin	Escherichia	Levofloxacin	Quinolones	QUINOLONE ANTIBACTERIALS (J01M)	Fluoroquinolones (J01MA)	J01MA12	Escherichia
60	81	70.5	4	12	BM153	BM	153	0.715736	levofloxacin	Escherichia	Levofloxacin	Quinolones	QUINOLONE ANTIBACTERIALS (J01M)	Fluoroquinolones (J01MA)	J01MA12	Escherichia
12	19	15.5	9	9	BM192	BM	192	0.15736	ciprofloxacin	Acinetobacter	Ciprofloxacin	Quinolones	QUINOLONE ANTIBACTERIALS (J01M)	Fluoroquinolones (J01MA)	J01MA02	Acinetobacter
20	49	34.5	23	29	BM192	BM	192	0.350254	ciprofloxacin	Acinetobacter	Ciprofloxacin	Quinolones	QUINOLONE ANTIBACTERIALS (J01M)	Fluoroquinolones (J01MA)	J01MA02	Acinetobacter
50	62	56	5	18	BM192	BM	192	0.568528	ciprofloxacin	Acinetobacter	Ciprofloxacin	Quinolones	QUINOLONE ANTIBACTERIALS (J01M)	Fluoroquinolones (J01MA)	J01MA02	Acinetobacter
NA	17	12	0	4	BM273	BM	273	0.121827	cefoxitin	C.freundii	cefoxitin	Cephalosporins	OTHER BETA LACTAM ANTIBACTERIALS (J01D)	First-generation cephalosporins (J01DB)	J01DC01	Citrobacter
18	NA	28	2	21	BM273	BM	273	0.284264	cefoxitin	C.freundii	cefoxitin	Cephalosporins	OTHER BETA LACTAM ANTIBACTERIALS (J01D)	First-generation cephalosporins (J01DB)	J01DC01	Citrobacter
NA	14	9.5	72	3	BM352	BM	352	0.0964467	amikacin	P.aeruginosa	Amikacin	Aminoglycosides	AMINOGLYCOSIDE ANTIBACTERIALS (J01G)	Other aminoglycosides (J01GB)	J01GB06	Pseudomonas
15	NA	25.1	785	33	BM352	BM	352	0.254822	amikacin	P.aeruginosa	Amikacin	Aminoglycosides	AMINOGLYCOSIDE ANTIBACTERIALS (J01G)	Other aminoglycosides (J01GB)	J01GB06	Pseudomonas
NA	6	2.9	83	1	BM371	BM	371	0.0294416	imipenem and cilastatin	Acinetobacter	Imipenem	Carbapenems	OTHER BETA LACTAM ANTIBACTERIALS (J01D)	Carbapenems (J01DH)	J01DH51	Acinetobacter
7	NA	17.3	882	78	BM371	BM	371	0.175635	imipenem and cilastatin	Acinetobacter	Imipenem	Carbapenems	OTHER BETA LACTAM ANTIBACTERIALS (J01D)	Carbapenems (J01DH)	J01DH51	Acinetobacter
NA	11	7	6	6	BN131	BN	131	0.071066	gentamicin	Streptococcus	Streptococcus-Gentamycin	Aminoglycosides	AMINOGLYCOSIDE ANTIBACTERIALS (J01G)	Other aminoglycosides (J01GB)	J01GB03	Streptococcus
12	19	15.5	3	0	BN131	BN	131	0.15736	gentamicin	Streptococcus	Streptococcus-Gentamycin	Aminoglycosides	AMINOGLYCOSIDE ANTIBACTERIALS (J01G)	Other aminoglycosides (J01GB)	J01GB03	Streptococcus
20	49	34.5	15	6	BN131	BN	131	0.350254	gentamicin	Streptococcus	Streptococcus-Gentamycin	Aminoglycosides	AMINOGLYCOSIDE ANTIBACTERIALS (J01G)	Other aminoglycosides (J01GB)	J01GB03	Streptococcus
50	NA	58.9	3	3	BN131	BN	131	0.59797	gentamicin	Streptococcus	Streptococcus-Gentamycin	Aminoglycosides	AMINOGLYCOSIDE ANTIBACTERIALS (J01G)	Other aminoglycosides (J01GB)	J01GB03	Streptococcus
1	14	7.5	0	13	BN153	BN	153	0.0761421	amoxicillin	Klebsiella	Amoxicillin	Penicillins	BETA-LACTAM ANTIBACTERIALS, PENICILLINS (J01C)	Penicillins with extended spectrum (J01CA)	J01CA04	Klebsiella
15	59	37	0	18	BN153	BN	153	0.375635	amoxicillin	Klebsiella	Amoxicillin	Penicillins	BETA-LACTAM ANTIBACTERIALS, PENICILLINS (J01C)	Penicillins with extended spectrum (J01CA)	J01CA04	Klebsiella
60	81	70.5	0	5	BN153	BN	153	0.715736	amoxicillin	Klebsiella	Amoxicillin	Penicillins	BETA-LACTAM ANTIBACTERIALS, PENICILLINS (J01C)	Penicillins with extended spectrum (J01CA)	J01CA04	Klebsiella
12	19	15.5	3	15	BN192	BN	192	0.15736	imipenem and cilastatin	Acinetobacter	Imipenem	Carbapenems	OTHER BETA LACTAM ANTIBACTERIALS (J01D)	Carbapenems (J01DH)	J01DH51	Acinetobacter
20	49	34.5	13	39	BN192	BN	192	0.350254	imipenem and cilastatin	Acinetobacter	Imipenem	Carbapenems	OTHER BETA LACTAM ANTIBACTERIALS (J01D)	Carbapenems (J01DH)	J01DH51	Acinetobacter
50	62	56	4	19	BN192	BN	192	0.568528	imipenem and cilastatin	Acinetobacter	Imipenem	Carbapenems	OTHER BETA LACTAM ANTIBACTERIALS (J01D)	Carbapenems (J01DH)	J01DH51	Acinetobacter
NA	17	12	3	1	BN273	BN	273	0.121827	ceftazidime	C.freundii	ceftazidime	Cephalosporins	OTHER BETA LACTAM ANTIBACTERIALS (J01D)	Third-generation cephalosporins (J01DD)	J01DD02	Citrobacter
18	NA	28	21	2	BN273	BN	273	0.284264	ceftazidime	C.freundii	ceftazidime	Cephalosporins	OTHER BETA LACTAM ANTIBACTERIALS (J01D)	Third-generation cephalosporins (J01DD)	J01DD02	Citrobacter
NA	14	9.5	71	4	BN352	BN	352	0.0964467	gentamicin	P.aeruginosa	Gentamicin	Aminoglycosides	AMINOGLYCOSIDE ANTIBACTERIALS (J01G)	Other aminoglycosides (J01GB)	J01GB03	Pseudomonas
15	NA	25.1	747	71	BN352	BN	352	0.254822	gentamicin	P.aeruginosa	Gentamicin	Aminoglycosides	AMINOGLYCOSIDE ANTIBACTERIALS (J01G)	Other aminoglycosides (J01GB)	J01GB03	Pseudomonas
NA	6	2.9	82	2	BN371	BN	371	0.0294416	amikacin	Acinetobacter	Amikacin	Aminoglycosides	AMINOGLYCOSIDE ANTIBACTERIALS (J01G)	Other aminoglycosides (J01GB)	J01GB06	Acinetobacter
7	NA	17.3	808	152	BN371	BN	371	0.175635	amikacin	Acinetobacter	Amikacin	Aminoglycosides	AMINOGLYCOSIDE ANTIBACTERIALS (J01G)	Other aminoglycosides (J01GB)	J01GB06	Acinetobacter
NA	11	7	10	2	BO131	BO	131	0.071066	ciprofloxacin	Streptococcus	Streptococcus-Ciprofloxacin	Quinolones	QUINOLONE ANTIBACTERIALS (J01M)	Fluoroquinolones (J01MA)	J01MA02	Streptococcus
12	19	15.5	2	1	BO131	BO	131	0.15736	ciprofloxacin	Streptococcus	Streptococcus-Ciprofloxacin	Quinolones	QUINOLONE ANTIBACTERIALS (J01M)	Fluoroquinolones (J01MA)	J01MA02	Streptococcus
20	49	34.5	10	11	BO131	BO	131	0.350254	ciprofloxacin	Streptococcus	Streptococcus-Ciprofloxacin	Quinolones	QUINOLONE ANTIBACTERIALS (J01M)	Fluoroquinolones (J01MA)	J01MA02	Streptococcus
50	NA	58.9	3	3	BO131	BO	131	0.59797	ciprofloxacin	Streptococcus	Streptococcus-Ciprofloxacin	Quinolones	QUINOLONE ANTIBACTERIALS (J01M)	Fluoroquinolones (J01MA)	J01MA02	Streptococcus
1	14	7.5	10	3	BO153	BO	153	0.0761421	amoxicillin and beta-lactamase inhibitor	Klebsiella	Amoxicillin-clavulanic acid	Penicillins	BETA-LACTAM ANTIBACTERIALS, PENICILLINS (J01C)	Combinations of penicillins, incl. beta-lactamase inhibitors (J01CR)	J01CR02	Klebsiella
15	59	37	6	12	BO153	BO	153	0.375635	amoxicillin and beta-lactamase inhibitor	Klebsiella	Amoxicillin-clavulanic acid	Penicillins	BETA-LACTAM ANTIBACTERIALS, PENICILLINS (J01C)	Combinations of penicillins, incl. beta-lactamase inhibitors (J01CR)	J01CR02	Klebsiella
60	81	70.5	0	5	BO153	BO	153	0.715736	amoxicillin and beta-lactamase inhibitor	Klebsiella	Amoxicillin-clavulanic acid	Penicillins	BETA-LACTAM ANTIBACTERIALS, PENICILLINS (J01C)	Combinations of penicillins, incl. beta-lactamase inhibitors (J01CR)	J01CR02	Klebsiella
12	19	15.5	5	13	BO192	BO	192	0.15736	meropenem	Acinetobacter	Meropenem	Carbapenems	OTHER BETA LACTAM ANTIBACTERIALS (J01D)	Carbapenems (J01DH)	J01DH02	Acinetobacter
20	49	34.5	17	35	BO192	BO	192	0.350254	meropenem	Acinetobacter	Meropenem	Carbapenems	OTHER BETA LACTAM ANTIBACTERIALS (J01D)	Carbapenems (J01DH)	J01DH02	Acinetobacter
50	62	56	4	19	BO192	BO	192	0.568528	meropenem	Acinetobacter	Meropenem	Carbapenems	OTHER BETA LACTAM ANTIBACTERIALS (J01D)	Carbapenems (J01DH)	J01DH02	Acinetobacter
NA	17	12	3	1	BO273	BO	273	0.121827	ceftriaxone	C.freundii	ceftriaxone	Cephalosporins	OTHER BETA LACTAM ANTIBACTERIALS (J01D)	Third-generation cephalosporins (J01DD)	J01DD04	Citrobacter
18	NA	28	20	3	BO273	BO	273	0.284264	ceftriaxone	C.freundii	ceftriaxone	Cephalosporins	OTHER BETA LACTAM ANTIBACTERIALS (J01D)	Third-generation cephalosporins (J01DD)	J01DD04	Citrobacter
NA	14	9.5	71	4	BO352	BO	352	0.0964467	tobramycin	P.aeruginosa	Tobramycin	Aminoglycosides	AMINOGLYCOSIDE ANTIBACTERIALS (J01G)	Other aminoglycosides (J01GB)	J01GB01	Pseudomonas
15	NA	25.1	757	61	BO352	BO	352	0.254822	tobramycin	P.aeruginosa	Tobramycin	Aminoglycosides	AMINOGLYCOSIDE ANTIBACTERIALS (J01G)	Other aminoglycosides (J01GB)	J01GB01	Pseudomonas
NA	6	2.9	84	0	BO371	BO	371	0.0294416	polymyxin B	Acinetobacter	Polymyxin B	Polymyxins	OTHER ANTIBACTERIALS (J01X)	Polymyxins (J01XB)	J01XB02	Acinetobacter
7	NA	17.3	933	27	BO371	BO	371	0.175635	polymyxin B	Acinetobacter	Polymyxin B	Polymyxins	OTHER ANTIBACTERIALS (J01X)	Polymyxins (J01XB)	J01XB02	Acinetobacter
NA	11	7	9	3	BP131	BP	131	0.071066	erythromycin	Streptococcus	Streptococcus-Erythromycin	Macrolides	MACROLIDES, LINCOSAMIDES AND STREPTOGRAMINS (J01F)	Macrolides (J01FA)	J01FA01	Streptococcus
12	19	15.5	2	1	BP131	BP	131	0.15736	erythromycin	Streptococcus	Streptococcus-Erythromycin	Macrolides	MACROLIDES, LINCOSAMIDES AND STREPTOGRAMINS (J01F)	Macrolides (J01FA)	J01FA01	Streptococcus
20	49	34.5	10	11	BP131	BP	131	0.350254	erythromycin	Streptococcus	Streptococcus-Erythromycin	Macrolides	MACROLIDES, LINCOSAMIDES AND STREPTOGRAMINS (J01F)	Macrolides (J01FA)	J01FA01	Streptococcus
50	NA	58.9	2	4	BP131	BP	131	0.59797	erythromycin	Streptococcus	Streptococcus-Erythromycin	Macrolides	MACROLIDES, LINCOSAMIDES AND STREPTOGRAMINS (J01F)	Macrolides (J01FA)	J01FA01	Streptococcus
1	14	7.5	0	13	BP153	BP	153	0.0761421	ticarcillin	Klebsiella	Ticarcillin	Penicillins	BETA-LACTAM ANTIBACTERIALS, PENICILLINS (J01C)	Penicillins with extended spectrum (J01CA)	J01CA13	Klebsiella
15	59	37	0	18	BP153	BP	153	0.375635	ticarcillin	Klebsiella	Ticarcillin	Penicillins	BETA-LACTAM ANTIBACTERIALS, PENICILLINS (J01C)	Penicillins with extended spectrum (J01CA)	J01CA13	Klebsiella
60	81	70.5	0	5	BP153	BP	153	0.715736	ticarcillin	Klebsiella	Ticarcillin	Penicillins	BETA-LACTAM ANTIBACTERIALS, PENICILLINS (J01C)	Penicillins with extended spectrum (J01CA)	J01CA13	Klebsiella
12	19	15.5	3	15	BP192	BP	192	0.15736	cefepime	Acinetobacter	Cefepime	Cephalosporins	OTHER BETA LACTAM ANTIBACTERIALS (J01D)	Fourth-generation cephalosporins (J01DE)	J01DE01	Acinetobacter
20	49	34.5	11	41	BP192	BP	192	0.350254	cefepime	Acinetobacter	Cefepime	Cephalosporins	OTHER BETA LACTAM ANTIBACTERIALS (J01D)	Fourth-generation cephalosporins (J01DE)	J01DE01	Acinetobacter
50	62	56	0	23	BP192	BP	192	0.568528	cefepime	Acinetobacter	Cefepime	Cephalosporins	OTHER BETA LACTAM ANTIBACTERIALS (J01D)	Fourth-generation cephalosporins (J01DE)	J01DE01	Acinetobacter
NA	17	12	3	1	BP273	BP	273	0.121827	ciprofloxacin	C.freundii	ciprofloxacin	Quinolones	QUINOLONE ANTIBACTERIALS (J01M)	Fluoroquinolones (J01MA)	J01MA02	Citrobacter
18	NA	28	21	2	BP273	BP	273	0.284264	ciprofloxacin	C.freundii	ciprofloxacin	Quinolones	QUINOLONE ANTIBACTERIALS (J01M)	Fluoroquinolones (J01MA)	J01MA02	Citrobacter
NA	14	9.5	72	3	BP352	BP	352	0.0964467	ciprofloxacin	P.aeruginosa	Ciprofloxacin	Quinolones	QUINOLONE ANTIBACTERIALS (J01M)	Fluoroquinolones (J01MA)	J01MA02	Pseudomonas
15	NA	25.1	745	73	BP352	BP	352	0.254822	ciprofloxacin	P.aeruginosa	Ciprofloxacin	Quinolones	QUINOLONE ANTIBACTERIALS (J01M)	Fluoroquinolones (J01MA)	J01MA02	Pseudomonas
NA	6	2.9	54	0	BP371	BP	371	0.0294416	gatifloxacin	S.maltophilia	Gatifloxacin	Quinolones	QUINOLONE ANTIBACTERIALS (J01M)	Fluoroquinolones (J01MA)	J01MA16	Stenotrophomonas
7	NA	17.3	655	138	BP371	BP	371	0.175635	gatifloxacin	S.maltophilia	Gatifloxacin	Quinolones	QUINOLONE ANTIBACTERIALS (J01M)	Fluoroquinolones (J01MA)	J01MA16	Stenotrophomonas
NA	11	7	12	0	BQ131	BQ	131	0.071066	vancomycin	Streptococcus	Streptococcus-Vancomycin	Glycopeptides	OTHER ANTIBACTERIALS (J01X)	Glycopeptide antibacterials (J01XA)	J01XA01	Streptococcus
12	19	15.5	3	0	BQ131	BQ	131	0.15736	vancomycin	Streptococcus	Streptococcus-Vancomycin	Glycopeptides	OTHER ANTIBACTERIALS (J01X)	Glycopeptide antibacterials (J01XA)	J01XA01	Streptococcus
20	49	34.5	21	0	BQ131	BQ	131	0.350254	vancomycin	Streptococcus	Streptococcus-Vancomycin	Glycopeptides	OTHER ANTIBACTERIALS (J01X)	Glycopeptide antibacterials (J01XA)	J01XA01	Streptococcus
50	NA	58.9	4	2	BQ131	BQ	131	0.59797	vancomycin	Streptococcus	Streptococcus-Vancomycin	Glycopeptides	OTHER ANTIBACTERIALS (J01X)	Glycopeptide antibacterials (J01XA)	J01XA01	Streptococcus
1	14	7.5	11	2	BQ153	BQ	153	0.0761421	ticarcillin and beta-lactamase inhibitor	Klebsiella	Ticarcillin clavulanic acid	Penicillins	BETA-LACTAM ANTIBACTERIALS, PENICILLINS (J01C)	Combinations of penicillins, incl. beta-lactamase inhibitors (J01CR)	J01CR03	Klebsiella
15	59	37	5	13	BQ153	BQ	153	0.375635	ticarcillin and beta-lactamase inhibitor	Klebsiella	Ticarcillin clavulanic acid	Penicillins	BETA-LACTAM ANTIBACTERIALS, PENICILLINS (J01C)	Combinations of penicillins, incl. beta-lactamase inhibitors (J01CR)	J01CR03	Klebsiella
60	81	70.5	0	5	BQ153	BQ	153	0.715736	ticarcillin and beta-lactamase inhibitor	Klebsiella	Ticarcillin clavulanic acid	Penicillins	BETA-LACTAM ANTIBACTERIALS, PENICILLINS (J01C)	Combinations of penicillins, incl. beta-lactamase inhibitors (J01CR)	J01CR03	Klebsiella
12	19	15.5	18	0	BQ192	BQ	192	0.15736	colistin	Acinetobacter	Colistin	Polymyxins	OTHER ANTIBACTERIALS (J01X)	Polymyxins (J01XB)	J01XB01	Acinetobacter
20	49	34.5	50	2	BQ192	BQ	192	0.350254	colistin	Acinetobacter	Colistin	Polymyxins	OTHER ANTIBACTERIALS (J01X)	Polymyxins (J01XB)	J01XB01	Acinetobacter
50	62	56	20	3	BQ192	BQ	192	0.568528	colistin	Acinetobacter	Colistin	Polymyxins	OTHER ANTIBACTERIALS (J01X)	Polymyxins (J01XB)	J01XB01	Acinetobacter
NA	17	12	4	0	BQ273	BQ	273	0.121827	imipenem and cilastatin	C.freundii	imipenem-cilastatin	Carbapenems	OTHER BETA LACTAM ANTIBACTERIALS (J01D)	Carbapenems (J01DH)	J01DH51	Citrobacter
18	NA	28	22	1	BQ273	BQ	273	0.284264	imipenem and cilastatin	C.freundii	imipenem-cilastatin	Carbapenems	OTHER BETA LACTAM ANTIBACTERIALS (J01D)	Carbapenems (J01DH)	J01DH51	Citrobacter
NA	14	9.5	72	3	BQ352	BQ	352	0.0964467	levofloxacin	P.aeruginosa	Levofloxacin	Quinolones	QUINOLONE ANTIBACTERIALS (J01M)	Fluoroquinolones (J01MA)	J01MA12	Pseudomonas
15	NA	25.1	750	68	BQ352	BQ	352	0.254822	levofloxacin	P.aeruginosa	Levofloxacin	Quinolones	QUINOLONE ANTIBACTERIALS (J01M)	Fluoroquinolones (J01MA)	J01MA12	Pseudomonas
NA	6	2.9	27	27	BQ371	BQ	371	0.0294416	ciprofloxacin	S.maltophilia	Ciprofloxacin	Quinolones	QUINOLONE ANTIBACTERIALS (J01M)	Fluoroquinolones (J01MA)	J01MA02	Stenotrophomonas
7	NA	17.3	203	590	BQ371	BQ	371	0.175635	ciprofloxacin	S.maltophilia	Ciprofloxacin	Quinolones	QUINOLONE ANTIBACTERIALS (J01M)	Fluoroquinolones (J01MA)	J01MA02	Stenotrophomonas
NA	11	7	12	0	BR131	BR	131	0.071066	teicoplanin	Streptococcus	Streptococcus-Teicoplanin	Glycopeptides	OTHER ANTIBACTERIALS (J01X)	Glycopeptide antibacterials (J01XA)	J01XA02	Streptococcus
12	19	15.5	3	0	BR131	BR	131	0.15736	teicoplanin	Streptococcus	Streptococcus-Teicoplanin	Glycopeptides	OTHER ANTIBACTERIALS (J01X)	Glycopeptide antibacterials (J01XA)	J01XA02	Streptococcus
20	49	34.5	21	0	BR131	BR	131	0.350254	teicoplanin	Streptococcus	Streptococcus-Teicoplanin	Glycopeptides	OTHER ANTIBACTERIALS (J01X)	Glycopeptide antibacterials (J01XA)	J01XA02	Streptococcus
50	NA	58.9	4	2	BR131	BR	131	0.59797	teicoplanin	Streptococcus	Streptococcus-Teicoplanin	Glycopeptides	OTHER ANTIBACTERIALS (J01X)	Glycopeptide antibacterials (J01XA)	J01XA02	Streptococcus
1	14	7.5	0	13	BR153	BR	153	0.0761421	piperacillin	Klebsiella	Piperacillin	Penicillins	BETA-LACTAM ANTIBACTERIALS, PENICILLINS (J01C)	Penicillins with extended spectrum (J01CA)	J01CA12	Klebsiella
15	59	37	0	18	BR153	BR	153	0.375635	piperacillin	Klebsiella	Piperacillin	Penicillins	BETA-LACTAM ANTIBACTERIALS, PENICILLINS (J01C)	Penicillins with extended spectrum (J01CA)	J01CA12	Klebsiella
60	81	70.5	0	5	BR153	BR	153	0.715736	piperacillin	Klebsiella	Piperacillin	Penicillins	BETA-LACTAM ANTIBACTERIALS, PENICILLINS (J01C)	Penicillins with extended spectrum (J01CA)	J01CA12	Klebsiella
12	19	15.5	18	0	BR192	BR	192	0.15736	polymyxin B	Acinetobacter	Polymixin	Polymyxins	OTHER ANTIBACTERIALS (J01X)	Polymyxins (J01XB)	J01XB02	Acinetobacter
20	49	34.5	47	5	BR192	BR	192	0.350254	polymyxin B	Acinetobacter	Polymixin	Polymyxins	OTHER ANTIBACTERIALS (J01X)	Polymyxins (J01XB)	J01XB02	Acinetobacter
50	62	56	22	1	BR192	BR	192	0.568528	polymyxin B	Acinetobacter	Polymixin	Polymyxins	OTHER ANTIBACTERIALS (J01X)	Polymyxins (J01XB)	J01XB02	Acinetobacter
NA	17	12	3	1	BR273	BR	273	0.121827	levofloxacin	C.freundii	levofloxacin	Quinolones	QUINOLONE ANTIBACTERIALS (J01M)	Fluoroquinolones (J01MA)	J01MA12	Citrobacter
18	NA	28	22	1	BR273	BR	273	0.284264	levofloxacin	C.freundii	levofloxacin	Quinolones	QUINOLONE ANTIBACTERIALS (J01M)	Fluoroquinolones (J01MA)	J01MA12	Citrobacter
NA	14	9.5	18	326	BR352	BR	352	0.0964467	penicillin	S.aureus	Penicillin	Penicillins	BETA-LACTAM ANTIBACTERIALS, PENICILLINS (J01C)	Penicillins	J01C	Staphylococcus
15	NA	25.1	75	1532	BR352	BR	352	0.254822	penicillin	S.aureus	Penicillin	Penicillins	BETA-LACTAM ANTIBACTERIALS, PENICILLINS (J01C)	Penicillins	J01C	Staphylococcus
NA	6	2.9	29	25	BR371	BR	371	0.0294416	ceftazidime	S.maltophilia	Ceftazidime	Cephalosporins	OTHER BETA LACTAM ANTIBACTERIALS (J01D)	Third-generation cephalosporins (J01DD)	J01DD02	Stenotrophomonas
7	NA	17.3	442	351	BR371	BR	371	0.175635	ceftazidime	S.maltophilia	Ceftazidime	Cephalosporins	OTHER BETA LACTAM ANTIBACTERIALS (J01D)	Third-generation cephalosporins (J01DD)	J01DD02	Stenotrophomonas
1	14	7.5	13	0	BS153	BS	153	0.0761421	piperacillin and beta-lactamase inhibitor	Klebsiella	Piperacillin tazobactam	Penicillins	BETA-LACTAM ANTIBACTERIALS, PENICILLINS (J01C)	Combinations of penicillins, incl. beta-lactamase inhibitors (J01CR)	J01CR05	Klebsiella
15	59	37	13	5	BS153	BS	153	0.375635	piperacillin and beta-lactamase inhibitor	Klebsiella	Piperacillin tazobactam	Penicillins	BETA-LACTAM ANTIBACTERIALS, PENICILLINS (J01C)	Combinations of penicillins, incl. beta-lactamase inhibitors (J01CR)	J01CR05	Klebsiella
60	81	70.5	2	3	BS153	BS	153	0.715736	piperacillin and beta-lactamase inhibitor	Klebsiella	Piperacillin tazobactam	Penicillins	BETA-LACTAM ANTIBACTERIALS, PENICILLINS (J01C)	Combinations of penicillins, incl. beta-lactamase inhibitors (J01CR)	J01CR05	Klebsiella
NA	17	12	1	1	BS273	BS	273	0.121827	amikacin	A.baumannii	amikacin	Aminoglycosides	AMINOGLYCOSIDE ANTIBACTERIALS (J01G)	Other aminoglycosides (J01GB)	J01GB06	Acinetobacter
18	NA	28	6	11	BS273	BS	273	0.284264	amikacin	A.baumannii	amikacin	Aminoglycosides	AMINOGLYCOSIDE ANTIBACTERIALS (J01G)	Other aminoglycosides (J01GB)	J01GB06	Acinetobacter
NA	14	9.5	240	104	BS352	BS	352	0.0964467	oxacillin	S.aureus	Oxacillin	Penicillins	BETA-LACTAM ANTIBACTERIALS, PENICILLINS (J01C)	Beta-lactamase resistant penicillins (J01CF)	J01CF04	Staphylococcus
15	NA	25.1	1165	442	BS352	BS	352	0.254822	oxacillin	S.aureus	Oxacillin	Penicillins	BETA-LACTAM ANTIBACTERIALS, PENICILLINS (J01C)	Beta-lactamase resistant penicillins (J01CF)	J01CF04	Staphylococcus
NA	6	2.9	19	35	BS371	BS	371	0.0294416	cefepime	S.maltophilia	Cefepime	Cephalosporins	OTHER BETA LACTAM ANTIBACTERIALS (J01D)	Fourth-generation cephalosporins (J01DE)	J01DE01	Stenotrophomonas
7	NA	17.3	239	554	BS371	BS	371	0.175635	cefepime	S.maltophilia	Cefepime	Cephalosporins	OTHER BETA LACTAM ANTIBACTERIALS (J01D)	Fourth-generation cephalosporins (J01DE)	J01DE01	Stenotrophomonas
1	14	7.5	13	0	BT153	BT	153	0.0761421	cefoxitin	Klebsiella	Cefoxitin	Cephalosporins	OTHER BETA LACTAM ANTIBACTERIALS (J01D)	First-generation cephalosporins (J01DB)	J01DC01	Klebsiella
15	59	37	14	4	BT153	BT	153	0.375635	cefoxitin	Klebsiella	Cefoxitin	Cephalosporins	OTHER BETA LACTAM ANTIBACTERIALS (J01D)	First-generation cephalosporins (J01DB)	J01DC01	Klebsiella
60	81	70.5	5	0	BT153	BT	153	0.715736	cefoxitin	Klebsiella	Cefoxitin	Cephalosporins	OTHER BETA LACTAM ANTIBACTERIALS (J01D)	First-generation cephalosporins (J01DB)	J01DC01	Klebsiella
NA	17	12	1	1	BT273	BT	273	0.121827	ampicillin	A.baumannii	ampicillin-sulbactam	Penicillins	BETA-LACTAM ANTIBACTERIALS, PENICILLINS (J01C)	Penicillins with extended spectrum (J01CA)	J01CA01	Acinetobacter
18	NA	28	6	11	BT273	BT	273	0.284264	ampicillin	A.baumannii	ampicillin-sulbactam	Penicillins	BETA-LACTAM ANTIBACTERIALS, PENICILLINS (J01C)	Penicillins with extended spectrum (J01CA)	J01CA01	Acinetobacter
NA	14	9.5	336	8	BT352	BT	352	0.0964467	amikacin	S.aureus	Amikacin	Aminoglycosides	AMINOGLYCOSIDE ANTIBACTERIALS (J01G)	Other aminoglycosides (J01GB)	J01GB06	Staphylococcus
15	NA	25.1	1454	153	BT352	BT	352	0.254822	amikacin	S.aureus	Amikacin	Aminoglycosides	AMINOGLYCOSIDE ANTIBACTERIALS (J01G)	Other aminoglycosides (J01GB)	J01GB06	Staphylococcus
NA	6	2.9	1	53	BT371	BT	371	0.0294416	imipenem and cilastatin	S.maltophilia	Imipenem	Carbapenems	OTHER BETA LACTAM ANTIBACTERIALS (J01D)	Carbapenems (J01DH)	J01DH51	Stenotrophomonas
7	NA	17.3	7	786	BT371	BT	371	0.175635	imipenem and cilastatin	S.maltophilia	Imipenem	Carbapenems	OTHER BETA LACTAM ANTIBACTERIALS (J01D)	Carbapenems (J01DH)	J01DH51	Stenotrophomonas
1	14	7.5	10	3	BU153	BU	153	0.0761421	cefotaxime	Klebsiella	Cefotaxime	Cephalosporins	OTHER BETA LACTAM ANTIBACTERIALS (J01D)	Third-generation cephalosporins (J01DD)	J01DD01	Klebsiella
15	59	37	6	12	BU153	BU	153	0.375635	cefotaxime	Klebsiella	Cefotaxime	Cephalosporins	OTHER BETA LACTAM ANTIBACTERIALS (J01D)	Third-generation cephalosporins (J01DD)	J01DD01	Klebsiella
60	81	70.5	0	5	BU153	BU	153	0.715736	cefotaxime	Klebsiella	Cefotaxime	Cephalosporins	OTHER BETA LACTAM ANTIBACTERIALS (J01D)	Third-generation cephalosporins (J01DD)	J01DD01	Klebsiella
NA	17	12	1	1	BU273	BU	273	0.121827	cefepime	A.baumannii	cefepime	Cephalosporins	OTHER BETA LACTAM ANTIBACTERIALS (J01D)	Fourth-generation cephalosporins (J01DE)	J01DE01	Acinetobacter
18	NA	28	6	11	BU273	BU	273	0.284264	cefepime	A.baumannii	cefepime	Cephalosporins	OTHER BETA LACTAM ANTIBACTERIALS (J01D)	Fourth-generation cephalosporins (J01DE)	J01DE01	Acinetobacter
NA	14	9.5	282	62	BU352	BU	352	0.0964467	gentamicin	S.aureus	Gentamicin	Aminoglycosides	AMINOGLYCOSIDE ANTIBACTERIALS (J01G)	Other aminoglycosides (J01GB)	J01GB03	Staphylococcus
15	NA	25.1	1255	352	BU352	BU	352	0.254822	gentamicin	S.aureus	Gentamicin	Aminoglycosides	AMINOGLYCOSIDE ANTIBACTERIALS (J01G)	Other aminoglycosides (J01GB)	J01GB03	Staphylococcus
NA	6	2.9	10	44	BU371	BU	371	0.0294416	piperacillin and beta-lactamase inhibitor	S.maltophilia	Piperacillin/tazobactam	Penicillins	BETA-LACTAM ANTIBACTERIALS, PENICILLINS (J01C)	Combinations of penicillins, incl. beta-lactamase inhibitors (J01CR)	J01CR05	Stenotrophomonas
7	NA	17.3	135	658	BU371	BU	371	0.175635	piperacillin and beta-lactamase inhibitor	S.maltophilia	Piperacillin/tazobactam	Penicillins	BETA-LACTAM ANTIBACTERIALS, PENICILLINS (J01C)	Combinations of penicillins, incl. beta-lactamase inhibitors (J01CR)	J01CR05	Stenotrophomonas
1	14	7.5	10	3	BV153	BV	153	0.0761421	ceftazidime	Klebsiella	Ceftazidime	Cephalosporins	OTHER BETA LACTAM ANTIBACTERIALS (J01D)	Third-generation cephalosporins (J01DD)	J01DD02	Klebsiella
15	59	37	5	13	BV153	BV	153	0.375635	ceftazidime	Klebsiella	Ceftazidime	Cephalosporins	OTHER BETA LACTAM ANTIBACTERIALS (J01D)	Third-generation cephalosporins (J01DD)	J01DD02	Klebsiella
60	81	70.5	0	5	BV153	BV	153	0.715736	ceftazidime	Klebsiella	Ceftazidime	Cephalosporins	OTHER BETA LACTAM ANTIBACTERIALS (J01D)	Third-generation cephalosporins (J01DD)	J01DD02	Klebsiella
NA	17	12	1	1	BV273	BV	273	0.121827	cefotaxime	A.baumannii	cefotaxime	Cephalosporins	OTHER BETA LACTAM ANTIBACTERIALS (J01D)	Third-generation cephalosporins (J01DD)	J01DD01	Acinetobacter
18	NA	28	5	12	BV273	BV	273	0.284264	cefotaxime	A.baumannii	cefotaxime	Cephalosporins	OTHER BETA LACTAM ANTIBACTERIALS (J01D)	Third-generation cephalosporins (J01DD)	J01DD01	Acinetobacter
NA	14	9.5	262	82	BV352	BV	352	0.0964467	tobramycin	S.aureus	Tobramycin	Aminoglycosides	AMINOGLYCOSIDE ANTIBACTERIALS (J01G)	Other aminoglycosides (J01GB)	J01GB01	Staphylococcus
15	NA	25.1	964	643	BV352	BV	352	0.254822	tobramycin	S.aureus	Tobramycin	Aminoglycosides	AMINOGLYCOSIDE ANTIBACTERIALS (J01G)	Other aminoglycosides (J01GB)	J01GB01	Staphylococcus
NA	6	2.9	54	0	BV371	BV	371	0.0294416	sulfamethoxazole and trimethoprim	S.maltophilia	Trimethoprim sulfamethoxazole	Sulfonamides and Trimethoprim	SULFONAMIDES AND TRIMETHOPRIM (J01E)	Combinations of sulfonamides and trimethoprim, incl. derivatives (J01EE)	J01EE01	Stenotrophomonas
7	NA	17.3	774	19	BV371	BV	371	0.175635	sulfamethoxazole and trimethoprim	S.maltophilia	Trimethoprim sulfamethoxazole	Sulfonamides and Trimethoprim	SULFONAMIDES AND TRIMETHOPRIM (J01E)	Combinations of sulfonamides and trimethoprim, incl. derivatives (J01EE)	J01EE01	Stenotrophomonas
1	14	7.5	10	3	BW153	BW	153	0.0761421	cefepime	Klebsiella	Cefepime	Cephalosporins	OTHER BETA LACTAM ANTIBACTERIALS (J01D)	Fourth-generation cephalosporins (J01DE)	J01DE01	Klebsiella
15	59	37	7	11	BW153	BW	153	0.375635	cefepime	Klebsiella	Cefepime	Cephalosporins	OTHER BETA LACTAM ANTIBACTERIALS (J01D)	Fourth-generation cephalosporins (J01DE)	J01DE01	Klebsiella
60	81	70.5	0	5	BW153	BW	153	0.715736	cefepime	Klebsiella	Cefepime	Cephalosporins	OTHER BETA LACTAM ANTIBACTERIALS (J01D)	Fourth-generation cephalosporins (J01DE)	J01DE01	Klebsiella
NA	17	12	1	1	BW273	BW	273	0.121827	ceftazidime	A.baumannii	ceftazidime	Cephalosporins	OTHER BETA LACTAM ANTIBACTERIALS (J01D)	Third-generation cephalosporins (J01DD)	J01DD02	Acinetobacter
18	NA	28	5	12	BW273	BW	273	0.284264	ceftazidime	A.baumannii	ceftazidime	Cephalosporins	OTHER BETA LACTAM ANTIBACTERIALS (J01D)	Third-generation cephalosporins (J01DD)	J01DD02	Acinetobacter
NA	14	9.5	324	20	BW352	BW	352	0.0964467	ciprofloxacin	S.aureus	Ciprofloxacin	Quinolones	QUINOLONE ANTIBACTERIALS (J01M)	Fluoroquinolones (J01MA)	J01MA02	Staphylococcus
15	NA	25.1	1318	289	BW352	BW	352	0.254822	ciprofloxacin	S.aureus	Ciprofloxacin	Quinolones	QUINOLONE ANTIBACTERIALS (J01M)	Fluoroquinolones (J01MA)	J01MA02	Staphylococcus
NA	6	2.9	28	26	BW371	BW	371	0.0294416	polymyxin B	S.maltophilia	Polymyxin B	Polymyxins	OTHER ANTIBACTERIALS (J01X)	Polymyxins (J01XB)	J01XB02	Stenotrophomonas
7	NA	17.3	509	284	BW371	BW	371	0.175635	polymyxin B	S.maltophilia	Polymyxin B	Polymyxins	OTHER ANTIBACTERIALS (J01X)	Polymyxins (J01XB)	J01XB02	Stenotrophomonas
1	14	7.5	10	3	BX153	BX	153	0.0761421	aztreonam	Klebsiella	Aztreonam	Monobactams	OTHER BETA LACTAM ANTIBACTERIALS (J01D)	Monobactams (J01DF)	J01DF01	Klebsiella
15	59	37	6	12	BX153	BX	153	0.375635	aztreonam	Klebsiella	Aztreonam	Monobactams	OTHER BETA LACTAM ANTIBACTERIALS (J01D)	Monobactams (J01DF)	J01DF01	Klebsiella
60	81	70.5	0	5	BX153	BX	153	0.715736	aztreonam	Klebsiella	Aztreonam	Monobactams	OTHER BETA LACTAM ANTIBACTERIALS (J01D)	Monobactams (J01DF)	J01DF01	Klebsiella
NA	17	12	1	1	BX273	BX	273	0.121827	ceftriaxone	A.baumannii	ceftriaxone	Cephalosporins	OTHER BETA LACTAM ANTIBACTERIALS (J01D)	Third-generation cephalosporins (J01DD)	J01DD04	Acinetobacter
18	NA	28	5	12	BX273	BX	273	0.284264	ceftriaxone	A.baumannii	ceftriaxone	Cephalosporins	OTHER BETA LACTAM ANTIBACTERIALS (J01D)	Third-generation cephalosporins (J01DD)	J01DD04	Acinetobacter
NA	14	9.5	323	22	BX352	BX	352	0.0964467	levofloxacin	S.aureus	Levofloxacin	Quinolones	QUINOLONE ANTIBACTERIALS (J01M)	Fluoroquinolones (J01MA)	J01MA12	Staphylococcus
15	NA	25.1	1316	291	BX352	BX	352	0.254822	levofloxacin	S.aureus	Levofloxacin	Quinolones	QUINOLONE ANTIBACTERIALS (J01M)	Fluoroquinolones (J01MA)	J01MA12	Staphylococcus
1	14	7.5	13	0	BY153	BY	153	0.0761421	imipenem and cilastatin	Klebsiella	Imipenem	Carbapenems	OTHER BETA LACTAM ANTIBACTERIALS (J01D)	Carbapenems (J01DH)	J01DH51	Klebsiella
15	59	37	17	1	BY153	BY	153	0.375635	imipenem and cilastatin	Klebsiella	Imipenem	Carbapenems	OTHER BETA LACTAM ANTIBACTERIALS (J01D)	Carbapenems (J01DH)	J01DH51	Klebsiella
60	81	70.5	5	0	BY153	BY	153	0.715736	imipenem and cilastatin	Klebsiella	Imipenem	Carbapenems	OTHER BETA LACTAM ANTIBACTERIALS (J01D)	Carbapenems (J01DH)	J01DH51	Klebsiella
NA	17	12	1	1	BY273	BY	273	0.121827	ciprofloxacin	A.baumannii	ciprofloxacin	Quinolones	QUINOLONE ANTIBACTERIALS (J01M)	Fluoroquinolones (J01MA)	J01MA02	Acinetobacter
18	NA	28	4	13	BY273	BY	273	0.284264	ciprofloxacin	A.baumannii	ciprofloxacin	Quinolones	QUINOLONE ANTIBACTERIALS (J01M)	Fluoroquinolones (J01MA)	J01MA02	Acinetobacter
NA	14	9.5	327	17	BY352	BY	352	0.0964467	moxifloxacin	S.aureus	Moxifloxacin	Quinolones	QUINOLONE ANTIBACTERIALS (J01M)	Fluoroquinolones (J01MA)	J01MA14	Staphylococcus
15	NA	25.1	1361	246	BY352	BY	352	0.254822	moxifloxacin	S.aureus	Moxifloxacin	Quinolones	QUINOLONE ANTIBACTERIALS (J01M)	Fluoroquinolones (J01MA)	J01MA14	Staphylococcus
1	14	7.5	13	0	BZ153	BZ	153	0.0761421	ertapenem	Klebsiella	Ertapenem	Cephalosporins	OTHER BETA LACTAM ANTIBACTERIALS (J01D)	Carbapenems (J01DH)	J01DH03	Klebsiella
15	59	37	17	1	BZ153	BZ	153	0.375635	ertapenem	Klebsiella	Ertapenem	Cephalosporins	OTHER BETA LACTAM ANTIBACTERIALS (J01D)	Carbapenems (J01DH)	J01DH03	Klebsiella
60	81	70.5	5	0	BZ153	BZ	153	0.715736	ertapenem	Klebsiella	Ertapenem	Cephalosporins	OTHER BETA LACTAM ANTIBACTERIALS (J01D)	Carbapenems (J01DH)	J01DH03	Klebsiella
NA	17	12	1	1	BZ273	BZ	273	0.121827	imipenem and cilastatin	A.baumannii	imipenem-cilastatin	Carbapenems	OTHER BETA LACTAM ANTIBACTERIALS (J01D)	Carbapenems (J01DH)	J01DH51	Acinetobacter
18	NA	28	7	10	BZ273	BZ	273	0.284264	imipenem and cilastatin	A.baumannii	imipenem-cilastatin	Carbapenems	OTHER BETA LACTAM ANTIBACTERIALS (J01D)	Carbapenems (J01DH)	J01DH51	Acinetobacter
NA	14	9.5	117	227	BZ352	BZ	352	0.0964467	erythromycin	S.aureus	Erythromycin	Macrolides	MACROLIDES, LINCOSAMIDES AND STREPTOGRAMINS (J01F)	Macrolides (J01FA)	J01FA01	Staphylococcus
15	NA	25.1	645	962	BZ352	BZ	352	0.254822	erythromycin	S.aureus	Erythromycin	Macrolides	MACROLIDES, LINCOSAMIDES AND STREPTOGRAMINS (J01F)	Macrolides (J01FA)	J01FA01	Staphylococcus
NA	15	10.3	1281	196	C102	C	102	0.104569	cefotaxime	S.pneumoniae	Cefotaxime	Cephalosporins	OTHER BETA LACTAM ANTIBACTERIALS (J01D)	Third-generation cephalosporins (J01DD)	J01DD01	Streptococcus
16	NA	26	3464	361	C102	C	102	0.263959	cefotaxime	S.pneumoniae	Cefotaxime	Cephalosporins	OTHER BETA LACTAM ANTIBACTERIALS (J01D)	Third-generation cephalosporins (J01DD)	J01DD01	Streptococcus
16	39	27.5	44	1	C104	C	104	0.279188	amoxicillin	H.pylori	Amoxicillin	Penicillins	BETA-LACTAM ANTIBACTERIALS, PENICILLINS (J01C)	Penicillins with extended spectrum (J01CA)	J01CA04	Helicobacter
40	79	59.5	46	1	C104	C	104	0.604061	amoxicillin	H.pylori	Amoxicillin	Penicillins	BETA-LACTAM ANTIBACTERIALS, PENICILLINS (J01C)	Penicillins with extended spectrum (J01CA)	J01CA04	Helicobacter
18	39	28.5	997	14	C114	C	114	0.28934	amoxicillin	H.pylori	Amoxicillin	Penicillins	BETA-LACTAM ANTIBACTERIALS, PENICILLINS (J01C)	Penicillins with extended spectrum (J01CA)	J01CA04	Helicobacter
40	65	52.5	2034	29	C114	C	114	0.532995	amoxicillin	H.pylori	Amoxicillin	Penicillins	BETA-LACTAM ANTIBACTERIALS, PENICILLINS (J01C)	Penicillins with extended spectrum (J01CA)	J01CA04	Helicobacter
66	87	76.5	407	5	C114	C	114	0.77665	amoxicillin	H.pylori	Amoxicillin	Penicillins	BETA-LACTAM ANTIBACTERIALS, PENICILLINS (J01C)	Penicillins with extended spectrum (J01CA)	J01CA04	Helicobacter
16	65	40.5	284	83	C116	C	116	0.411168	ampicillin	E.coli	Ampicillin	Penicillins	BETA-LACTAM ANTIBACTERIALS, PENICILLINS (J01C)	Penicillins with extended spectrum (J01CA)	J01CA01	Escherichia
66	NA	74.4	156	83	C116	C	116	0.75533	ampicillin	E.coli	Ampicillin	Penicillins	BETA-LACTAM ANTIBACTERIALS, PENICILLINS (J01C)	Penicillins with extended spectrum (J01CA)	J01CA01	Escherichia
0	14	7	563	12	C118	C	118	0.071066	pyrazinamide	M.tuberculosis	Pyrazinamide	Antimycobacterials	DRUGS FOR TREATMENT OF TUBERCULOSIS (J04A)	Other drugs for treatment of tuberculosis (J04AK)	J04AK01	Mycobacterium
15	39	27	10191	111	C118	C	118	0.274112	pyrazinamide	M.tuberculosis	Pyrazinamide	Antimycobacterials	DRUGS FOR TREATMENT OF TUBERCULOSIS (J04A)	Other drugs for treatment of tuberculosis (J04AK)	J04AK01	Mycobacterium
40	59	49.5	6900	91	C118	C	118	0.502538	pyrazinamide	M.tuberculosis	Pyrazinamide	Antimycobacterials	DRUGS FOR TREATMENT OF TUBERCULOSIS (J04A)	Other drugs for treatment of tuberculosis (J04AK)	J04AK01	Mycobacterium
60	NA	68.6	7510	189	C118	C	118	0.696447	pyrazinamide	M.tuberculosis	Pyrazinamide	Antimycobacterials	DRUGS FOR TREATMENT OF TUBERCULOSIS (J04A)	Other drugs for treatment of tuberculosis (J04AK)	J04AK01	Mycobacterium
15	29	22	520	16	C119	C	119	0.22335	piperacillin and beta-lactamase inhibitor	E.coli	Piperacillin-tazobactam	Penicillins	BETA-LACTAM ANTIBACTERIALS, PENICILLINS (J01C)	Combinations of penicillins, incl. beta-lactamase inhibitors (J01CR)	J01CR05	Escherichia
30	39	34.5	448	12	C119	C	119	0.350254	piperacillin and beta-lactamase inhibitor	E.coli	Piperacillin-tazobactam	Penicillins	BETA-LACTAM ANTIBACTERIALS, PENICILLINS (J01C)	Combinations of penicillins, incl. beta-lactamase inhibitors (J01CR)	J01CR05	Escherichia
40	49	44.5	396	18	C119	C	119	0.451777	piperacillin and beta-lactamase inhibitor	E.coli	Piperacillin-tazobactam	Penicillins	BETA-LACTAM ANTIBACTERIALS, PENICILLINS (J01C)	Combinations of penicillins, incl. beta-lactamase inhibitors (J01CR)	J01CR05	Escherichia
50	59	54.5	446	19	C119	C	119	0.553299	piperacillin and beta-lactamase inhibitor	E.coli	Piperacillin-tazobactam	Penicillins	BETA-LACTAM ANTIBACTERIALS, PENICILLINS (J01C)	Combinations of penicillins, incl. beta-lactamase inhibitors (J01CR)	J01CR05	Escherichia
60	69	64.5	609	40	C119	C	119	0.654822	piperacillin and beta-lactamase inhibitor	E.coli	Piperacillin-tazobactam	Penicillins	BETA-LACTAM ANTIBACTERIALS, PENICILLINS (J01C)	Combinations of penicillins, incl. beta-lactamase inhibitors (J01CR)	J01CR05	Escherichia
70	79	74.5	1061	46	C119	C	119	0.756345	piperacillin and beta-lactamase inhibitor	E.coli	Piperacillin-tazobactam	Penicillins	BETA-LACTAM ANTIBACTERIALS, PENICILLINS (J01C)	Combinations of penicillins, incl. beta-lactamase inhibitors (J01CR)	J01CR05	Escherichia
80	NA	87.9	1562	53	C119	C	119	0.892386	piperacillin and beta-lactamase inhibitor	E.coli	Piperacillin-tazobactam	Penicillins	BETA-LACTAM ANTIBACTERIALS, PENICILLINS (J01C)	Combinations of penicillins, incl. beta-lactamase inhibitors (J01CR)	J01CR05	Escherichia
NA	11	7	48	13	C131	C	131	0.071066	cefoperazone and beta-lactamase inhibitor	Pseudomonas	Pseudomonas-Cefoperazone-sublactam	Cephalosporins	OTHER BETA LACTAM ANTIBACTERIALS (J01D)	Third-generation cephalosporins (J01DD)	J01DD62	Pseudomonas
12	19	15.5	44	17	C131	C	131	0.15736	cefoperazone and beta-lactamase inhibitor	Pseudomonas	Pseudomonas-Cefoperazone-sublactam	Cephalosporins	OTHER BETA LACTAM ANTIBACTERIALS (J01D)	Third-generation cephalosporins (J01DD)	J01DD62	Pseudomonas
20	49	34.5	87	67	C131	C	131	0.350254	cefoperazone and beta-lactamase inhibitor	Pseudomonas	Pseudomonas-Cefoperazone-sublactam	Cephalosporins	OTHER BETA LACTAM ANTIBACTERIALS (J01D)	Third-generation cephalosporins (J01DD)	J01DD62	Pseudomonas
50	NA	58.9	37	30	C131	C	131	0.59797	cefoperazone and beta-lactamase inhibitor	Pseudomonas	Pseudomonas-Cefoperazone-sublactam	Cephalosporins	OTHER BETA LACTAM ANTIBACTERIALS (J01D)	Third-generation cephalosporins (J01DD)	J01DD62	Pseudomonas
25	47	36	44	22	C133	C	133	0.365482	cephalosporin	K.pneumoniae	K.pneumoniae-ESBL	Cephalosporins	OTHER BETA LACTAM ANTIBACTERIALS (J01D)	Cephalosporins	J01D	Klebsiella
48	65	56.5	71	46	C133	C	133	0.573604	cephalosporin	K.pneumoniae	K.pneumoniae-ESBL	Cephalosporins	OTHER BETA LACTAM ANTIBACTERIALS (J01D)	Cephalosporins	J01D	Klebsiella
18	50	34	161	17	C136	C	136	0.345178	ciprofloxacin	E.coli	Ciprofloxacin	Quinolones	QUINOLONE ANTIBACTERIALS (J01M)	Fluoroquinolones (J01MA)	J01MA02	Escherichia
51	NA	59.9	75	18	C136	C	136	0.608122	ciprofloxacin	E.coli	Ciprofloxacin	Quinolones	QUINOLONE ANTIBACTERIALS (J01M)	Fluoroquinolones (J01MA)	J01MA02	Escherichia
NA	34	26.1	322	62	C144	C	144	0.264975	ethambutol	M.tuberculosis	Ethambutol (1992-1996)	Antimycobacterials	DRUGS FOR TREATMENT OF TUBERCULOSIS (J04A)	Other drugs for treatment of tuberculosis (J04AK)	J04AK02	Mycobacterium
35	54	44.5	431	67	C144	C	144	0.451777	ethambutol	M.tuberculosis	Ethambutol (1992-1996)	Antimycobacterials	DRUGS FOR TREATMENT OF TUBERCULOSIS (J04A)	Other drugs for treatment of tuberculosis (J04AK)	J04AK02	Mycobacterium
55	NA	63.7	816	128	C144	C	144	0.646701	ethambutol	M.tuberculosis	Ethambutol (1992-1996)	Antimycobacterials	DRUGS FOR TREATMENT OF TUBERCULOSIS (J04A)	Other drugs for treatment of tuberculosis (J04AK)	J04AK02	Mycobacterium
NA	2	0	177	107	C147	C	147	0	amoxicillin and beta-lactamase inhibitor	S.pneumoniae	Amoxicillin-clavulanate	Penicillins	BETA-LACTAM ANTIBACTERIALS, PENICILLINS (J01C)	Combinations of penicillins, incl. beta-lactamase inhibitors (J01CR)	J01CR02	Streptococcus
3	12	7.5	98	36	C147	C	147	0.0761421	amoxicillin and beta-lactamase inhibitor	S.pneumoniae	Amoxicillin-clavulanate	Penicillins	BETA-LACTAM ANTIBACTERIALS, PENICILLINS (J01C)	Combinations of penicillins, incl. beta-lactamase inhibitors (J01CR)	J01CR02	Streptococcus
13	NA	23.1	679	134	C147	C	147	0.234518	amoxicillin and beta-lactamase inhibitor	S.pneumoniae	Amoxicillin-clavulanate	Penicillins	BETA-LACTAM ANTIBACTERIALS, PENICILLINS (J01C)	Combinations of penicillins, incl. beta-lactamase inhibitors (J01CR)	J01CR02	Streptococcus
15	34	24.5	671	63	C149	C	149	0.248731	rifampicin	M.tuberculosis	Rifampicin	Antimycobacterials	DRUGS FOR TREATMENT OF TUBERCULOSIS (J04A)	Antibiotics (J04AB)	J04AB02	Mycobacterium
35	59	47	1492	101	C149	C	149	0.477157	rifampicin	M.tuberculosis	Rifampicin	Antimycobacterials	DRUGS FOR TREATMENT OF TUBERCULOSIS (J04A)	Antibiotics (J04AB)	J04AB02	Mycobacterium
60	NA	68.6	2022	68	C149	C	149	0.696447	rifampicin	M.tuberculosis	Rifampicin	Antimycobacterials	DRUGS FOR TREATMENT OF TUBERCULOSIS (J04A)	Antibiotics (J04AB)	J04AB02	Mycobacterium
NA	2	0	90	3	C151	C	151	0	tetracycline	C.dificile	tetracycline (TET)	Tetracyclines	TETRACYCLINES (J01A)	Tetracyclines (J01AA)	J01AA07	Clostridium
3	6	4.5	7	0	C151	C	151	0.0456853	tetracycline	C.dificile	tetracycline (TET)	Tetracyclines	TETRACYCLINES (J01A)	Tetracyclines (J01AA)	J01AA07	Clostridium
7	65	36	84	4	C151	C	151	0.365482	tetracycline	C.dificile	tetracycline (TET)	Tetracyclines	TETRACYCLINES (J01A)	Tetracyclines (J01AA)	J01AA07	Clostridium
66	85	75.5	38	2	C151	C	151	0.766497	tetracycline	C.dificile	tetracycline (TET)	Tetracyclines	TETRACYCLINES (J01A)	Tetracyclines (J01AA)	J01AA07	Clostridium
86	NA	93.7	50	3	C151	C	151	0.951269	tetracycline	C.dificile	tetracycline (TET)	Tetracyclines	TETRACYCLINES (J01A)	Tetracyclines (J01AA)	J01AA07	Clostridium
0	59	29.5	34	2	C152	C	152	0.299492	levofloxacin	Streptococcus	Levofloxacin, Beta haemolytic streptococci (GAS/S.pyogenes, GBS/S.agalactiae, GGS/ S.dysgalactiae)	Quinolones	QUINOLONE ANTIBACTERIALS (J01M)	Fluoroquinolones (J01MA)	J01MA12	Streptococcus
60	79	69.5	48	6	C152	C	152	0.705584	levofloxacin	Streptococcus	Levofloxacin, Beta haemolytic streptococci (GAS/S.pyogenes, GBS/S.agalactiae, GGS/ S.dysgalactiae)	Quinolones	QUINOLONE ANTIBACTERIALS (J01M)	Fluoroquinolones (J01MA)	J01MA12	Streptococcus
80	100	90	28	5	C152	C	152	0.913706	levofloxacin	Streptococcus	Levofloxacin, Beta haemolytic streptococci (GAS/S.pyogenes, GBS/S.agalactiae, GGS/ S.dysgalactiae)	Quinolones	QUINOLONE ANTIBACTERIALS (J01M)	Fluoroquinolones (J01MA)	J01MA12	Streptococcus
1	14	7.5	1	1	C153	C	153	0.0761421	ticarcillin	Citrobacter	Ticarcillin	Penicillins	BETA-LACTAM ANTIBACTERIALS, PENICILLINS (J01C)	Penicillins with extended spectrum (J01CA)	J01CA13	Citrobacter
15	59	37	0	3	C153	C	153	0.375635	ticarcillin	Citrobacter	Ticarcillin	Penicillins	BETA-LACTAM ANTIBACTERIALS, PENICILLINS (J01C)	Penicillins with extended spectrum (J01CA)	J01CA13	Citrobacter
18	69	43.5	205	13	C154	C	154	0.441624	cefazolin	E.coli	Cefazolin	Cephalosporins	OTHER BETA LACTAM ANTIBACTERIALS (J01D)	First-generation cephalosporins (J01DB)	J01DB04	Escherichia
70	NA	78.2	77	11	C154	C	154	0.793909	cefazolin	E.coli	Cefazolin	Cephalosporins	OTHER BETA LACTAM ANTIBACTERIALS (J01D)	First-generation cephalosporins (J01DB)	J01DB04	Escherichia
18	64	41	4045	1052	C16	C	16	0.416244	vancomycin	Enterococcus	Enterococcus-vancomycin (Maryland)	Glycopeptides	OTHER ANTIBACTERIALS (J01X)	Glycopeptide antibacterials (J01XA)	J01XA01	Enterococcus
65	NA	73.4	2042	435	C16	C	16	0.745178	vancomycin	Enterococcus	Enterococcus-vancomycin (Maryland)	Glycopeptides	OTHER ANTIBACTERIALS (J01X)	Glycopeptide antibacterials (J01XA)	J01XA01	Enterococcus
NA	39	30.3	417	105	C161	C	161	0.307614	azithromycin	H.pylori	Azithromycin	Macrolides	MACROLIDES, LINCOSAMIDES AND STREPTOGRAMINS (J01F)	Macrolides (J01FA)	J01FA10	Helicobacter
40	NA	49.2	440	155	C161	C	161	0.499492	azithromycin	H.pylori	Azithromycin	Macrolides	MACROLIDES, LINCOSAMIDES AND STREPTOGRAMINS (J01F)	Macrolides (J01FA)	J01FA10	Helicobacter
0	20	10	5	3	C162	C	162	0.101523	chloramphenicol	S.maltophilia	Chloramphenicol	Amphenicols	AMPHENICOLS (J01B)	Amphenicols (J01BA)	J01BA01	Stenotrophomonas
21	40	30.5	11	6	C162	C	162	0.309645	chloramphenicol	S.maltophilia	Chloramphenicol	Amphenicols	AMPHENICOLS (J01B)	Amphenicols (J01BA)	J01BA01	Stenotrophomonas
41	60	50.5	15	12	C162	C	162	0.51269	chloramphenicol	S.maltophilia	Chloramphenicol	Amphenicols	AMPHENICOLS (J01B)	Amphenicols (J01BA)	J01BA01	Stenotrophomonas
61	70	65.5	22	22	C162	C	162	0.664975	chloramphenicol	S.maltophilia	Chloramphenicol	Amphenicols	AMPHENICOLS (J01B)	Amphenicols (J01BA)	J01BA01	Stenotrophomonas
71	80	75.5	49	56	C162	C	162	0.766497	chloramphenicol	S.maltophilia	Chloramphenicol	Amphenicols	AMPHENICOLS (J01B)	Amphenicols (J01BA)	J01BA01	Stenotrophomonas
81	90	85.5	37	62	C162	C	162	0.86802	chloramphenicol	S.maltophilia	Chloramphenicol	Amphenicols	AMPHENICOLS (J01B)	Amphenicols (J01BA)	J01BA01	Stenotrophomonas
18	64	41	56	6	C163	C	163	0.416244	ceftriaxone	E.coli	ceftriaxone	Cephalosporins	OTHER BETA LACTAM ANTIBACTERIALS (J01D)	Third-generation cephalosporins (J01DD)	J01DD04	Escherichia
65	NA	73.4	75	8	C163	C	163	0.745178	ceftriaxone	E.coli	ceftriaxone	Cephalosporins	OTHER BETA LACTAM ANTIBACTERIALS (J01D)	Third-generation cephalosporins (J01DD)	J01DD04	Escherichia
19	65	42	125	46	C164	C	164	0.426396	clarithromycin	H.pylori	Clarithromycin	Macrolides	MACROLIDES, LINCOSAMIDES AND STREPTOGRAMINS (J01F)	Macrolides (J01FA)	J01FA09	Helicobacter
66	93	79.5	48	14	C164	C	164	0.807107	clarithromycin	H.pylori	Clarithromycin	Macrolides	MACROLIDES, LINCOSAMIDES AND STREPTOGRAMINS (J01F)	Macrolides (J01FA)	J01FA09	Helicobacter
51	59	55	4	7	C166	C	166	0.558376	ceftriaxone	E.coli	Ceftriaxone (CRO)	Cephalosporins	OTHER BETA LACTAM ANTIBACTERIALS (J01D)	Third-generation cephalosporins (J01DD)	J01DD04	Escherichia
60	69	64.5	4	9	C166	C	166	0.654822	ceftriaxone	E.coli	Ceftriaxone (CRO)	Cephalosporins	OTHER BETA LACTAM ANTIBACTERIALS (J01D)	Third-generation cephalosporins (J01DD)	J01DD04	Escherichia
70	78	74	1	10	C166	C	166	0.751269	ceftriaxone	E.coli	Ceftriaxone (CRO)	Cephalosporins	OTHER BETA LACTAM ANTIBACTERIALS (J01D)	Third-generation cephalosporins (J01DD)	J01DD04	Escherichia
NA	17	12	78	159	C170	C	170	0.121827	ceftazidime	P.aeruginosa	Ceftazidime	Cephalosporins	OTHER BETA LACTAM ANTIBACTERIALS (J01D)	Third-generation cephalosporins (J01DD)	J01DD02	Pseudomonas
18	50	34	234	247	C170	C	170	0.345178	ceftazidime	P.aeruginosa	Ceftazidime	Cephalosporins	OTHER BETA LACTAM ANTIBACTERIALS (J01D)	Third-generation cephalosporins (J01DD)	J01DD02	Pseudomonas
51	NA	59.9	46	54	C170	C	170	0.608122	ceftazidime	P.aeruginosa	Ceftazidime	Cephalosporins	OTHER BETA LACTAM ANTIBACTERIALS (J01D)	Third-generation cephalosporins (J01DD)	J01DD02	Pseudomonas
21	35	28	15	40	C172	C	172	0.284264	moxifloxacin	H.pylori	Moxifloxacin	Quinolones	QUINOLONE ANTIBACTERIALS (J01M)	Fluoroquinolones (J01MA)	J01MA14	Helicobacter
36	60	48	26	72	C172	C	172	0.48731	moxifloxacin	H.pylori	Moxifloxacin	Quinolones	QUINOLONE ANTIBACTERIALS (J01M)	Fluoroquinolones (J01MA)	J01MA14	Helicobacter
61	68	64.5	6	22	C172	C	172	0.654822	moxifloxacin	H.pylori	Moxifloxacin	Quinolones	QUINOLONE ANTIBACTERIALS (J01M)	Fluoroquinolones (J01MA)	J01MA14	Helicobacter
16	24	20	49	21	C176	C	176	0.203046	carbapenem	P.aeruginosa	Carbapenem (Imipenem and meropenem were used to identify carbapenem resistant isolates)	Carbapenems	OTHER BETA LACTAM ANTIBACTERIALS (J01D)	Carbapenems (J01DH)	J01DH	Pseudomonas
25	39	32	182	49	C176	C	176	0.324873	carbapenem	P.aeruginosa	Carbapenem (Imipenem and meropenem were used to identify carbapenem resistant isolates)	Carbapenems	OTHER BETA LACTAM ANTIBACTERIALS (J01D)	Carbapenems (J01DH)	J01DH	Pseudomonas
40	54	47	342	124	C176	C	176	0.477157	carbapenem	P.aeruginosa	Carbapenem (Imipenem and meropenem were used to identify carbapenem resistant isolates)	Carbapenems	OTHER BETA LACTAM ANTIBACTERIALS (J01D)	Carbapenems (J01DH)	J01DH	Pseudomonas
55	64	59.5	399	108	C176	C	176	0.604061	carbapenem	P.aeruginosa	Carbapenem (Imipenem and meropenem were used to identify carbapenem resistant isolates)	Carbapenems	OTHER BETA LACTAM ANTIBACTERIALS (J01D)	Carbapenems (J01DH)	J01DH	Pseudomonas
65	74	69.5	672	167	C176	C	176	0.705584	carbapenem	P.aeruginosa	Carbapenem (Imipenem and meropenem were used to identify carbapenem resistant isolates)	Carbapenems	OTHER BETA LACTAM ANTIBACTERIALS (J01D)	Carbapenems (J01DH)	J01DH	Pseudomonas
75	84	79.5	572	90	C176	C	176	0.807107	carbapenem	P.aeruginosa	Carbapenem (Imipenem and meropenem were used to identify carbapenem resistant isolates)	Carbapenems	OTHER BETA LACTAM ANTIBACTERIALS (J01D)	Carbapenems (J01DH)	J01DH	Pseudomonas
85	NA	92.7	291	32	C176	C	176	0.941117	carbapenem	P.aeruginosa	Carbapenem (Imipenem and meropenem were used to identify carbapenem resistant isolates)	Carbapenems	OTHER BETA LACTAM ANTIBACTERIALS (J01D)	Carbapenems (J01DH)	J01DH	Pseudomonas
18	35	26.5	68	121	C177	C	177	0.269036	metronidazole	H.pylori	Metronidazole	Imidazoles	OTHER ANTIBACTERIALS (J01X)	Imidazole derivatives (J01XD)	J01XD01	Helicobacter
36	50	43	67	160	C177	C	177	0.436548	metronidazole	H.pylori	Metronidazole	Imidazoles	OTHER ANTIBACTERIALS (J01X)	Imidazole derivatives (J01XD)	J01XD01	Helicobacter
51	75	63	62	122	C177	C	177	0.639594	metronidazole	H.pylori	Metronidazole	Imidazoles	OTHER ANTIBACTERIALS (J01X)	Imidazole derivatives (J01XD)	J01XD01	Helicobacter
0	1	0.5	233	9	C180	C	180	0.00507614	cephalosporin	K.pneumoniae	Extended-Spectrum Cephalosporin (isolates resistant to at least one 3GC and/or 4GC antibiotic were defined as ESC-R. The selection of 3GC and/or 4GC antibiotics tested differed between laboratories. If one antibiotic of an antibiotic class (e.g. quinolones or carbapenems) was resistant, the antibiotic class was classified as resistant), K.pneumoniae (2004)	Cephalosporins	OTHER BETA LACTAM ANTIBACTERIALS (J01D)	Cephalosporins	J01D	Klebsiella
2	15	8.5	131	6	C180	C	180	0.0862944	cephalosporin	K.pneumoniae	Extended-Spectrum Cephalosporin (isolates resistant to at least one 3GC and/or 4GC antibiotic were defined as ESC-R. The selection of 3GC and/or 4GC antibiotics tested differed between laboratories. If one antibiotic of an antibiotic class (e.g. quinolones or carbapenems) was resistant, the antibiotic class was classified as resistant), K.pneumoniae (2004)	Cephalosporins	OTHER BETA LACTAM ANTIBACTERIALS (J01D)	Cephalosporins	J01D	Klebsiella
15	45	30	741	22	C180	C	180	0.304569	cephalosporin	K.pneumoniae	Extended-Spectrum Cephalosporin (isolates resistant to at least one 3GC and/or 4GC antibiotic were defined as ESC-R. The selection of 3GC and/or 4GC antibiotics tested differed between laboratories. If one antibiotic of an antibiotic class (e.g. quinolones or carbapenems) was resistant, the antibiotic class was classified as resistant), K.pneumoniae (2004)	Cephalosporins	OTHER BETA LACTAM ANTIBACTERIALS (J01D)	Cephalosporins	J01D	Klebsiella
45	65	55	1833	74	C180	C	180	0.558376	cephalosporin	K.pneumoniae	Extended-Spectrum Cephalosporin (isolates resistant to at least one 3GC and/or 4GC antibiotic were defined as ESC-R. The selection of 3GC and/or 4GC antibiotics tested differed between laboratories. If one antibiotic of an antibiotic class (e.g. quinolones or carbapenems) was resistant, the antibiotic class was classified as resistant), K.pneumoniae (2004)	Cephalosporins	OTHER BETA LACTAM ANTIBACTERIALS (J01D)	Cephalosporins	J01D	Klebsiella
66	NA	74.4	2446	65	C180	C	180	0.75533	cephalosporin	K.pneumoniae	Extended-Spectrum Cephalosporin (isolates resistant to at least one 3GC and/or 4GC antibiotic were defined as ESC-R. The selection of 3GC and/or 4GC antibiotics tested differed between laboratories. If one antibiotic of an antibiotic class (e.g. quinolones or carbapenems) was resistant, the antibiotic class was classified as resistant), K.pneumoniae (2004)	Cephalosporins	OTHER BETA LACTAM ANTIBACTERIALS (J01D)	Cephalosporins	J01D	Klebsiella
17	50	33.5	95	24	C181	C	181	0.340102	ciprofloxacin	H.pylori	Ciprofloxacin	Quinolones	QUINOLONE ANTIBACTERIALS (J01M)	Fluoroquinolones (J01MA)	J01MA02	Helicobacter
51	90	70.5	42	19	C181	C	181	0.715736	ciprofloxacin	H.pylori	Ciprofloxacin	Quinolones	QUINOLONE ANTIBACTERIALS (J01M)	Fluoroquinolones (J01MA)	J01MA02	Helicobacter
14	34	24	17	3	C182	C	182	0.243655	levofloxacin	H.pylori	Levofloxacin	Quinolones	QUINOLONE ANTIBACTERIALS (J01M)	Fluoroquinolones (J01MA)	J01MA12	Helicobacter
35	49	42	43	7	C182	C	182	0.426396	levofloxacin	H.pylori	Levofloxacin	Quinolones	QUINOLONE ANTIBACTERIALS (J01M)	Fluoroquinolones (J01MA)	J01MA12	Helicobacter
50	64	57	19	5	C182	C	182	0.57868	levofloxacin	H.pylori	Levofloxacin	Quinolones	QUINOLONE ANTIBACTERIALS (J01M)	Fluoroquinolones (J01MA)	J01MA12	Helicobacter
65	83	74	5	4	C182	C	182	0.751269	levofloxacin	H.pylori	Levofloxacin	Quinolones	QUINOLONE ANTIBACTERIALS (J01M)	Fluoroquinolones (J01MA)	J01MA12	Helicobacter
0	17	8.5	742	150	C184	C	184	0.0862944	sulfamethoxazole and trimethoprim	E.coli	Trimethoprimsulfamethoxazole (TMZ)	Sulfonamides and Trimethoprim	SULFONAMIDES AND TRIMETHOPRIM (J01E)	Combinations of sulfonamides and trimethoprim, incl. derivatives (J01EE)	J01EE01	Escherichia
18	64	41	2141	568	C184	C	184	0.416244	sulfamethoxazole and trimethoprim	E.coli	Trimethoprimsulfamethoxazole (TMZ)	Sulfonamides and Trimethoprim	SULFONAMIDES AND TRIMETHOPRIM (J01E)	Combinations of sulfonamides and trimethoprim, incl. derivatives (J01EE)	J01EE01	Escherichia
65	79	72	753	192	C184	C	184	0.730964	sulfamethoxazole and trimethoprim	E.coli	Trimethoprimsulfamethoxazole (TMZ)	Sulfonamides and Trimethoprim	SULFONAMIDES AND TRIMETHOPRIM (J01E)	Combinations of sulfonamides and trimethoprim, incl. derivatives (J01EE)	J01EE01	Escherichia
80	NA	87.9	859	214	C184	C	184	0.892386	sulfamethoxazole and trimethoprim	E.coli	Trimethoprimsulfamethoxazole (TMZ)	Sulfonamides and Trimethoprim	SULFONAMIDES AND TRIMETHOPRIM (J01E)	Combinations of sulfonamides and trimethoprim, incl. derivatives (J01EE)	J01EE01	Escherichia
NA	17	12	18	5	C185	C	185	0.121827	levofloxacin	Acinetobacter	Levofloxacin, Acinetobacter spp (Of the 514 Acinetobacter isolates collected, all were confirmed as Acinetobacter spp. and 94.6% were confirmed as Acinetobacter baumannii)	Quinolones	QUINOLONE ANTIBACTERIALS (J01M)	Fluoroquinolones (J01MA)	J01MA12	Acinetobacter
18	64	41	127	170	C185	C	185	0.416244	levofloxacin	Acinetobacter	Levofloxacin, Acinetobacter spp (Of the 514 Acinetobacter isolates collected, all were confirmed as Acinetobacter spp. and 94.6% were confirmed as Acinetobacter baumannii)	Quinolones	QUINOLONE ANTIBACTERIALS (J01M)	Fluoroquinolones (J01MA)	J01MA12	Acinetobacter
65	NA	73.4	56	126	C185	C	185	0.745178	levofloxacin	Acinetobacter	Levofloxacin, Acinetobacter spp (Of the 514 Acinetobacter isolates collected, all were confirmed as Acinetobacter spp. and 94.6% were confirmed as Acinetobacter baumannii)	Quinolones	QUINOLONE ANTIBACTERIALS (J01M)	Fluoroquinolones (J01MA)	J01MA12	Acinetobacter
15	45	30	139	46	C189	C	189	0.304569	cefuroxime	E.coli	Cefuroxime axetil	Cephalosporins	OTHER BETA LACTAM ANTIBACTERIALS (J01D)	First-generation cephalosporins (J01DB)	J01DC02	Escherichia
46	NA	55	177	68	C189	C	189	0.558376	cefuroxime	E.coli	Cefuroxime axetil	Cephalosporins	OTHER BETA LACTAM ANTIBACTERIALS (J01D)	First-generation cephalosporins (J01DB)	J01DC02	Escherichia
12	19	15.5	4	18	C192	C	192	0.15736	vancomycin	Enterococcus	Vancomycin	Glycopeptides	OTHER ANTIBACTERIALS (J01X)	Glycopeptide antibacterials (J01XA)	J01XA01	Enterococcus
20	49	34.5	8	53	C192	C	192	0.350254	vancomycin	Enterococcus	Vancomycin	Glycopeptides	OTHER ANTIBACTERIALS (J01X)	Glycopeptide antibacterials (J01XA)	J01XA01	Enterococcus
50	62	56	6	20	C192	C	192	0.568528	vancomycin	Enterococcus	Vancomycin	Glycopeptides	OTHER ANTIBACTERIALS (J01X)	Glycopeptide antibacterials (J01XA)	J01XA01	Enterococcus
15	64	39.5	1540	149	C194	C	194	0.401015	ethambutol	M.tuberculosis	Ethambutol	Antimycobacterials	DRUGS FOR TREATMENT OF TUBERCULOSIS (J04A)	Other drugs for treatment of tuberculosis (J04AK)	J04AK02	Mycobacterium
65	NA	73.4	1419	78	C194	C	194	0.745178	ethambutol	M.tuberculosis	Ethambutol	Antimycobacterials	DRUGS FOR TREATMENT OF TUBERCULOSIS (J04A)	Other drugs for treatment of tuberculosis (J04AK)	J04AK02	Mycobacterium
0	18	9	644	35	C199	C	199	0.0913706	clindamycin	S.aureus	Clindamycin, S.aureus (methicillin susceptible)	Lincosamides	MACROLIDES, LINCOSAMIDES AND STREPTOGRAMINS (J01F)	Lincosamides (J01FF)	J01FF01	Staphylococcus
19	64	41.5	2324	417	C199	C	199	0.42132	clindamycin	S.aureus	Clindamycin, S.aureus (methicillin susceptible)	Lincosamides	MACROLIDES, LINCOSAMIDES AND STREPTOGRAMINS (J01F)	Lincosamides (J01FF)	J01FF01	Staphylococcus
65	NA	73.4	1506	517	C199	C	199	0.745178	clindamycin	S.aureus	Clindamycin, S.aureus (methicillin susceptible)	Lincosamides	MACROLIDES, LINCOSAMIDES AND STREPTOGRAMINS (J01F)	Lincosamides (J01FF)	J01FF01	Staphylococcus
NA	3	0.4	951	18	C20	C	20	0.00406091	nitrofurantoin	E.coli	Nitrofuratoin	Nitrofurans	OTHER ANTIBACTERIALS (J01X)	Nitrofuran derivatives (J01XE)	J01XE01	Escherichia
4	12	8	969	10	C20	C	20	0.0812183	nitrofurantoin	E.coli	Nitrofuratoin	Nitrofurans	OTHER ANTIBACTERIALS (J01X)	Nitrofuran derivatives (J01XE)	J01XE01	Escherichia
13	59	36	13456	219	C20	C	20	0.365482	nitrofurantoin	E.coli	Nitrofuratoin	Nitrofurans	OTHER ANTIBACTERIALS (J01X)	Nitrofuran derivatives (J01XE)	J01XE01	Escherichia
60	NA	68.6	6640	416	C20	C	20	0.696447	nitrofurantoin	E.coli	Nitrofuratoin	Nitrofurans	OTHER ANTIBACTERIALS (J01X)	Nitrofuran derivatives (J01XE)	J01XE01	Escherichia
18	64	41	480	210	C200	C	200	0.416244	piperacillin and beta-lactamase inhibitor	S.aureus	Pip/taz	Penicillins	BETA-LACTAM ANTIBACTERIALS, PENICILLINS (J01C)	Combinations of penicillins, incl. beta-lactamase inhibitors (J01CR)	J01CR05	Staphylococcus
65	NA	73.4	279	123	C200	C	200	0.745178	piperacillin and beta-lactamase inhibitor	S.aureus	Pip/taz	Penicillins	BETA-LACTAM ANTIBACTERIALS, PENICILLINS (J01C)	Combinations of penicillins, incl. beta-lactamase inhibitors (J01CR)	J01CR05	Staphylococcus
NA	16	11.2	1707	2845	C201	C	201	0.113706	erythromycin	S.aureus	Erythromycin	Macrolides	MACROLIDES, LINCOSAMIDES AND STREPTOGRAMINS (J01F)	Macrolides (J01FA)	J01FA01	Staphylococcus
17	64	40.5	5600	10967	C201	C	201	0.411168	erythromycin	S.aureus	Erythromycin	Macrolides	MACROLIDES, LINCOSAMIDES AND STREPTOGRAMINS (J01F)	Macrolides (J01FA)	J01FA01	Staphylococcus
65	NA	73.4	2133	3758	C201	C	201	0.745178	erythromycin	S.aureus	Erythromycin	Macrolides	MACROLIDES, LINCOSAMIDES AND STREPTOGRAMINS (J01F)	Macrolides (J01FA)	J01FA01	Staphylococcus
NA	14	9.5	178	46	C203	C	203	0.0964467	cefaclor	E.coli	Female, Cefaclor	Cephalosporins	OTHER BETA LACTAM ANTIBACTERIALS (J01D)	First-generation cephalosporins (J01DB)	J01DC04	Escherichia
15	35	25	651	24	C203	C	203	0.253807	cefaclor	E.coli	Female, Cefaclor	Cephalosporins	OTHER BETA LACTAM ANTIBACTERIALS (J01D)	First-generation cephalosporins (J01DB)	J01DC04	Escherichia
35	55	45	802	37	C203	C	203	0.456853	cefaclor	E.coli	Female, Cefaclor	Cephalosporins	OTHER BETA LACTAM ANTIBACTERIALS (J01D)	First-generation cephalosporins (J01DB)	J01DC04	Escherichia
56	NA	64.7	663	59	C203	C	203	0.656853	cefaclor	E.coli	Female, Cefaclor	Cephalosporins	OTHER BETA LACTAM ANTIBACTERIALS (J01D)	First-generation cephalosporins (J01DB)	J01DC04	Escherichia
18	65	41.5	1157	343	C205	C	205	0.42132	sulfamethoxazole and trimethoprim	E.coli	Cotrimoxazole	Sulfonamides and Trimethoprim	SULFONAMIDES AND TRIMETHOPRIM (J01E)	Combinations of sulfonamides and trimethoprim, incl. derivatives (J01EE)	J01EE01	Escherichia
66	NA	74.4	494	236	C205	C	205	0.75533	sulfamethoxazole and trimethoprim	E.coli	Cotrimoxazole	Sulfonamides and Trimethoprim	SULFONAMIDES AND TRIMETHOPRIM (J01E)	Combinations of sulfonamides and trimethoprim, incl. derivatives (J01EE)	J01EE01	Escherichia
18	50	34	2390	36	C206	C	206	0.345178	cefuroxime	E.coli	Cefuroxime axetil	Cephalosporins	OTHER BETA LACTAM ANTIBACTERIALS (J01D)	First-generation cephalosporins (J01DB)	J01DC02	Escherichia
51	75	63	1248	57	C206	C	206	0.639594	cefuroxime	E.coli	Cefuroxime axetil	Cephalosporins	OTHER BETA LACTAM ANTIBACTERIALS (J01D)	First-generation cephalosporins (J01DB)	J01DC02	Escherichia
0	2	1	15	8	C207	C	207	0.0101523	chloramphenicol	Salmonella	Chloramphenicol	Amphenicols	AMPHENICOLS (J01B)	Amphenicols (J01BA)	J01BA01	Salmonella
3	5	4	38	21	C207	C	207	0.0406091	chloramphenicol	Salmonella	Chloramphenicol	Amphenicols	AMPHENICOLS (J01B)	Amphenicols (J01BA)	J01BA01	Salmonella
6	12	9	135	41	C207	C	207	0.0913706	chloramphenicol	Salmonella	Chloramphenicol	Amphenicols	AMPHENICOLS (J01B)	Amphenicols (J01BA)	J01BA01	Salmonella
13	NA	23.1	95	24	C207	C	207	0.234518	chloramphenicol	Salmonella	Chloramphenicol	Amphenicols	AMPHENICOLS (J01B)	Amphenicols (J01BA)	J01BA01	Salmonella
71	80	75.5	193	61	C210	C	210	0.766497	trimethoprim	E.coli	Trimethroprim	Sulfonamides and Trimethoprim	SULFONAMIDES AND TRIMETHOPRIM (J01E)	Trimethoprim and derivatives (J01EA)	J01EA01	Escherichia
81	90	85.5	110	27	C210	C	210	0.86802	trimethoprim	E.coli	Trimethroprim	Sulfonamides and Trimethoprim	SULFONAMIDES AND TRIMETHOPRIM (J01E)	Trimethoprim and derivatives (J01EA)	J01EA01	Escherichia
91	NA	98.5	21	4	C210	C	210	1	trimethoprim	E.coli	Trimethroprim	Sulfonamides and Trimethoprim	SULFONAMIDES AND TRIMETHOPRIM (J01E)	Trimethoprim and derivatives (J01EA)	J01EA01	Escherichia
0	5	2.5	81	1	C215	C	215	0.0253807	cefotaxime	S.pneumoniae	Cefotaxime	Cephalosporins	OTHER BETA LACTAM ANTIBACTERIALS (J01D)	Third-generation cephalosporins (J01DD)	J01DD01	Streptococcus
6	NA	16.4	377	6	C215	C	215	0.166497	cefotaxime	S.pneumoniae	Cefotaxime	Cephalosporins	OTHER BETA LACTAM ANTIBACTERIALS (J01D)	Third-generation cephalosporins (J01DD)	J01DD01	Streptococcus
0	6	3	175	40	C216	C	216	0.0304569	tetracycline	S.pneumoniae	Tetracycline	Tetracyclines	TETRACYCLINES (J01A)	Tetracyclines (J01AA)	J01AA07	Streptococcus
18	91	54.5	42	7	C216	C	216	0.553299	tetracycline	S.pneumoniae	Tetracycline	Tetracyclines	TETRACYCLINES (J01A)	Tetracyclines (J01AA)	J01AA07	Streptococcus
19	59	39	212	41	C217	C	217	0.395939	azithromycin	H.pylori	Azithromycin	Macrolides	MACROLIDES, LINCOSAMIDES AND STREPTOGRAMINS (J01F)	Macrolides (J01FA)	J01FA10	Helicobacter
60	89	74.5	50	9	C217	C	217	0.756345	azithromycin	H.pylori	Azithromycin	Macrolides	MACROLIDES, LINCOSAMIDES AND STREPTOGRAMINS (J01F)	Macrolides (J01FA)	J01FA10	Helicobacter
0	0	0	167	0	C219	C	219	0	vancomycin	Enterococcus	Enterococcus Vancomycin	Glycopeptides	OTHER ANTIBACTERIALS (J01X)	Glycopeptide antibacterials (J01XA)	J01XA01	Enterococcus
1	5	3	56	6	C219	C	219	0.0304569	vancomycin	Enterococcus	Enterococcus Vancomycin	Glycopeptides	OTHER ANTIBACTERIALS (J01X)	Glycopeptide antibacterials (J01XA)	J01XA01	Enterococcus
6	18	12	41	6	C219	C	219	0.121827	vancomycin	Enterococcus	Enterococcus Vancomycin	Glycopeptides	OTHER ANTIBACTERIALS (J01X)	Glycopeptide antibacterials (J01XA)	J01XA01	Enterococcus
19	49	34	623	101	C219	C	219	0.345178	vancomycin	Enterococcus	Enterococcus Vancomycin	Glycopeptides	OTHER ANTIBACTERIALS (J01X)	Glycopeptide antibacterials (J01XA)	J01XA01	Enterococcus
50	64	57	535	110	C219	C	219	0.57868	vancomycin	Enterococcus	Enterococcus Vancomycin	Glycopeptides	OTHER ANTIBACTERIALS (J01X)	Glycopeptide antibacterials (J01XA)	J01XA01	Enterococcus
65	NA	73.4	833	147	C219	C	219	0.745178	vancomycin	Enterococcus	Enterococcus Vancomycin	Glycopeptides	OTHER ANTIBACTERIALS (J01X)	Glycopeptide antibacterials (J01XA)	J01XA01	Enterococcus
0	29	14.5	183	50	C223	C	223	0.147208	streptomycin	M.tuberculosis	Streptomycin	Aminoglycosides	AMINOGLYCOSIDE ANTIBACTERIALS (J01G)	Streptomycins (J01GA)	J01GA01	Mycobacterium
30	49	39.5	98	45	C223	C	223	0.401015	streptomycin	M.tuberculosis	Streptomycin	Aminoglycosides	AMINOGLYCOSIDE ANTIBACTERIALS (J01G)	Streptomycins (J01GA)	J01GA01	Mycobacterium
50	NA	58.9	26	3	C223	C	223	0.59797	streptomycin	M.tuberculosis	Streptomycin	Aminoglycosides	AMINOGLYCOSIDE ANTIBACTERIALS (J01G)	Streptomycins (J01GA)	J01GA01	Mycobacterium
15	50	32.5	33127	335	C225	C	225	0.329949	ciprofloxacin	E.coli	Ciprofloxacin	Quinolones	QUINOLONE ANTIBACTERIALS (J01M)	Fluoroquinolones (J01MA)	J01MA02	Escherichia
51	NA	59.9	29139	595	C225	C	225	0.608122	ciprofloxacin	E.coli	Ciprofloxacin	Quinolones	QUINOLONE ANTIBACTERIALS (J01M)	Fluoroquinolones (J01MA)	J01MA02	Escherichia
0	5	2.5	300	147	C226	C	226	0.0253807	erythromycin	S.pneumoniae	Erythromycin	Macrolides	MACROLIDES, LINCOSAMIDES AND STREPTOGRAMINS (J01F)	Macrolides (J01FA)	J01FA01	Streptococcus
6	20	13	59	28	C226	C	226	0.13198	erythromycin	S.pneumoniae	Erythromycin	Macrolides	MACROLIDES, LINCOSAMIDES AND STREPTOGRAMINS (J01F)	Macrolides (J01FA)	J01FA01	Streptococcus
21	64	42.5	419	144	C226	C	226	0.431472	erythromycin	S.pneumoniae	Erythromycin	Macrolides	MACROLIDES, LINCOSAMIDES AND STREPTOGRAMINS (J01F)	Macrolides (J01FA)	J01FA01	Streptococcus
65	NA	73.4	262	77	C226	C	226	0.745178	erythromycin	S.pneumoniae	Erythromycin	Macrolides	MACROLIDES, LINCOSAMIDES AND STREPTOGRAMINS (J01F)	Macrolides (J01FA)	J01FA01	Streptococcus
0	65	32.5	90	33	C227	C	227	0.329949	sulfamethoxazole and trimethoprim	E.coli	TMP-SMX	Sulfonamides and Trimethoprim	SULFONAMIDES AND TRIMETHOPRIM (J01E)	Combinations of sulfonamides and trimethoprim, incl. derivatives (J01EE)	J01EE01	Escherichia
66	96	81	139	54	C227	C	227	0.822335	sulfamethoxazole and trimethoprim	E.coli	TMP-SMX	Sulfonamides and Trimethoprim	SULFONAMIDES AND TRIMETHOPRIM (J01E)	Combinations of sulfonamides and trimethoprim, incl. derivatives (J01EE)	J01EE01	Escherichia
NA	20	14.5	59	18	C24	C	24	0.147208	tetracycline	N.gonorrhoeae	Tetracycline	Tetracyclines	TETRACYCLINES (J01A)	Tetracyclines (J01AA)	J01AA07	Neisseria
21	NA	30.9	63	50	C24	C	24	0.313706	tetracycline	N.gonorrhoeae	Tetracycline	Tetracyclines	TETRACYCLINES (J01A)	Tetracyclines (J01AA)	J01AA07	Neisseria
13	19	16	26	4	C243	C	243	0.162437	tetracycline	N.gonorrhoeae	Female High level teracycline	Tetracyclines	TETRACYCLINES (J01A)	Tetracyclines (J01AA)	J01AA07	Neisseria
25	37	31	11	1	C243	C	243	0.314721	tetracycline	N.gonorrhoeae	Female High level teracycline	Tetracyclines	TETRACYCLINES (J01A)	Tetracyclines (J01AA)	J01AA07	Neisseria
0	0	0	28	29	C245	C	245	0	sulfamethoxazole	E.coli	Sulphamethoxazole	Sulfonamides and Trimethoprim	SULFONAMIDES AND TRIMETHOPRIM (J01E)	Intermediate-acting sulfonamides (J01EC)	J01EC01	Escherichia
1	5	3	20	26	C245	C	245	0.0304569	sulfamethoxazole	E.coli	Sulphamethoxazole	Sulfonamides and Trimethoprim	SULFONAMIDES AND TRIMETHOPRIM (J01E)	Intermediate-acting sulfonamides (J01EC)	J01EC01	Escherichia
6	17	11.5	77	79	C245	C	245	0.116751	sulfamethoxazole	E.coli	Sulphamethoxazole	Sulfonamides and Trimethoprim	SULFONAMIDES AND TRIMETHOPRIM (J01E)	Intermediate-acting sulfonamides (J01EC)	J01EC01	Escherichia
18	49	33.5	95	86	C245	C	245	0.340102	sulfamethoxazole	E.coli	Sulphamethoxazole	Sulfonamides and Trimethoprim	SULFONAMIDES AND TRIMETHOPRIM (J01E)	Intermediate-acting sulfonamides (J01EC)	J01EC01	Escherichia
50	80	65	98	56	C245	C	245	0.659898	sulfamethoxazole	E.coli	Sulphamethoxazole	Sulfonamides and Trimethoprim	SULFONAMIDES AND TRIMETHOPRIM (J01E)	Intermediate-acting sulfonamides (J01EC)	J01EC01	Escherichia
0	19	9.5	18	22	C247	C	247	0.0964467	erythromycin	S.aureus	Erythromycin	Macrolides	MACROLIDES, LINCOSAMIDES AND STREPTOGRAMINS (J01F)	Macrolides (J01FA)	J01FA01	Staphylococcus
20	39	29.5	26	28	C247	C	247	0.299492	erythromycin	S.aureus	Erythromycin	Macrolides	MACROLIDES, LINCOSAMIDES AND STREPTOGRAMINS (J01F)	Macrolides (J01FA)	J01FA01	Staphylococcus
40	59	49.5	35	27	C247	C	247	0.502538	erythromycin	S.aureus	Erythromycin	Macrolides	MACROLIDES, LINCOSAMIDES AND STREPTOGRAMINS (J01F)	Macrolides (J01FA)	J01FA01	Staphylococcus
60	79	69.5	63	47	C247	C	247	0.705584	erythromycin	S.aureus	Erythromycin	Macrolides	MACROLIDES, LINCOSAMIDES AND STREPTOGRAMINS (J01F)	Macrolides (J01FA)	J01FA01	Staphylococcus
80	NA	87.9	19	25	C247	C	247	0.892386	erythromycin	S.aureus	Erythromycin	Macrolides	MACROLIDES, LINCOSAMIDES AND STREPTOGRAMINS (J01F)	Macrolides (J01FA)	J01FA01	Staphylococcus
NA	40	31.1	49	31	C252	C	252	0.315736	clarithromycin	H.pylori	Clarithromycin	Macrolides	MACROLIDES, LINCOSAMIDES AND STREPTOGRAMINS (J01F)	Macrolides (J01FA)	J01FA09	Helicobacter
40	NA	49.2	94	44	C252	C	252	0.499492	clarithromycin	H.pylori	Clarithromycin	Macrolides	MACROLIDES, LINCOSAMIDES AND STREPTOGRAMINS (J01F)	Macrolides (J01FA)	J01FA09	Helicobacter
NA	64	51	668	85	C261	C	261	0.517766	cefepime	E.coli	Cefepime, Canada 2013-2014	Cephalosporins	OTHER BETA LACTAM ANTIBACTERIALS (J01D)	Fourth-generation cephalosporins (J01DE)	J01DE01	Escherichia
65	NA	73.4	549	119	C261	C	261	0.745178	cefepime	E.coli	Cefepime, Canada 2013-2014	Cephalosporins	OTHER BETA LACTAM ANTIBACTERIALS (J01D)	Fourth-generation cephalosporins (J01DE)	J01DE01	Escherichia
19	59	39	20	38	C262	C	262	0.395939	meticillin	S.epidermidis	Methicillin	Penicillins	BETA-LACTAM ANTIBACTERIALS, PENICILLINS (J01C)	Beta-lactamase resistant penicillins (J01CF)	J01CF03	Staphylococcus
60	94	77	3	31	C262	C	262	0.781726	meticillin	S.epidermidis	Methicillin	Penicillins	BETA-LACTAM ANTIBACTERIALS, PENICILLINS (J01C)	Beta-lactamase resistant penicillins (J01CF)	J01CF03	Staphylococcus
18	64	41	24	5	C264	C	264	0.416244	erythromycin	Streptococcus	Erythromycin, Streptococcus (pneumoniae)	Macrolides	MACROLIDES, LINCOSAMIDES AND STREPTOGRAMINS (J01F)	Macrolides (J01FA)	J01FA01	Streptococcus
65	NA	73.4	33	1	C264	C	264	0.745178	erythromycin	Streptococcus	Erythromycin, Streptococcus (pneumoniae)	Macrolides	MACROLIDES, LINCOSAMIDES AND STREPTOGRAMINS (J01F)	Macrolides (J01FA)	J01FA01	Streptococcus
NA	18	12.8	220	14	C265	C	265	0.129949	aztreonam	E.coli	Aztreonam	Monobactams	OTHER BETA LACTAM ANTIBACTERIALS (J01D)	Monobactams (J01DF)	J01DF01	Escherichia
19	64	41.5	1436	127	C265	C	265	0.42132	aztreonam	E.coli	Aztreonam	Monobactams	OTHER BETA LACTAM ANTIBACTERIALS (J01D)	Monobactams (J01DF)	J01DF01	Escherichia
65	NA	73.4	1357	253	C265	C	265	0.745178	aztreonam	E.coli	Aztreonam	Monobactams	OTHER BETA LACTAM ANTIBACTERIALS (J01D)	Monobactams (J01DF)	J01DF01	Escherichia
15	59	37	1965	84	C267	C	267	0.375635	rifampicin	M.tuberculosis	Rifampicin, Newly diagnosed	Antimycobacterials	DRUGS FOR TREATMENT OF TUBERCULOSIS (J04A)	Antibiotics (J04AB)	J04AB02	Mycobacterium
60	90	75	351	8	C267	C	267	0.761421	rifampicin	M.tuberculosis	Rifampicin, Newly diagnosed	Antimycobacterials	DRUGS FOR TREATMENT OF TUBERCULOSIS (J04A)	Antibiotics (J04AB)	J04AB02	Mycobacterium
NA	39	30.3	50	31	C268	C	268	0.307614	metronidazole	H.pylori	Metronidazole	Imidazoles	OTHER ANTIBACTERIALS (J01X)	Imidazole derivatives (J01XD)	J01XD01	Helicobacter
40	NA	49.2	206	113	C268	C	268	0.499492	metronidazole	H.pylori	Metronidazole	Imidazoles	OTHER ANTIBACTERIALS (J01X)	Imidazole derivatives (J01XD)	J01XD01	Helicobacter
0	1	0.5	917	163	C27	C	27	0.00507614	amoxicillin and beta-lactamase inhibitor	S.pneumoniae	Amoxicillin-clavulanate	Penicillins	BETA-LACTAM ANTIBACTERIALS, PENICILLINS (J01C)	Combinations of penicillins, incl. beta-lactamase inhibitors (J01CR)	J01CR02	Streptococcus
2	4	3	685	112	C27	C	27	0.0304569	amoxicillin and beta-lactamase inhibitor	S.pneumoniae	Amoxicillin-clavulanate	Penicillins	BETA-LACTAM ANTIBACTERIALS, PENICILLINS (J01C)	Combinations of penicillins, incl. beta-lactamase inhibitors (J01CR)	J01CR02	Streptococcus
5	10	7.5	571	40	C27	C	27	0.0761421	amoxicillin and beta-lactamase inhibitor	S.pneumoniae	Amoxicillin-clavulanate	Penicillins	BETA-LACTAM ANTIBACTERIALS, PENICILLINS (J01C)	Combinations of penicillins, incl. beta-lactamase inhibitors (J01CR)	J01CR02	Streptococcus
11	17	14	317	29	C27	C	27	0.142132	amoxicillin and beta-lactamase inhibitor	S.pneumoniae	Amoxicillin-clavulanate	Penicillins	BETA-LACTAM ANTIBACTERIALS, PENICILLINS (J01C)	Combinations of penicillins, incl. beta-lactamase inhibitors (J01CR)	J01CR02	Streptococcus
18	64	41	5963	376	C27	C	27	0.416244	amoxicillin and beta-lactamase inhibitor	S.pneumoniae	Amoxicillin-clavulanate	Penicillins	BETA-LACTAM ANTIBACTERIALS, PENICILLINS (J01C)	Combinations of penicillins, incl. beta-lactamase inhibitors (J01CR)	J01CR02	Streptococcus
65	NA	73.4	4357	270	C27	C	27	0.745178	amoxicillin and beta-lactamase inhibitor	S.pneumoniae	Amoxicillin-clavulanate	Penicillins	BETA-LACTAM ANTIBACTERIALS, PENICILLINS (J01C)	Combinations of penicillins, incl. beta-lactamase inhibitors (J01CR)	J01CR02	Streptococcus
0	17	8.5	92	4	C271	C	271	0.0862944	clindamycin	S.pyogenes	Clindamycin	Lincosamides	MACROLIDES, LINCOSAMIDES AND STREPTOGRAMINS (J01F)	Lincosamides (J01FF)	J01FF01	Streptococcus
18	90	54	44	2	C271	C	271	0.548223	clindamycin	S.pyogenes	Clindamycin	Lincosamides	MACROLIDES, LINCOSAMIDES AND STREPTOGRAMINS (J01F)	Lincosamides (J01FF)	J01FF01	Streptococcus
NA	17	12	264	62	C273	C	273	0.121827	cefepime	E.coli	cefepime	Cephalosporins	OTHER BETA LACTAM ANTIBACTERIALS (J01D)	Fourth-generation cephalosporins (J01DE)	J01DE01	Escherichia
18	NA	28	771	305	C273	C	273	0.284264	cefepime	E.coli	cefepime	Cephalosporins	OTHER BETA LACTAM ANTIBACTERIALS (J01D)	Fourth-generation cephalosporins (J01DE)	J01DE01	Escherichia
0	18	9	42	57	C28	C	28	0.0913706	cefuroxime	S.pneumoniae	Cefuroxime	Cephalosporins	OTHER BETA LACTAM ANTIBACTERIALS (J01D)	First-generation cephalosporins (J01DB)	J01DC02	Streptococcus
19	NA	28.9	123	66	C28	C	28	0.293401	cefuroxime	S.pneumoniae	Cefuroxime	Cephalosporins	OTHER BETA LACTAM ANTIBACTERIALS (J01D)	First-generation cephalosporins (J01DB)	J01DC02	Streptococcus
0	17	8.5	1477	194	C283	C	283	0.0862944	clarithromycin	H.pylori	Clarithromycin	Macrolides	MACROLIDES, LINCOSAMIDES AND STREPTOGRAMINS (J01F)	Macrolides (J01FA)	J01FA09	Helicobacter
18	39	28.5	2679	295	C283	C	283	0.28934	clarithromycin	H.pylori	Clarithromycin	Macrolides	MACROLIDES, LINCOSAMIDES AND STREPTOGRAMINS (J01F)	Macrolides (J01FA)	J01FA09	Helicobacter
40	64	52	3525	538	C283	C	283	0.527919	clarithromycin	H.pylori	Clarithromycin	Macrolides	MACROLIDES, LINCOSAMIDES AND STREPTOGRAMINS (J01F)	Macrolides (J01FA)	J01FA09	Helicobacter
65	98	81.5	1769	193	C283	C	283	0.827411	clarithromycin	H.pylori	Clarithromycin	Macrolides	MACROLIDES, LINCOSAMIDES AND STREPTOGRAMINS (J01F)	Macrolides (J01FA)	J01FA09	Helicobacter
18	65	41.5	179	32	C287	C	287	0.42132	clarithromycin	H.pylori	Clarithromycin	Macrolides	MACROLIDES, LINCOSAMIDES AND STREPTOGRAMINS (J01F)	Macrolides (J01FA)	J01FA09	Helicobacter
66	80	73	46	9	C287	C	287	0.741117	clarithromycin	H.pylori	Clarithromycin	Macrolides	MACROLIDES, LINCOSAMIDES AND STREPTOGRAMINS (J01F)	Macrolides (J01FA)	J01FA09	Helicobacter
18	35	26.5	302	55	C292	C	292	0.269036	ciprofloxacin	E.coli	Ciprofloxacin	Quinolones	QUINOLONE ANTIBACTERIALS (J01M)	Fluoroquinolones (J01MA)	J01MA02	Escherichia
36	50	43	296	66	C292	C	292	0.436548	ciprofloxacin	E.coli	Ciprofloxacin	Quinolones	QUINOLONE ANTIBACTERIALS (J01M)	Fluoroquinolones (J01MA)	J01MA02	Escherichia
51	64	57.5	102	35	C292	C	292	0.583756	ciprofloxacin	E.coli	Ciprofloxacin	Quinolones	QUINOLONE ANTIBACTERIALS (J01M)	Fluoroquinolones (J01MA)	J01MA02	Escherichia
65	NA	73.4	131	80	C292	C	292	0.745178	ciprofloxacin	E.coli	Ciprofloxacin	Quinolones	QUINOLONE ANTIBACTERIALS (J01M)	Fluoroquinolones (J01MA)	J01MA02	Escherichia
18	65	31	1157	343	C296	C	296	0.314721	sulfamethoxazole and trimethoprim	E.coli	Cotrimoxazole	Sulfonamides and Trimethoprim	SULFONAMIDES AND TRIMETHOPRIM (J01E)	Combinations of sulfonamides and trimethoprim, incl. derivatives (J01EE)	J01EE01	Escherichia
66	NA	74.4	494	236	C296	C	296	0.75533	sulfamethoxazole and trimethoprim	E.coli	Cotrimoxazole	Sulfonamides and Trimethoprim	SULFONAMIDES AND TRIMETHOPRIM (J01E)	Combinations of sulfonamides and trimethoprim, incl. derivatives (J01EE)	J01EE01	Escherichia
NA	17	12	770	81	C3	C	3	0.121827	doxycycline	S.pneumoniae	Doxycycline	Tetracyclines	TETRACYCLINES (J01A)	Tetracyclines (J01AA)	J01AA02	Streptococcus
18	64	41	2543	245	C3	C	3	0.416244	doxycycline	S.pneumoniae	Doxycycline	Tetracyclines	TETRACYCLINES (J01A)	Tetracyclines (J01AA)	J01AA02	Streptococcus
65	NA	73.4	1995	236	C3	C	3	0.745178	doxycycline	S.pneumoniae	Doxycycline	Tetracyclines	TETRACYCLINES (J01A)	Tetracyclines (J01AA)	J01AA02	Streptococcus
0	2	1	268	172	C300	C	300	0.0101523	erythromycin	S.pneumoniae	Erythromycin	Macrolides	MACROLIDES, LINCOSAMIDES AND STREPTOGRAMINS (J01F)	Macrolides (J01FA)	J01FA01	Streptococcus
3	14	8.5	246	116	C300	C	300	0.0862944	erythromycin	S.pneumoniae	Erythromycin	Macrolides	MACROLIDES, LINCOSAMIDES AND STREPTOGRAMINS (J01F)	Macrolides (J01FA)	J01FA01	Streptococcus
15	64	39.5	867	346	C300	C	300	0.401015	erythromycin	S.pneumoniae	Erythromycin	Macrolides	MACROLIDES, LINCOSAMIDES AND STREPTOGRAMINS (J01F)	Macrolides (J01FA)	J01FA01	Streptococcus
65	NA	73.4	545	312	C300	C	300	0.745178	erythromycin	S.pneumoniae	Erythromycin	Macrolides	MACROLIDES, LINCOSAMIDES AND STREPTOGRAMINS (J01F)	Macrolides (J01FA)	J01FA01	Streptococcus
0	2	1	944	612	C303	C	303	0.0101523	cefuroxime	S.pneumoniae	Cefuroxime	Cephalosporins	OTHER BETA LACTAM ANTIBACTERIALS (J01D)	First-generation cephalosporins (J01DB)	J01DC02	Streptococcus
3	14	8.5	779	347	C303	C	303	0.0862944	cefuroxime	S.pneumoniae	Cefuroxime	Cephalosporins	OTHER BETA LACTAM ANTIBACTERIALS (J01D)	First-generation cephalosporins (J01DB)	J01DC02	Streptococcus
15	64	39.5	3165	893	C303	C	303	0.401015	cefuroxime	S.pneumoniae	Cefuroxime	Cephalosporins	OTHER BETA LACTAM ANTIBACTERIALS (J01D)	First-generation cephalosporins (J01DB)	J01DC02	Streptococcus
65	NA	73.4	2377	690	C303	C	303	0.745178	cefuroxime	S.pneumoniae	Cefuroxime	Cephalosporins	OTHER BETA LACTAM ANTIBACTERIALS (J01D)	First-generation cephalosporins (J01DB)	J01DC02	Streptococcus
18	39	28.5	6605	1874	C304	C	304	0.28934	ceftazidime	P.aeruginosa	Ceftazidime	Cephalosporins	OTHER BETA LACTAM ANTIBACTERIALS (J01D)	Third-generation cephalosporins (J01DD)	J01DD02	Pseudomonas
40	49	44.5	3963	1150	C304	C	304	0.451777	ceftazidime	P.aeruginosa	Ceftazidime	Cephalosporins	OTHER BETA LACTAM ANTIBACTERIALS (J01D)	Third-generation cephalosporins (J01DD)	J01DD02	Pseudomonas
50	59	54.5	4871	1641	C304	C	304	0.553299	ceftazidime	P.aeruginosa	Ceftazidime	Cephalosporins	OTHER BETA LACTAM ANTIBACTERIALS (J01D)	Third-generation cephalosporins (J01DD)	J01DD02	Pseudomonas
60	69	64.5	5343	1743	C304	C	304	0.654822	ceftazidime	P.aeruginosa	Ceftazidime	Cephalosporins	OTHER BETA LACTAM ANTIBACTERIALS (J01D)	Third-generation cephalosporins (J01DD)	J01DD02	Pseudomonas
70	NA	78.2	12307	3471	C304	C	304	0.793909	ceftazidime	P.aeruginosa	Ceftazidime	Cephalosporins	OTHER BETA LACTAM ANTIBACTERIALS (J01D)	Third-generation cephalosporins (J01DD)	J01DD02	Pseudomonas
NA	17	12	3266	1961	C307	C	307	0.121827	sulfamethoxazole and trimethoprim	S.pneumoniae	TMP-SMX	Sulfonamides and Trimethoprim	SULFONAMIDES AND TRIMETHOPRIM (J01E)	Combinations of sulfonamides and trimethoprim, incl. derivatives (J01EE)	J01EE01	Streptococcus
18	64	41	9555	3206	C307	C	307	0.416244	sulfamethoxazole and trimethoprim	S.pneumoniae	TMP-SMX	Sulfonamides and Trimethoprim	SULFONAMIDES AND TRIMETHOPRIM (J01E)	Combinations of sulfonamides and trimethoprim, incl. derivatives (J01EE)	J01EE01	Streptococcus
65	NA	73.4	6861	2349	C307	C	307	0.745178	sulfamethoxazole and trimethoprim	S.pneumoniae	TMP-SMX	Sulfonamides and Trimethoprim	SULFONAMIDES AND TRIMETHOPRIM (J01E)	Combinations of sulfonamides and trimethoprim, incl. derivatives (J01EE)	J01EE01	Streptococcus
0	20	10	197	2	C321	C	321	0.101523	cefalotin	E.coli	Cephalothin, male	Cephalosporins	OTHER BETA LACTAM ANTIBACTERIALS (J01D)	First-generation cephalosporins (J01DB)	J01DB03	Escherichia
21	50	35.5	260	7	C321	C	321	0.360406	cefalotin	E.coli	Cephalothin, male	Cephalosporins	OTHER BETA LACTAM ANTIBACTERIALS (J01D)	First-generation cephalosporins (J01DB)	J01DB03	Escherichia
51	NA	59.9	383	22	C321	C	321	0.608122	cefalotin	E.coli	Cephalothin, male	Cephalosporins	OTHER BETA LACTAM ANTIBACTERIALS (J01D)	First-generation cephalosporins (J01DB)	J01DB03	Escherichia
0	0	0	11	143	C325	C	325	0	mezlocillin	E.coli	Mezlocillin, Acute diarrhoea	Penicillins	BETA-LACTAM ANTIBACTERIALS, PENICILLINS (J01C)	Penicillins with extended spectrum (J01CA)	J01CA10	Escherichia
1	4	2.5	33	131	C325	C	325	0.0253807	mezlocillin	E.coli	Mezlocillin, Acute diarrhoea	Penicillins	BETA-LACTAM ANTIBACTERIALS, PENICILLINS (J01C)	Penicillins with extended spectrum (J01CA)	J01CA10	Escherichia
0	1	0.5	1123	844	C326	C	326	0.00507614	sulfamethoxazole and trimethoprim	S.pneumoniae	TMP-SMX	Sulfonamides and Trimethoprim	SULFONAMIDES AND TRIMETHOPRIM (J01E)	Combinations of sulfonamides and trimethoprim, incl. derivatives (J01EE)	J01EE01	Streptococcus
65	NA	73.4	3464	1311	C326	C	326	0.745178	sulfamethoxazole and trimethoprim	S.pneumoniae	TMP-SMX	Sulfonamides and Trimethoprim	SULFONAMIDES AND TRIMETHOPRIM (J01E)	Combinations of sulfonamides and trimethoprim, incl. derivatives (J01EE)	J01EE01	Streptococcus
NA	12	7.9	1645	172	C327	C	327	0.080203	tetracycline	S.pneumoniae	Tetracycline, 1991-1994	Tetracyclines	TETRACYCLINES (J01A)	Tetracyclines (J01AA)	J01AA07	Streptococcus
13	NA	23.1	5197	392	C327	C	327	0.234518	tetracycline	S.pneumoniae	Tetracycline, 1991-1994	Tetracyclines	TETRACYCLINES (J01A)	Tetracyclines (J01AA)	J01AA07	Streptococcus
0	5	2.5	30	12	C328	C	328	0.0253807	cefotaxime	S.pneumoniae	Cefotaxime	Cephalosporins	OTHER BETA LACTAM ANTIBACTERIALS (J01D)	Third-generation cephalosporins (J01DD)	J01DD01	Streptococcus
51	92	71.5	36	8	C328	C	328	0.725888	cefotaxime	S.pneumoniae	Cefotaxime	Cephalosporins	OTHER BETA LACTAM ANTIBACTERIALS (J01D)	Third-generation cephalosporins (J01DD)	J01DD01	Streptococcus
2	10	6	7	5	C332	C	332	0.0609137	tetracycline	Staphylococcus	Tetracycline	Tetracyclines	TETRACYCLINES (J01A)	Tetracyclines (J01AA)	J01AA07	Staphylococcus
21	30	25.5	1	0	C332	C	332	0.258883	tetracycline	Staphylococcus	Tetracycline	Tetracyclines	TETRACYCLINES (J01A)	Tetracyclines (J01AA)	J01AA07	Staphylococcus
31	40	35.5	1	0	C332	C	332	0.360406	tetracycline	Staphylococcus	Tetracycline	Tetracyclines	TETRACYCLINES (J01A)	Tetracyclines (J01AA)	J01AA07	Staphylococcus
NA	65	51.8	12	9	C335	C	335	0.525888	gentamicin	S.pneumoniae	Gentamicin	Aminoglycosides	AMINOGLYCOSIDE ANTIBACTERIALS (J01G)	Other aminoglycosides (J01GB)	J01GB03	Streptococcus
65	NA	73.4	3	4	C335	C	335	0.745178	gentamicin	S.pneumoniae	Gentamicin	Aminoglycosides	AMINOGLYCOSIDE ANTIBACTERIALS (J01G)	Other aminoglycosides (J01GB)	J01GB03	Streptococcus
2	30	16	48	30	C339	C	339	0.162437	metronidazole	H.pylori	Metronidazole (2000-2001)	Imidazoles	OTHER ANTIBACTERIALS (J01X)	Imidazole derivatives (J01XD)	J01XD01	Helicobacter
31	50	40.5	43	34	C339	C	339	0.411168	metronidazole	H.pylori	Metronidazole (2000-2001)	Imidazoles	OTHER ANTIBACTERIALS (J01X)	Imidazole derivatives (J01XD)	J01XD01	Helicobacter
51	88	69.5	214	54	C339	C	339	0.705584	metronidazole	H.pylori	Metronidazole (2000-2001)	Imidazoles	OTHER ANTIBACTERIALS (J01X)	Imidazole derivatives (J01XD)	J01XD01	Helicobacter
0	10	5	227	88	C344	C	344	0.0507614	sulfonamide	E.coli	Sulphonamides	Sulfonamides and Trimethoprim	SULFONAMIDES AND TRIMETHOPRIM (J01E)	Sulfonamides	J01E	Escherichia
11	20	15.5	73	15	C344	C	344	0.15736	sulfonamide	E.coli	Sulphonamides	Sulfonamides and Trimethoprim	SULFONAMIDES AND TRIMETHOPRIM (J01E)	Sulfonamides	J01E	Escherichia
21	30	25.5	120	37	C344	C	344	0.258883	sulfonamide	E.coli	Sulphonamides	Sulfonamides and Trimethoprim	SULFONAMIDES AND TRIMETHOPRIM (J01E)	Sulfonamides	J01E	Escherichia
31	40	35.5	137	46	C344	C	344	0.360406	sulfonamide	E.coli	Sulphonamides	Sulfonamides and Trimethoprim	SULFONAMIDES AND TRIMETHOPRIM (J01E)	Sulfonamides	J01E	Escherichia
41	50	45.5	155	33	C344	C	344	0.461929	sulfonamide	E.coli	Sulphonamides	Sulfonamides and Trimethoprim	SULFONAMIDES AND TRIMETHOPRIM (J01E)	Sulfonamides	J01E	Escherichia
51	60	55.5	227	73	C344	C	344	0.563452	sulfonamide	E.coli	Sulphonamides	Sulfonamides and Trimethoprim	SULFONAMIDES AND TRIMETHOPRIM (J01E)	Sulfonamides	J01E	Escherichia
61	70	65.5	383	157	C344	C	344	0.664975	sulfonamide	E.coli	Sulphonamides	Sulfonamides and Trimethoprim	SULFONAMIDES AND TRIMETHOPRIM (J01E)	Sulfonamides	J01E	Escherichia
71	80	75.5	735	299	C344	C	344	0.766497	sulfonamide	E.coli	Sulphonamides	Sulfonamides and Trimethoprim	SULFONAMIDES AND TRIMETHOPRIM (J01E)	Sulfonamides	J01E	Escherichia
81	90	85.5	525	309	C344	C	344	0.86802	sulfonamide	E.coli	Sulphonamides	Sulfonamides and Trimethoprim	SULFONAMIDES AND TRIMETHOPRIM (J01E)	Sulfonamides	J01E	Escherichia
91	100	95.5	66	49	C344	C	344	0.969543	sulfonamide	E.coli	Sulphonamides	Sulfonamides and Trimethoprim	SULFONAMIDES AND TRIMETHOPRIM (J01E)	Sulfonamides	J01E	Escherichia
0	18	9	371	17	C345	C	345	0.0913706	ceftazidime	E.coli	Ceftazidime	Cephalosporins	OTHER BETA LACTAM ANTIBACTERIALS (J01D)	Third-generation cephalosporins (J01DD)	J01DD02	Escherichia
18	78	48	1576	51	C345	C	345	0.48731	ceftazidime	E.coli	Ceftazidime	Cephalosporins	OTHER BETA LACTAM ANTIBACTERIALS (J01D)	Third-generation cephalosporins (J01DD)	J01DD02	Escherichia
NA	12	7.9	96	19	C348	C	348	0.080203	azithromycin	H.influenzae	Azithromycin	Macrolides	MACROLIDES, LINCOSAMIDES AND STREPTOGRAMINS (J01F)	Macrolides (J01FA)	J01FA10	Haemophilus
13	64	38.5	35	8	C348	C	348	0.390863	azithromycin	H.influenzae	Azithromycin	Macrolides	MACROLIDES, LINCOSAMIDES AND STREPTOGRAMINS (J01F)	Macrolides (J01FA)	J01FA10	Haemophilus
65	NA	73.4	22	5	C348	C	348	0.745178	azithromycin	H.influenzae	Azithromycin	Macrolides	MACROLIDES, LINCOSAMIDES AND STREPTOGRAMINS (J01F)	Macrolides (J01FA)	J01FA10	Haemophilus
0	0	0	1687	3291	C349	C	349	0	ampicillin	E.coli	Ampicillin, Males	Penicillins	BETA-LACTAM ANTIBACTERIALS, PENICILLINS (J01C)	Penicillins with extended spectrum (J01CA)	J01CA01	Escherichia
1	4	2.5	1059	2403	C349	C	349	0.0253807	ampicillin	E.coli	Ampicillin, Males	Penicillins	BETA-LACTAM ANTIBACTERIALS, PENICILLINS (J01C)	Penicillins with extended spectrum (J01CA)	J01CA01	Escherichia
5	9	7	1077	1797	C349	C	349	0.071066	ampicillin	E.coli	Ampicillin, Males	Penicillins	BETA-LACTAM ANTIBACTERIALS, PENICILLINS (J01C)	Penicillins with extended spectrum (J01CA)	J01CA01	Escherichia
10	14	12	546	843	C349	C	349	0.121827	ampicillin	E.coli	Ampicillin, Males	Penicillins	BETA-LACTAM ANTIBACTERIALS, PENICILLINS (J01C)	Penicillins with extended spectrum (J01CA)	J01CA01	Escherichia
15	19	17	844	1271	C349	C	349	0.172589	ampicillin	E.coli	Ampicillin, Males	Penicillins	BETA-LACTAM ANTIBACTERIALS, PENICILLINS (J01C)	Penicillins with extended spectrum (J01CA)	J01CA01	Escherichia
20	24	22	1364	2027	C349	C	349	0.22335	ampicillin	E.coli	Ampicillin, Males	Penicillins	BETA-LACTAM ANTIBACTERIALS, PENICILLINS (J01C)	Penicillins with extended spectrum (J01CA)	J01CA01	Escherichia
25	29	27	1932	2668	C349	C	349	0.274112	ampicillin	E.coli	Ampicillin, Males	Penicillins	BETA-LACTAM ANTIBACTERIALS, PENICILLINS (J01C)	Penicillins with extended spectrum (J01CA)	J01CA01	Escherichia
30	34	32	2053	3042	C349	C	349	0.324873	ampicillin	E.coli	Ampicillin, Males	Penicillins	BETA-LACTAM ANTIBACTERIALS, PENICILLINS (J01C)	Penicillins with extended spectrum (J01CA)	J01CA01	Escherichia
35	39	37	1802	2632	C349	C	349	0.375635	ampicillin	E.coli	Ampicillin, Males	Penicillins	BETA-LACTAM ANTIBACTERIALS, PENICILLINS (J01C)	Penicillins with extended spectrum (J01CA)	J01CA01	Escherichia
40	44	42	1659	2677	C349	C	349	0.426396	ampicillin	E.coli	Ampicillin, Males	Penicillins	BETA-LACTAM ANTIBACTERIALS, PENICILLINS (J01C)	Penicillins with extended spectrum (J01CA)	J01CA01	Escherichia
45	49	47	1634	3022	C349	C	349	0.477157	ampicillin	E.coli	Ampicillin, Males	Penicillins	BETA-LACTAM ANTIBACTERIALS, PENICILLINS (J01C)	Penicillins with extended spectrum (J01CA)	J01CA01	Escherichia
50	54	52	1634	3102	C349	C	349	0.527919	ampicillin	E.coli	Ampicillin, Males	Penicillins	BETA-LACTAM ANTIBACTERIALS, PENICILLINS (J01C)	Penicillins with extended spectrum (J01CA)	J01CA01	Escherichia
55	59	57	1837	3812	C349	C	349	0.57868	ampicillin	E.coli	Ampicillin, Males	Penicillins	BETA-LACTAM ANTIBACTERIALS, PENICILLINS (J01C)	Penicillins with extended spectrum (J01CA)	J01CA01	Escherichia
60	64	62	2158	4903	C349	C	349	0.629442	ampicillin	E.coli	Ampicillin, Males	Penicillins	BETA-LACTAM ANTIBACTERIALS, PENICILLINS (J01C)	Penicillins with extended spectrum (J01CA)	J01CA01	Escherichia
65	69	67	2397	5427	C349	C	349	0.680203	ampicillin	E.coli	Ampicillin, Males	Penicillins	BETA-LACTAM ANTIBACTERIALS, PENICILLINS (J01C)	Penicillins with extended spectrum (J01CA)	J01CA01	Escherichia
70	74	72	2985	6878	C349	C	349	0.730964	ampicillin	E.coli	Ampicillin, Males	Penicillins	BETA-LACTAM ANTIBACTERIALS, PENICILLINS (J01C)	Penicillins with extended spectrum (J01CA)	J01CA01	Escherichia
75	79	77	3310	7764	C349	C	349	0.781726	ampicillin	E.coli	Ampicillin, Males	Penicillins	BETA-LACTAM ANTIBACTERIALS, PENICILLINS (J01C)	Penicillins with extended spectrum (J01CA)	J01CA01	Escherichia
80	84	82	2844	6769	C349	C	349	0.832487	ampicillin	E.coli	Ampicillin, Males	Penicillins	BETA-LACTAM ANTIBACTERIALS, PENICILLINS (J01C)	Penicillins with extended spectrum (J01CA)	J01CA01	Escherichia
85	NA	92.7	2480	6152	C349	C	349	0.941117	ampicillin	E.coli	Ampicillin, Males	Penicillins	BETA-LACTAM ANTIBACTERIALS, PENICILLINS (J01C)	Penicillins with extended spectrum (J01CA)	J01CA01	Escherichia
NA	29	22	47	17	C35	C	35	0.22335	clarithromycin	H.pylori	Clarithromycin	Macrolides	MACROLIDES, LINCOSAMIDES AND STREPTOGRAMINS (J01F)	Macrolides (J01FA)	J01FA09	Helicobacter
30	39	34.5	80	37	C35	C	35	0.350254	clarithromycin	H.pylori	Clarithromycin	Macrolides	MACROLIDES, LINCOSAMIDES AND STREPTOGRAMINS (J01F)	Macrolides (J01FA)	J01FA09	Helicobacter
40	49	44.5	149	64	C35	C	35	0.451777	clarithromycin	H.pylori	Clarithromycin	Macrolides	MACROLIDES, LINCOSAMIDES AND STREPTOGRAMINS (J01F)	Macrolides (J01FA)	J01FA09	Helicobacter
50	59	54.5	132	53	C35	C	35	0.553299	clarithromycin	H.pylori	Clarithromycin	Macrolides	MACROLIDES, LINCOSAMIDES AND STREPTOGRAMINS (J01F)	Macrolides (J01FA)	J01FA09	Helicobacter
60	NA	68.6	154	67	C35	C	35	0.696447	clarithromycin	H.pylori	Clarithromycin	Macrolides	MACROLIDES, LINCOSAMIDES AND STREPTOGRAMINS (J01F)	Macrolides (J01FA)	J01FA09	Helicobacter
NA	17	12	536	2	C350	C	350	0.121827	nitrofurantoin	E.coli	Nitrofurantoin	Nitrofurans	OTHER ANTIBACTERIALS (J01X)	Nitrofuran derivatives (J01XE)	J01XE01	Escherichia
18	65	41.5	1942	14	C350	C	350	0.42132	nitrofurantoin	E.coli	Nitrofurantoin	Nitrofurans	OTHER ANTIBACTERIALS (J01X)	Nitrofuran derivatives (J01XE)	J01XE01	Escherichia
66	NA	74.4	974	16	C350	C	350	0.75533	nitrofurantoin	E.coli	Nitrofurantoin	Nitrofurans	OTHER ANTIBACTERIALS (J01X)	Nitrofuran derivatives (J01XE)	J01XE01	Escherichia
NA	14	9.5	197	326	C352	C	352	0.0964467	cefazolin	E.coli	Cefazolin	Cephalosporins	OTHER BETA LACTAM ANTIBACTERIALS (J01D)	First-generation cephalosporins (J01DB)	J01DB04	Escherichia
15	NA	25.1	3505	6305	C352	C	352	0.254822	cefazolin	E.coli	Cefazolin	Cephalosporins	OTHER BETA LACTAM ANTIBACTERIALS (J01D)	First-generation cephalosporins (J01DB)	J01DB04	Escherichia
NA	25	18.6	46	7	C354	C	354	0.188832	sulfamethoxazole and trimethoprim	E.coli	TMP-SMX	Sulfonamides and Trimethoprim	SULFONAMIDES AND TRIMETHOPRIM (J01E)	Combinations of sulfonamides and trimethoprim, incl. derivatives (J01EE)	J01EE01	Escherichia
26	35	30.5	44	17	C354	C	354	0.309645	sulfamethoxazole and trimethoprim	E.coli	TMP-SMX	Sulfonamides and Trimethoprim	SULFONAMIDES AND TRIMETHOPRIM (J01E)	Combinations of sulfonamides and trimethoprim, incl. derivatives (J01EE)	J01EE01	Escherichia
36	45	40.5	54	19	C354	C	354	0.411168	sulfamethoxazole and trimethoprim	E.coli	TMP-SMX	Sulfonamides and Trimethoprim	SULFONAMIDES AND TRIMETHOPRIM (J01E)	Combinations of sulfonamides and trimethoprim, incl. derivatives (J01EE)	J01EE01	Escherichia
46	55	50.5	68	24	C354	C	354	0.51269	sulfamethoxazole and trimethoprim	E.coli	TMP-SMX	Sulfonamides and Trimethoprim	SULFONAMIDES AND TRIMETHOPRIM (J01E)	Combinations of sulfonamides and trimethoprim, incl. derivatives (J01EE)	J01EE01	Escherichia
56	65	60.5	87	31	C354	C	354	0.614213	sulfamethoxazole and trimethoprim	E.coli	TMP-SMX	Sulfonamides and Trimethoprim	SULFONAMIDES AND TRIMETHOPRIM (J01E)	Combinations of sulfonamides and trimethoprim, incl. derivatives (J01EE)	J01EE01	Escherichia
66	75	70.5	189	53	C354	C	354	0.715736	sulfamethoxazole and trimethoprim	E.coli	TMP-SMX	Sulfonamides and Trimethoprim	SULFONAMIDES AND TRIMETHOPRIM (J01E)	Combinations of sulfonamides and trimethoprim, incl. derivatives (J01EE)	J01EE01	Escherichia
76	85	80.5	249	56	C354	C	354	0.817259	sulfamethoxazole and trimethoprim	E.coli	TMP-SMX	Sulfonamides and Trimethoprim	SULFONAMIDES AND TRIMETHOPRIM (J01E)	Combinations of sulfonamides and trimethoprim, incl. derivatives (J01EE)	J01EE01	Escherichia
86	NA	93.7	129	27	C354	C	354	0.951269	sulfamethoxazole and trimethoprim	E.coli	TMP-SMX	Sulfonamides and Trimethoprim	SULFONAMIDES AND TRIMETHOPRIM (J01E)	Combinations of sulfonamides and trimethoprim, incl. derivatives (J01EE)	J01EE01	Escherichia
2	15	8.5	48	3	C363	C	363	0.0862944	amoxicillin	H.pylori	Amoxicillin	Penicillins	BETA-LACTAM ANTIBACTERIALS, PENICILLINS (J01C)	Penicillins with extended spectrum (J01CA)	J01CA04	Helicobacter
15	75	45	82	2	C363	C	363	0.456853	amoxicillin	H.pylori	Amoxicillin	Penicillins	BETA-LACTAM ANTIBACTERIALS, PENICILLINS (J01C)	Penicillins with extended spectrum (J01CA)	J01CA04	Helicobacter
0	14	7	14	0	C366	C	366	0.071066	rifampicin	M.tuberculosis	Rifampicin (HR+SR+HRE+SHRE)	Antimycobacterials	DRUGS FOR TREATMENT OF TUBERCULOSIS (J04A)	Antibiotics (J04AB)	J04AB02	Mycobacterium
15	24	19.5	177	1	C366	C	366	0.19797	rifampicin	M.tuberculosis	Rifampicin (HR+SR+HRE+SHRE)	Antimycobacterials	DRUGS FOR TREATMENT OF TUBERCULOSIS (J04A)	Antibiotics (J04AB)	J04AB02	Mycobacterium
25	34	29.5	300	2	C366	C	366	0.299492	rifampicin	M.tuberculosis	Rifampicin (HR+SR+HRE+SHRE)	Antimycobacterials	DRUGS FOR TREATMENT OF TUBERCULOSIS (J04A)	Antibiotics (J04AB)	J04AB02	Mycobacterium
35	44	39.5	246	3	C366	C	366	0.401015	rifampicin	M.tuberculosis	Rifampicin (HR+SR+HRE+SHRE)	Antimycobacterials	DRUGS FOR TREATMENT OF TUBERCULOSIS (J04A)	Antibiotics (J04AB)	J04AB02	Mycobacterium
45	54	49.5	177	0	C366	C	366	0.502538	rifampicin	M.tuberculosis	Rifampicin (HR+SR+HRE+SHRE)	Antimycobacterials	DRUGS FOR TREATMENT OF TUBERCULOSIS (J04A)	Antibiotics (J04AB)	J04AB02	Mycobacterium
55	64	59.5	63	0	C366	C	366	0.604061	rifampicin	M.tuberculosis	Rifampicin (HR+SR+HRE+SHRE)	Antimycobacterials	DRUGS FOR TREATMENT OF TUBERCULOSIS (J04A)	Antibiotics (J04AB)	J04AB02	Mycobacterium
65	NA	73.4	30	0	C366	C	366	0.745178	rifampicin	M.tuberculosis	Rifampicin (HR+SR+HRE+SHRE)	Antimycobacterials	DRUGS FOR TREATMENT OF TUBERCULOSIS (J04A)	Antibiotics (J04AB)	J04AB02	Mycobacterium
NA	6	2.9	759	623	C371	C	371	0.0294416	penicillin	S.pneumoniae	Penicillin	Penicillins	BETA-LACTAM ANTIBACTERIALS, PENICILLINS (J01C)	Penicillins	J01C	Streptococcus
7	NA	17.3	5706	2160	C371	C	371	0.175635	penicillin	S.pneumoniae	Penicillin	Penicillins	BETA-LACTAM ANTIBACTERIALS, PENICILLINS (J01C)	Penicillins	J01C	Streptococcus
1	15	8	4	26	C38	C	38	0.0812183	norfloxacin	E.coli	Norfloxacin	Quinolones	QUINOLONE ANTIBACTERIALS (J01M)	Fluoroquinolones (J01MA)	J01MA06	Escherichia
16	35	25.5	28	78	C38	C	38	0.258883	norfloxacin	E.coli	Norfloxacin	Quinolones	QUINOLONE ANTIBACTERIALS (J01M)	Fluoroquinolones (J01MA)	J01MA06	Escherichia
36	55	45.5	17	99	C38	C	38	0.461929	norfloxacin	E.coli	Norfloxacin	Quinolones	QUINOLONE ANTIBACTERIALS (J01M)	Fluoroquinolones (J01MA)	J01MA06	Escherichia
56	111	83.5	18	81	C38	C	38	0.847716	norfloxacin	E.coli	Norfloxacin	Quinolones	QUINOLONE ANTIBACTERIALS (J01M)	Fluoroquinolones (J01MA)	J01MA06	Escherichia
19	74	46.5	63	10	C4	C	4	0.472081	piperacillin and beta-lactamase inhibitor	E.coli	PIP/TZ	Penicillins	BETA-LACTAM ANTIBACTERIALS, PENICILLINS (J01C)	Combinations of penicillins, incl. beta-lactamase inhibitors (J01CR)	J01CR05	Escherichia
75	85	80	68	12	C4	C	4	0.812183	piperacillin and beta-lactamase inhibitor	E.coli	PIP/TZ	Penicillins	BETA-LACTAM ANTIBACTERIALS, PENICILLINS (J01C)	Combinations of penicillins, incl. beta-lactamase inhibitors (J01CR)	J01CR05	Escherichia
86	101	93.5	49	5	C4	C	4	0.949239	piperacillin and beta-lactamase inhibitor	E.coli	PIP/TZ	Penicillins	BETA-LACTAM ANTIBACTERIALS, PENICILLINS (J01C)	Combinations of penicillins, incl. beta-lactamase inhibitors (J01CR)	J01CR05	Escherichia
NA	17	12	1158	435	C47	C	47	0.121827	amoxicillin	E.coli	Amoxicillin clavulanate (Male)	Penicillins	BETA-LACTAM ANTIBACTERIALS, PENICILLINS (J01C)	Penicillins with extended spectrum (J01CA)	J01CA04	Escherichia
18	64	41	6254	3079	C47	C	47	0.416244	amoxicillin	E.coli	Amoxicillin clavulanate (Male)	Penicillins	BETA-LACTAM ANTIBACTERIALS, PENICILLINS (J01C)	Penicillins with extended spectrum (J01CA)	J01CA04	Escherichia
65	NA	73.4	2363	1362	C47	C	47	0.745178	amoxicillin	E.coli	Amoxicillin clavulanate (Male)	Penicillins	BETA-LACTAM ANTIBACTERIALS, PENICILLINS (J01C)	Penicillins with extended spectrum (J01CA)	J01CA04	Escherichia
2	20	11	141	10	C73	C	73	0.111675	ethambutol	M.tuberculosis	Ethambutol	Antimycobacterials	DRUGS FOR TREATMENT OF TUBERCULOSIS (J04A)	Other drugs for treatment of tuberculosis (J04AK)	J04AK02	Mycobacterium
21	40	30.5	752	38	C73	C	73	0.309645	ethambutol	M.tuberculosis	Ethambutol	Antimycobacterials	DRUGS FOR TREATMENT OF TUBERCULOSIS (J04A)	Other drugs for treatment of tuberculosis (J04AK)	J04AK02	Mycobacterium
41	60	50.5	504	41	C73	C	73	0.51269	ethambutol	M.tuberculosis	Ethambutol	Antimycobacterials	DRUGS FOR TREATMENT OF TUBERCULOSIS (J04A)	Other drugs for treatment of tuberculosis (J04AK)	J04AK02	Mycobacterium
61	95	78	453	11	C73	C	73	0.791878	ethambutol	M.tuberculosis	Ethambutol	Antimycobacterials	DRUGS FOR TREATMENT OF TUBERCULOSIS (J04A)	Other drugs for treatment of tuberculosis (J04AK)	J04AK02	Mycobacterium
18	28	23	26	5	C74	C	74	0.233503	azithromycin	N.gonorrhoeae	Azithromycin (I+R) EUCAST	Macrolides	MACROLIDES, LINCOSAMIDES AND STREPTOGRAMINS (J01F)	Macrolides (J01FA)	J01FA10	Neisseria
29	39	34	24	0	C74	C	74	0.345178	azithromycin	N.gonorrhoeae	Azithromycin (I+R) EUCAST	Macrolides	MACROLIDES, LINCOSAMIDES AND STREPTOGRAMINS (J01F)	Macrolides (J01FA)	J01FA10	Neisseria
40	51	45.5	21	2	C74	C	74	0.461929	azithromycin	N.gonorrhoeae	Azithromycin (I+R) EUCAST	Macrolides	MACROLIDES, LINCOSAMIDES AND STREPTOGRAMINS (J01F)	Macrolides (J01FA)	J01FA10	Neisseria
11	20	15.5	22	6	C76	C	76	0.15736	trimethoprim	E.coli	Trimethroprim	Sulfonamides and Trimethoprim	SULFONAMIDES AND TRIMETHOPRIM (J01E)	Trimethoprim and derivatives (J01EA)	J01EA01	Escherichia
21	50	35.5	107	29	C76	C	76	0.360406	trimethoprim	E.coli	Trimethroprim	Sulfonamides and Trimethoprim	SULFONAMIDES AND TRIMETHOPRIM (J01E)	Trimethoprim and derivatives (J01EA)	J01EA01	Escherichia
51	70	60.5	125	30	C76	C	76	0.614213	trimethoprim	E.coli	Trimethroprim	Sulfonamides and Trimethoprim	SULFONAMIDES AND TRIMETHOPRIM (J01E)	Trimethoprim and derivatives (J01EA)	J01EA01	Escherichia
71	101	86	99	27	C76	C	76	0.873096	trimethoprim	E.coli	Trimethroprim	Sulfonamides and Trimethoprim	SULFONAMIDES AND TRIMETHOPRIM (J01E)	Trimethoprim and derivatives (J01EA)	J01EA01	Escherichia
0	3	1.5	81	5	C82	C	82	0.0152284	piperacillin	E.coli	Piperacillin	Penicillins	BETA-LACTAM ANTIBACTERIALS, PENICILLINS (J01C)	Penicillins with extended spectrum (J01CA)	J01CA12	Escherichia
18	56	37	224	72	C82	C	82	0.375635	piperacillin	E.coli	Piperacillin	Penicillins	BETA-LACTAM ANTIBACTERIALS, PENICILLINS (J01C)	Penicillins with extended spectrum (J01CA)	J01CA12	Escherichia
1	15	8	244	16	C86	C	86	0.0812183	rifampicin	M.tuberculosis	Rifampin	Antimycobacterials	DRUGS FOR TREATMENT OF TUBERCULOSIS (J04A)	Antibiotics (J04AB)	J04AB02	Mycobacterium
16	19	17.5	2027	106	C86	C	86	0.177665	rifampicin	M.tuberculosis	Rifampin	Antimycobacterials	DRUGS FOR TREATMENT OF TUBERCULOSIS (J04A)	Antibiotics (J04AB)	J04AB02	Mycobacterium
18	39	28.5	218	16	C87	C	87	0.28934	meticillin	S.aureus	Methicillin (Adult 2013 Community)	Penicillins	BETA-LACTAM ANTIBACTERIALS, PENICILLINS (J01C)	Beta-lactamase resistant penicillins (J01CF)	J01CF03	Staphylococcus
40	69	54.5	366	96	C87	C	87	0.553299	meticillin	S.aureus	Methicillin (Adult 2013 Community)	Penicillins	BETA-LACTAM ANTIBACTERIALS, PENICILLINS (J01C)	Beta-lactamase resistant penicillins (J01CF)	J01CF03	Staphylococcus
70	NA	78.2	187	137	C87	C	87	0.793909	meticillin	S.aureus	Methicillin (Adult 2013 Community)	Penicillins	BETA-LACTAM ANTIBACTERIALS, PENICILLINS (J01C)	Beta-lactamase resistant penicillins (J01CF)	J01CF03	Staphylococcus
NA	4	1.2	7	0	C9	C	9	0.0121827	levofloxacin	P.aeruginosa	P.aeruginosa	Quinolones	QUINOLONE ANTIBACTERIALS (J01M)	Fluoroquinolones (J01MA)	J01MA12	Pseudomonas
5	12	8.5	6	1	C9	C	9	0.0862944	levofloxacin	P.aeruginosa	P.aeruginosa	Quinolones	QUINOLONE ANTIBACTERIALS (J01M)	Fluoroquinolones (J01MA)	J01MA12	Pseudomonas
13	18	15.5	2	0	C9	C	9	0.15736	levofloxacin	P.aeruginosa	P.aeruginosa	Quinolones	QUINOLONE ANTIBACTERIALS (J01M)	Fluoroquinolones (J01MA)	J01MA12	Pseudomonas
19	35	27	3	1	C9	C	9	0.274112	levofloxacin	P.aeruginosa	P.aeruginosa	Quinolones	QUINOLONE ANTIBACTERIALS (J01M)	Fluoroquinolones (J01MA)	J01MA12	Pseudomonas
36	50	43	10	2	C9	C	9	0.436548	levofloxacin	P.aeruginosa	P.aeruginosa	Quinolones	QUINOLONE ANTIBACTERIALS (J01M)	Fluoroquinolones (J01MA)	J01MA12	Pseudomonas
51	65	58	10	5	C9	C	9	0.588832	levofloxacin	P.aeruginosa	P.aeruginosa	Quinolones	QUINOLONE ANTIBACTERIALS (J01M)	Fluoroquinolones (J01MA)	J01MA12	Pseudomonas
66	NA	74.4	27	8	C9	C	9	0.75533	levofloxacin	P.aeruginosa	P.aeruginosa	Quinolones	QUINOLONE ANTIBACTERIALS (J01M)	Fluoroquinolones (J01MA)	J01MA12	Pseudomonas
18	35	26.5	182	314	C91	C	91	0.269036	metronidazole	H.pylori	Metronidazole	Imidazoles	OTHER ANTIBACTERIALS (J01X)	Imidazole derivatives (J01XD)	J01XD01	Helicobacter
36	50	43	143	235	C91	C	91	0.436548	metronidazole	H.pylori	Metronidazole	Imidazoles	OTHER ANTIBACTERIALS (J01X)	Imidazole derivatives (J01XD)	J01XD01	Helicobacter
51	75	63	146	301	C91	C	91	0.639594	metronidazole	H.pylori	Metronidazole	Imidazoles	OTHER ANTIBACTERIALS (J01X)	Imidazole derivatives (J01XD)	J01XD01	Helicobacter
NA	14	9.5	58	42	C92	C	92	0.0964467	streptomycin	M.tuberculosis	Streptomycin	Aminoglycosides	AMINOGLYCOSIDE ANTIBACTERIALS (J01G)	Streptomycins (J01GA)	J01GA01	Mycobacterium
15	18	16.5	111	48	C92	C	92	0.167513	streptomycin	M.tuberculosis	Streptomycin	Aminoglycosides	AMINOGLYCOSIDE ANTIBACTERIALS (J01G)	Streptomycins (J01GA)	J01GA01	Mycobacterium
19	NA	28.9	108	83	C92	C	92	0.293401	streptomycin	M.tuberculosis	Streptomycin	Aminoglycosides	AMINOGLYCOSIDE ANTIBACTERIALS (J01G)	Streptomycins (J01GA)	J01GA01	Mycobacterium
13	24	18.5	2463	127	C93	C	93	0.187817	cefixime	N.gonorrhoeae	Cefixime (MSM)	Cephalosporins	OTHER BETA LACTAM ANTIBACTERIALS (J01D)	Third-generation cephalosporins (J01DD)	J01DD08	Neisseria
25	NA	34.7	2777	366	C93	C	93	0.352284	cefixime	N.gonorrhoeae	Cefixime (MSM)	Cephalosporins	OTHER BETA LACTAM ANTIBACTERIALS (J01D)	Third-generation cephalosporins (J01DD)	J01DD08	Neisseria
NA	24	17.8	1497	96	C95	C	95	0.180711	cefixime	N.gonorrhoeae	Cefixime	Cephalosporins	OTHER BETA LACTAM ANTIBACTERIALS (J01D)	Third-generation cephalosporins (J01DD)	J01DD08	Neisseria
25	NA	34.7	3010	250	C95	C	95	0.352284	cefixime	N.gonorrhoeae	Cefixime	Cephalosporins	OTHER BETA LACTAM ANTIBACTERIALS (J01D)	Third-generation cephalosporins (J01DD)	J01DD08	Neisseria
4	17	10.5	755	84	C96	C	96	0.106599	erythromycin	S.aureus	Erythromycin	Macrolides	MACROLIDES, LINCOSAMIDES AND STREPTOGRAMINS (J01F)	Macrolides (J01FA)	J01FA01	Staphylococcus
18	NA	28	5372	663	C96	C	96	0.284264	erythromycin	S.aureus	Erythromycin	Macrolides	MACROLIDES, LINCOSAMIDES AND STREPTOGRAMINS (J01F)	Macrolides (J01FA)	J01FA01	Staphylococcus
1	14	7.5	12	1	CA153	CA	153	0.0761421	gentamicin	Klebsiella	Gentamicin	Aminoglycosides	AMINOGLYCOSIDE ANTIBACTERIALS (J01G)	Other aminoglycosides (J01GB)	J01GB03	Klebsiella
15	59	37	10	8	CA153	CA	153	0.375635	gentamicin	Klebsiella	Gentamicin	Aminoglycosides	AMINOGLYCOSIDE ANTIBACTERIALS (J01G)	Other aminoglycosides (J01GB)	J01GB03	Klebsiella
60	81	70.5	0	5	CA153	CA	153	0.715736	gentamicin	Klebsiella	Gentamicin	Aminoglycosides	AMINOGLYCOSIDE ANTIBACTERIALS (J01G)	Other aminoglycosides (J01GB)	J01GB03	Klebsiella
NA	17	12	1	1	CA273	CA	273	0.121827	levofloxacin	A.baumannii	levofloxacin	Quinolones	QUINOLONE ANTIBACTERIALS (J01M)	Fluoroquinolones (J01MA)	J01MA12	Acinetobacter
18	NA	28	4	13	CA273	CA	273	0.284264	levofloxacin	A.baumannii	levofloxacin	Quinolones	QUINOLONE ANTIBACTERIALS (J01M)	Fluoroquinolones (J01MA)	J01MA12	Acinetobacter
NA	14	9.5	206	138	CA352	CA	352	0.0964467	clindamycin	S.aureus	Clindamycin	Lincosamides	MACROLIDES, LINCOSAMIDES AND STREPTOGRAMINS (J01F)	Lincosamides (J01FF)	J01FF01	Staphylococcus
15	NA	25.1	929	678	CA352	CA	352	0.254822	clindamycin	S.aureus	Clindamycin	Lincosamides	MACROLIDES, LINCOSAMIDES AND STREPTOGRAMINS (J01F)	Lincosamides (J01FF)	J01FF01	Staphylococcus
1	14	7.5	11	2	CB153	CB	153	0.0761421	tobramycin	Klebsiella	Tobramycin	Aminoglycosides	AMINOGLYCOSIDE ANTIBACTERIALS (J01G)	Other aminoglycosides (J01GB)	J01GB01	Klebsiella
15	59	37	10	8	CB153	CB	153	0.375635	tobramycin	Klebsiella	Tobramycin	Aminoglycosides	AMINOGLYCOSIDE ANTIBACTERIALS (J01G)	Other aminoglycosides (J01GB)	J01GB01	Klebsiella
60	81	70.5	0	5	CB153	CB	153	0.715736	tobramycin	Klebsiella	Tobramycin	Aminoglycosides	AMINOGLYCOSIDE ANTIBACTERIALS (J01G)	Other aminoglycosides (J01GB)	J01GB01	Klebsiella
NA	17	12	1	1	CB273	CB	273	0.121827	piperacillin and beta-lactamase inhibitor	A.baumannii	piperacillin-tazobactam	Penicillins	BETA-LACTAM ANTIBACTERIALS, PENICILLINS (J01C)	Combinations of penicillins, incl. beta-lactamase inhibitors (J01CR)	J01CR05	Acinetobacter
18	NA	28	5	12	CB273	CB	273	0.284264	piperacillin and beta-lactamase inhibitor	A.baumannii	piperacillin-tazobactam	Penicillins	BETA-LACTAM ANTIBACTERIALS, PENICILLINS (J01C)	Combinations of penicillins, incl. beta-lactamase inhibitors (J01CR)	J01CR05	Acinetobacter
NA	14	9.5	102	86	CB352	CB	352	0.0964467	penicillin	E.faecium	Penicillin	Penicillins	BETA-LACTAM ANTIBACTERIALS, PENICILLINS (J01C)	Penicillins	J01C	Enterococcus
15	NA	25.1	105	394	CB352	CB	352	0.254822	penicillin	E.faecium	Penicillin	Penicillins	BETA-LACTAM ANTIBACTERIALS, PENICILLINS (J01C)	Penicillins	J01C	Enterococcus
1	14	7.5	12	1	CC153	CC	153	0.0761421	netilmicin	Klebsiella	Netilmicine	Aminoglycosides	AMINOGLYCOSIDE ANTIBACTERIALS (J01G)	Other aminoglycosides (J01GB)	J01GB07	Klebsiella
15	59	37	10	8	CC153	CC	153	0.375635	netilmicin	Klebsiella	Netilmicine	Aminoglycosides	AMINOGLYCOSIDE ANTIBACTERIALS (J01G)	Other aminoglycosides (J01GB)	J01GB07	Klebsiella
60	81	70.5	0	5	CC153	CC	153	0.715736	netilmicin	Klebsiella	Netilmicine	Aminoglycosides	AMINOGLYCOSIDE ANTIBACTERIALS (J01G)	Other aminoglycosides (J01GB)	J01GB07	Klebsiella
NA	17	12	0	1	CC273	CC	273	0.121827	ampicillin	M.morganii	ampicillin-sulbactam	Penicillins	BETA-LACTAM ANTIBACTERIALS, PENICILLINS (J01C)	Penicillins with extended spectrum (J01CA)	J01CA01	Morganella
18	NA	28	0	14	CC273	CC	273	0.284264	ampicillin	M.morganii	ampicillin-sulbactam	Penicillins	BETA-LACTAM ANTIBACTERIALS, PENICILLINS (J01C)	Penicillins with extended spectrum (J01CA)	J01CA01	Morganella
NA	14	9.5	34	154	CC352	CC	352	0.0964467	ampicillin	E.faecium	Ampicillin	Penicillins	BETA-LACTAM ANTIBACTERIALS, PENICILLINS (J01C)	Penicillins with extended spectrum (J01CA)	J01CA01	Enterococcus
15	NA	25.1	91	408	CC352	CC	352	0.254822	ampicillin	E.faecium	Ampicillin	Penicillins	BETA-LACTAM ANTIBACTERIALS, PENICILLINS (J01C)	Penicillins with extended spectrum (J01CA)	J01CA01	Enterococcus
1	14	7.5	12	1	CD153	CD	153	0.0761421	amikacin	Klebsiella	Amikacin	Aminoglycosides	AMINOGLYCOSIDE ANTIBACTERIALS (J01G)	Other aminoglycosides (J01GB)	J01GB06	Klebsiella
15	59	37	17	1	CD153	CD	153	0.375635	amikacin	Klebsiella	Amikacin	Aminoglycosides	AMINOGLYCOSIDE ANTIBACTERIALS (J01G)	Other aminoglycosides (J01GB)	J01GB06	Klebsiella
60	81	70.5	5	0	CD153	CD	153	0.715736	amikacin	Klebsiella	Amikacin	Aminoglycosides	AMINOGLYCOSIDE ANTIBACTERIALS (J01G)	Other aminoglycosides (J01GB)	J01GB06	Klebsiella
NA	17	12	1	0	CD273	CD	273	0.121827	cefotaxime	M.morganii	cefotaxime	Cephalosporins	OTHER BETA LACTAM ANTIBACTERIALS (J01D)	Third-generation cephalosporins (J01DD)	J01DD01	Morganella
18	NA	28	10	4	CD273	CD	273	0.284264	cefotaxime	M.morganii	cefotaxime	Cephalosporins	OTHER BETA LACTAM ANTIBACTERIALS (J01D)	Third-generation cephalosporins (J01DD)	J01DD01	Morganella
NA	14	9.5	36	152	CD352	CD	352	0.0964467	ciprofloxacin	E.faecium	Ciprofloxacin	Quinolones	QUINOLONE ANTIBACTERIALS (J01M)	Fluoroquinolones (J01MA)	J01MA02	Enterococcus
15	NA	25.1	88	411	CD352	CD	352	0.254822	ciprofloxacin	E.faecium	Ciprofloxacin	Quinolones	QUINOLONE ANTIBACTERIALS (J01M)	Fluoroquinolones (J01MA)	J01MA02	Enterococcus
1	14	7.5	11	2	CE153	CE	153	0.0761421	chloramphenicol	Klebsiella	Chloramphenicol	Amphenicols	AMPHENICOLS (J01B)	Amphenicols (J01BA)	J01BA01	Klebsiella
15	59	37	11	7	CE153	CE	153	0.375635	chloramphenicol	Klebsiella	Chloramphenicol	Amphenicols	AMPHENICOLS (J01B)	Amphenicols (J01BA)	J01BA01	Klebsiella
60	81	70.5	3	2	CE153	CE	153	0.715736	chloramphenicol	Klebsiella	Chloramphenicol	Amphenicols	AMPHENICOLS (J01B)	Amphenicols (J01BA)	J01BA01	Klebsiella
NA	17	12	1	0	CE273	CE	273	0.121827	cefoxitin	M.morganii	cefoxitin	Cephalosporins	OTHER BETA LACTAM ANTIBACTERIALS (J01D)	First-generation cephalosporins (J01DB)	J01DC01	Morganella
18	NA	28	12	2	CE273	CE	273	0.284264	cefoxitin	M.morganii	cefoxitin	Cephalosporins	OTHER BETA LACTAM ANTIBACTERIALS (J01D)	First-generation cephalosporins (J01DB)	J01DC01	Morganella
NA	14	9.5	57	131	CE352	CE	352	0.0964467	levofloxacin	E.faecium	Levofloxacin	Quinolones	QUINOLONE ANTIBACTERIALS (J01M)	Fluoroquinolones (J01MA)	J01MA12	Enterococcus
15	NA	25.1	102	397	CE352	CE	352	0.254822	levofloxacin	E.faecium	Levofloxacin	Quinolones	QUINOLONE ANTIBACTERIALS (J01M)	Fluoroquinolones (J01MA)	J01MA12	Enterococcus
1	14	7.5	11	2	CF153	CF	153	0.0761421	tetracycline	Klebsiella	Tetracycline	Tetracyclines	TETRACYCLINES (J01A)	Tetracyclines (J01AA)	J01AA07	Klebsiella
15	59	37	8	10	CF153	CF	153	0.375635	tetracycline	Klebsiella	Tetracycline	Tetracyclines	TETRACYCLINES (J01A)	Tetracyclines (J01AA)	J01AA07	Klebsiella
60	81	70.5	1	4	CF153	CF	153	0.715736	tetracycline	Klebsiella	Tetracycline	Tetracyclines	TETRACYCLINES (J01A)	Tetracyclines (J01AA)	J01AA07	Klebsiella
18	64	41	26	7	CF264	CF	264	0.416244	ampicillin	Haemophilus	Ampicillin, Haemophilus (influenzae/parainfluenzae)	Penicillins	BETA-LACTAM ANTIBACTERIALS, PENICILLINS (J01C)	Penicillins with extended spectrum (J01CA)	J01CA01	Haemophilus
65	NA	73.4	35	13	CF264	CF	264	0.745178	ampicillin	Haemophilus	Ampicillin, Haemophilus (influenzae/parainfluenzae)	Penicillins	BETA-LACTAM ANTIBACTERIALS, PENICILLINS (J01C)	Penicillins with extended spectrum (J01CA)	J01CA01	Haemophilus
NA	17	12	1	0	CF273	CF	273	0.121827	ceftazidime	M.morganii	ceftazidime	Cephalosporins	OTHER BETA LACTAM ANTIBACTERIALS (J01D)	Third-generation cephalosporins (J01DD)	J01DD02	Morganella
18	NA	28	12	2	CF273	CF	273	0.284264	ceftazidime	M.morganii	ceftazidime	Cephalosporins	OTHER BETA LACTAM ANTIBACTERIALS (J01D)	Third-generation cephalosporins (J01DD)	J01DD02	Morganella
NA	14	9.5	42	146	CF352	CF	352	0.0964467	moxifloxacin	E.faecium	Moxifloxacin	Quinolones	QUINOLONE ANTIBACTERIALS (J01M)	Fluoroquinolones (J01MA)	J01MA14	Enterococcus
15	NA	25.1	68	431	CF352	CF	352	0.254822	moxifloxacin	E.faecium	Moxifloxacin	Quinolones	QUINOLONE ANTIBACTERIALS (J01M)	Fluoroquinolones (J01MA)	J01MA14	Enterococcus
1	14	7.5	9	4	CG153	CG	153	0.0761421	sulfamethoxazole and trimethoprim	Klebsiella	TMP-SMX	Sulfonamides and Trimethoprim	SULFONAMIDES AND TRIMETHOPRIM (J01E)	Combinations of sulfonamides and trimethoprim, incl. derivatives (J01EE)	J01EE01	Klebsiella
15	59	37	6	12	CG153	CG	153	0.375635	sulfamethoxazole and trimethoprim	Klebsiella	TMP-SMX	Sulfonamides and Trimethoprim	SULFONAMIDES AND TRIMETHOPRIM (J01E)	Combinations of sulfonamides and trimethoprim, incl. derivatives (J01EE)	J01EE01	Klebsiella
60	81	70.5	0	5	CG153	CG	153	0.715736	sulfamethoxazole and trimethoprim	Klebsiella	TMP-SMX	Sulfonamides and Trimethoprim	SULFONAMIDES AND TRIMETHOPRIM (J01E)	Combinations of sulfonamides and trimethoprim, incl. derivatives (J01EE)	J01EE01	Klebsiella
18	64	41	6	1	CG264	CG	264	0.416244	piperacillin	Haemophilus	Piperacillin, Haemophilus (influenzae/parainfluenzae)	Penicillins	BETA-LACTAM ANTIBACTERIALS, PENICILLINS (J01C)	Penicillins with extended spectrum (J01CA)	J01CA12	Haemophilus
65	NA	73.4	13	4	CG264	CG	264	0.745178	piperacillin	Haemophilus	Piperacillin, Haemophilus (influenzae/parainfluenzae)	Penicillins	BETA-LACTAM ANTIBACTERIALS, PENICILLINS (J01C)	Penicillins with extended spectrum (J01CA)	J01CA12	Haemophilus
NA	17	12	1	0	CG273	CG	273	0.121827	ceftriaxone	M.morganii	ceftriaxone	Cephalosporins	OTHER BETA LACTAM ANTIBACTERIALS (J01D)	Third-generation cephalosporins (J01DD)	J01DD04	Morganella
18	NA	28	13	1	CG273	CG	273	0.284264	ceftriaxone	M.morganii	ceftriaxone	Cephalosporins	OTHER BETA LACTAM ANTIBACTERIALS (J01D)	Third-generation cephalosporins (J01DD)	J01DD04	Morganella
NA	14	9.5	80	108	CG352	CG	352	0.0964467	tetracycline	E.faecium	Tetracycline	Tetracyclines	TETRACYCLINES (J01A)	Tetracyclines (J01AA)	J01AA07	Enterococcus
15	NA	25.1	190	309	CG352	CG	352	0.254822	tetracycline	E.faecium	Tetracycline	Tetracyclines	TETRACYCLINES (J01A)	Tetracyclines (J01AA)	J01AA07	Enterococcus
1	14	7.5	11	2	CH153	CH	153	0.0761421	nalidixic acid	Klebsiella	Nalidixic acid	Quinolones	QUINOLONE ANTIBACTERIALS (J01M)	Other quinolones (J01MB)	J01MB02	Klebsiella
15	59	37	6	11	CH153	CH	153	0.375635	nalidixic acid	Klebsiella	Nalidixic acid	Quinolones	QUINOLONE ANTIBACTERIALS (J01M)	Other quinolones (J01MB)	J01MB02	Klebsiella
60	81	70.5	0	5	CH153	CH	153	0.715736	nalidixic acid	Klebsiella	Nalidixic acid	Quinolones	QUINOLONE ANTIBACTERIALS (J01M)	Other quinolones (J01MB)	J01MB02	Klebsiella
18	64	41	29	2	CH264	CH	264	0.416244	ampicillin and beta-lactamase inhibitor	Haemophilus	Ampicillin+sublactam, Haemophilus (influenzae/parainfluenzae)	Penicillins	BETA-LACTAM ANTIBACTERIALS, PENICILLINS (J01C)	Combinations of penicillins, incl. beta-lactamase inhibitors (J01CR)	J01CR01	Haemophilus
65	NA	73.4	45	4	CH264	CH	264	0.745178	ampicillin and beta-lactamase inhibitor	Haemophilus	Ampicillin+sublactam, Haemophilus (influenzae/parainfluenzae)	Penicillins	BETA-LACTAM ANTIBACTERIALS, PENICILLINS (J01C)	Combinations of penicillins, incl. beta-lactamase inhibitors (J01CR)	J01CR01	Haemophilus
NA	17	12	1	0	CH273	CH	273	0.121827	ciprofloxacin	M.morganii	ciprofloxacin	Quinolones	QUINOLONE ANTIBACTERIALS (J01M)	Fluoroquinolones (J01MA)	J01MA02	Morganella
18	NA	28	10	4	CH273	CH	273	0.284264	ciprofloxacin	M.morganii	ciprofloxacin	Quinolones	QUINOLONE ANTIBACTERIALS (J01M)	Fluoroquinolones (J01MA)	J01MA02	Morganella
NA	14	9.5	140	48	CH352	CH	352	0.0964467	chloramphenicol	E.faecium	Chloramphenicol	Amphenicols	AMPHENICOLS (J01B)	Amphenicols (J01BA)	J01BA01	Enterococcus
15	NA	25.1	475	24	CH352	CH	352	0.254822	chloramphenicol	E.faecium	Chloramphenicol	Amphenicols	AMPHENICOLS (J01B)	Amphenicols (J01BA)	J01BA01	Enterococcus
1	14	7.5	12	1	CI153	CI	153	0.0761421	ofloxacin	Klebsiella	Ofloxacin	Quinolones	QUINOLONE ANTIBACTERIALS (J01M)	Fluoroquinolones (J01MA)	J01MA01	Klebsiella
15	59	37	9	9	CI153	CI	153	0.375635	ofloxacin	Klebsiella	Ofloxacin	Quinolones	QUINOLONE ANTIBACTERIALS (J01M)	Fluoroquinolones (J01MA)	J01MA01	Klebsiella
60	81	70.5	0	5	CI153	CI	153	0.715736	ofloxacin	Klebsiella	Ofloxacin	Quinolones	QUINOLONE ANTIBACTERIALS (J01M)	Fluoroquinolones (J01MA)	J01MA01	Klebsiella
NA	17	12	0	1	CI273	CI	273	0.121827	imipenem and cilastatin	M.morganii	imipenem-cilastatin	Carbapenems	OTHER BETA LACTAM ANTIBACTERIALS (J01D)	Carbapenems (J01DH)	J01DH51	Morganella
18	NA	28	1	13	CI273	CI	273	0.284264	imipenem and cilastatin	M.morganii	imipenem-cilastatin	Carbapenems	OTHER BETA LACTAM ANTIBACTERIALS (J01D)	Carbapenems (J01DH)	J01DH51	Morganella
NA	14	9.5	188	0	CI352	CI	352	0.0964467	vancomycin	E.faecium	Vancomycin	Glycopeptides	OTHER ANTIBACTERIALS (J01X)	Glycopeptide antibacterials (J01XA)	J01XA01	Enterococcus
15	NA	25.1	487	12	CI352	CI	352	0.254822	vancomycin	E.faecium	Vancomycin	Glycopeptides	OTHER ANTIBACTERIALS (J01X)	Glycopeptide antibacterials (J01XA)	J01XA01	Enterococcus
1	14	7.5	12	1	CJ153	CJ	153	0.0761421	ciprofloxacin	Klebsiella	Ciprofloxacin	Quinolones	QUINOLONE ANTIBACTERIALS (J01M)	Fluoroquinolones (J01MA)	J01MA02	Klebsiella
15	59	37	9	9	CJ153	CJ	153	0.375635	ciprofloxacin	Klebsiella	Ciprofloxacin	Quinolones	QUINOLONE ANTIBACTERIALS (J01M)	Fluoroquinolones (J01MA)	J01MA02	Klebsiella
60	81	70.5	0	5	CJ153	CJ	153	0.715736	ciprofloxacin	Klebsiella	Ciprofloxacin	Quinolones	QUINOLONE ANTIBACTERIALS (J01M)	Fluoroquinolones (J01MA)	J01MA02	Klebsiella
18	64	41	30	1	CJ264	CJ	264	0.416244	piperacillin and beta-lactamase inhibitor	Haemophilus	Piperacillin+tazobactam, Haemophilus (influenzae/parainfluenzae)	Penicillins	BETA-LACTAM ANTIBACTERIALS, PENICILLINS (J01C)	Combinations of penicillins, incl. beta-lactamase inhibitors (J01CR)	J01CR05	Haemophilus
65	NA	73.4	47	1	CJ264	CJ	264	0.745178	piperacillin and beta-lactamase inhibitor	Haemophilus	Piperacillin+tazobactam, Haemophilus (influenzae/parainfluenzae)	Penicillins	BETA-LACTAM ANTIBACTERIALS, PENICILLINS (J01C)	Combinations of penicillins, incl. beta-lactamase inhibitors (J01CR)	J01CR05	Haemophilus
NA	17	12	1	0	CJ273	CJ	273	0.121827	amikacin	P.vulgaris	amikacin	Aminoglycosides	AMINOGLYCOSIDE ANTIBACTERIALS (J01G)	Other aminoglycosides (J01GB)	J01GB06	Proteus
18	NA	28	9	1	CJ273	CJ	273	0.284264	amikacin	P.vulgaris	amikacin	Aminoglycosides	AMINOGLYCOSIDE ANTIBACTERIALS (J01G)	Other aminoglycosides (J01GB)	J01GB06	Proteus
NA	14	9.5	188	0	CJ352	CJ	352	0.0964467	linezolid	E.faecium	Linezolid	Other	OTHER ANTIBACTERIALS (J01X)	Other antibacterials (J01XX)	J01XX08	Enterococcus
15	NA	25.1	497	2	CJ352	CJ	352	0.254822	linezolid	E.faecium	Linezolid	Other	OTHER ANTIBACTERIALS (J01X)	Other antibacterials (J01XX)	J01XX08	Enterococcus
1	14	7.5	12	1	CK153	CK	153	0.0761421	levofloxacin	Klebsiella	Levofloxacin	Quinolones	QUINOLONE ANTIBACTERIALS (J01M)	Fluoroquinolones (J01MA)	J01MA12	Klebsiella
15	59	37	10	8	CK153	CK	153	0.375635	levofloxacin	Klebsiella	Levofloxacin	Quinolones	QUINOLONE ANTIBACTERIALS (J01M)	Fluoroquinolones (J01MA)	J01MA12	Klebsiella
60	81	70.5	2	3	CK153	CK	153	0.715736	levofloxacin	Klebsiella	Levofloxacin	Quinolones	QUINOLONE ANTIBACTERIALS (J01M)	Fluoroquinolones (J01MA)	J01MA12	Klebsiella
18	64	41	29	4	CK264	CK	264	0.416244	cefuroxime	Haemophilus	Cefuroxime, Haemophilus (influenzae/parainfluenzae)	Cephalosporins	OTHER BETA LACTAM ANTIBACTERIALS (J01D)	First-generation cephalosporins (J01DB)	J01DC02	Haemophilus
65	NA	73.4	44	3	CK264	CK	264	0.745178	cefuroxime	Haemophilus	Cefuroxime, Haemophilus (influenzae/parainfluenzae)	Cephalosporins	OTHER BETA LACTAM ANTIBACTERIALS (J01D)	First-generation cephalosporins (J01DB)	J01DC02	Haemophilus
NA	17	12	1	0	CK273	CK	273	0.121827	ampicillin	P.vulgaris	ampicillin-sulbactam	Penicillins	BETA-LACTAM ANTIBACTERIALS, PENICILLINS (J01C)	Penicillins with extended spectrum (J01CA)	J01CA01	Proteus
18	NA	28	4	6	CK273	CK	273	0.284264	ampicillin	P.vulgaris	ampicillin-sulbactam	Penicillins	BETA-LACTAM ANTIBACTERIALS, PENICILLINS (J01C)	Penicillins with extended spectrum (J01CA)	J01CA01	Proteus
1	14	7.5	13	0	CL153	CL	153	0.0761421	fosfomycin	Klebsiella	Fosfomycin	Other	OTHER ANTIBACTERIALS (J01X)	Other antibacterials (J01XX)	J01XX01	Klebsiella
15	59	37	17	1	CL153	CL	153	0.375635	fosfomycin	Klebsiella	Fosfomycin	Other	OTHER ANTIBACTERIALS (J01X)	Other antibacterials (J01XX)	J01XX01	Klebsiella
60	81	70.5	5	0	CL153	CL	153	0.715736	fosfomycin	Klebsiella	Fosfomycin	Other	OTHER ANTIBACTERIALS (J01X)	Other antibacterials (J01XX)	J01XX01	Klebsiella
18	64	41	31	1	CL264	CL	264	0.416244	cefotaxime	Haemophilus	Cefotaxime, Haemophilus (influenzae/parainfluenzae)	Cephalosporins	OTHER BETA LACTAM ANTIBACTERIALS (J01D)	Third-generation cephalosporins (J01DD)	J01DD01	Haemophilus
65	NA	73.4	47	1	CL264	CL	264	0.745178	cefotaxime	Haemophilus	Cefotaxime, Haemophilus (influenzae/parainfluenzae)	Cephalosporins	OTHER BETA LACTAM ANTIBACTERIALS (J01D)	Third-generation cephalosporins (J01DD)	J01DD01	Haemophilus
NA	17	12	1	0	CL273	CL	273	0.121827	cefepime	P.vulgaris	cefepime	Cephalosporins	OTHER BETA LACTAM ANTIBACTERIALS (J01D)	Fourth-generation cephalosporins (J01DE)	J01DE01	Proteus
18	NA	28	9	1	CL273	CL	273	0.284264	cefepime	P.vulgaris	cefepime	Cephalosporins	OTHER BETA LACTAM ANTIBACTERIALS (J01D)	Fourth-generation cephalosporins (J01DE)	J01DE01	Proteus
1	14	7.5	0	6	CM153	CM	153	0.0761421	amoxicillin	Morganella	Amoxicillin	Penicillins	BETA-LACTAM ANTIBACTERIALS, PENICILLINS (J01C)	Penicillins with extended spectrum (J01CA)	J01CA04	Morganella
15	59	37	0	7	CM153	CM	153	0.375635	amoxicillin	Morganella	Amoxicillin	Penicillins	BETA-LACTAM ANTIBACTERIALS, PENICILLINS (J01C)	Penicillins with extended spectrum (J01CA)	J01CA04	Morganella
60	81	70.5	0	2	CM153	CM	153	0.715736	amoxicillin	Morganella	Amoxicillin	Penicillins	BETA-LACTAM ANTIBACTERIALS, PENICILLINS (J01C)	Penicillins with extended spectrum (J01CA)	J01CA04	Morganella
18	64	41	25	0	CM264	CM	264	0.416244	levofloxacin	Haemophilus	Levofloxacin, Haemophilus (influenzae/parainfluenzae)	Quinolones	QUINOLONE ANTIBACTERIALS (J01M)	Fluoroquinolones (J01MA)	J01MA12	Haemophilus
65	NA	73.4	37	1	CM264	CM	264	0.745178	levofloxacin	Haemophilus	Levofloxacin, Haemophilus (influenzae/parainfluenzae)	Quinolones	QUINOLONE ANTIBACTERIALS (J01M)	Fluoroquinolones (J01MA)	J01MA12	Haemophilus
NA	17	12	1	0	CM273	CM	273	0.121827	cefotaxime	P.vulgaris	cefotaxime	Cephalosporins	OTHER BETA LACTAM ANTIBACTERIALS (J01D)	Third-generation cephalosporins (J01DD)	J01DD01	Proteus
18	NA	28	7	3	CM273	CM	273	0.284264	cefotaxime	P.vulgaris	cefotaxime	Cephalosporins	OTHER BETA LACTAM ANTIBACTERIALS (J01D)	Third-generation cephalosporins (J01DD)	J01DD01	Proteus
1	14	7.5	0	6	CN153	CN	153	0.0761421	amoxicillin and beta-lactamase inhibitor	Morganella	Amoxicillin-clavulanic acid	Penicillins	BETA-LACTAM ANTIBACTERIALS, PENICILLINS (J01C)	Combinations of penicillins, incl. beta-lactamase inhibitors (J01CR)	J01CR02	Morganella
15	59	37	0	7	CN153	CN	153	0.375635	amoxicillin and beta-lactamase inhibitor	Morganella	Amoxicillin-clavulanic acid	Penicillins	BETA-LACTAM ANTIBACTERIALS, PENICILLINS (J01C)	Combinations of penicillins, incl. beta-lactamase inhibitors (J01CR)	J01CR02	Morganella
60	81	70.5	0	2	CN153	CN	153	0.715736	amoxicillin and beta-lactamase inhibitor	Morganella	Amoxicillin-clavulanic acid	Penicillins	BETA-LACTAM ANTIBACTERIALS, PENICILLINS (J01C)	Combinations of penicillins, incl. beta-lactamase inhibitors (J01CR)	J01CR02	Morganella
18	64	41	17	12	CN264	CN	264	0.416244	erythromycin	Haemophilus	Erythromycin, Haemophilus (influenzae/parainfluenzae)	Macrolides	MACROLIDES, LINCOSAMIDES AND STREPTOGRAMINS (J01F)	Macrolides (J01FA)	J01FA01	Haemophilus
65	NA	73.4	26	19	CN264	CN	264	0.745178	erythromycin	Haemophilus	Erythromycin, Haemophilus (influenzae/parainfluenzae)	Macrolides	MACROLIDES, LINCOSAMIDES AND STREPTOGRAMINS (J01F)	Macrolides (J01FA)	J01FA01	Haemophilus
NA	17	12	1	0	CN273	CN	273	0.121827	ceftazidime	P.vulgaris	ceftazidime	Cephalosporins	OTHER BETA LACTAM ANTIBACTERIALS (J01D)	Third-generation cephalosporins (J01DD)	J01DD02	Proteus
18	NA	28	9	1	CN273	CN	273	0.284264	ceftazidime	P.vulgaris	ceftazidime	Cephalosporins	OTHER BETA LACTAM ANTIBACTERIALS (J01D)	Third-generation cephalosporins (J01DD)	J01DD02	Proteus
1	14	7.5	4	2	CO153	CO	153	0.0761421	ticarcillin	Morganella	Ticarcillin	Penicillins	BETA-LACTAM ANTIBACTERIALS, PENICILLINS (J01C)	Penicillins with extended spectrum (J01CA)	J01CA13	Morganella
15	59	37	2	5	CO153	CO	153	0.375635	ticarcillin	Morganella	Ticarcillin	Penicillins	BETA-LACTAM ANTIBACTERIALS, PENICILLINS (J01C)	Penicillins with extended spectrum (J01CA)	J01CA13	Morganella
60	81	70.5	0	2	CO153	CO	153	0.715736	ticarcillin	Morganella	Ticarcillin	Penicillins	BETA-LACTAM ANTIBACTERIALS, PENICILLINS (J01C)	Penicillins with extended spectrum (J01CA)	J01CA13	Morganella
18	64	41	0	38	CO264	CO	264	0.416244	ampicillin	Klebsiella	Ampicillin, Klebsiella (pneumoniae/ozaenae/oxytoca/granulomatis)	Penicillins	BETA-LACTAM ANTIBACTERIALS, PENICILLINS (J01C)	Penicillins with extended spectrum (J01CA)	J01CA01	Klebsiella
65	NA	73.4	0	110	CO264	CO	264	0.745178	ampicillin	Klebsiella	Ampicillin, Klebsiella (pneumoniae/ozaenae/oxytoca/granulomatis)	Penicillins	BETA-LACTAM ANTIBACTERIALS, PENICILLINS (J01C)	Penicillins with extended spectrum (J01CA)	J01CA01	Klebsiella
NA	17	12	1	0	CO273	CO	273	0.121827	ceftriaxone	P.vulgaris	ceftriaxone	Cephalosporins	OTHER BETA LACTAM ANTIBACTERIALS (J01D)	Third-generation cephalosporins (J01DD)	J01DD04	Proteus
18	NA	28	3	7	CO273	CO	273	0.284264	ceftriaxone	P.vulgaris	ceftriaxone	Cephalosporins	OTHER BETA LACTAM ANTIBACTERIALS (J01D)	Third-generation cephalosporins (J01DD)	J01DD04	Proteus
1	14	7.5	6	0	CP153	CP	153	0.0761421	ticarcillin and beta-lactamase inhibitor	Morganella	Ticarcillin clavulanic acid	Penicillins	BETA-LACTAM ANTIBACTERIALS, PENICILLINS (J01C)	Combinations of penicillins, incl. beta-lactamase inhibitors (J01CR)	J01CR03	Morganella
15	59	37	5	2	CP153	CP	153	0.375635	ticarcillin and beta-lactamase inhibitor	Morganella	Ticarcillin clavulanic acid	Penicillins	BETA-LACTAM ANTIBACTERIALS, PENICILLINS (J01C)	Combinations of penicillins, incl. beta-lactamase inhibitors (J01CR)	J01CR03	Morganella
60	81	70.5	2	0	CP153	CP	153	0.715736	ticarcillin and beta-lactamase inhibitor	Morganella	Ticarcillin clavulanic acid	Penicillins	BETA-LACTAM ANTIBACTERIALS, PENICILLINS (J01C)	Combinations of penicillins, incl. beta-lactamase inhibitors (J01CR)	J01CR03	Morganella
18	64	41	0	32	CP264	CP	264	0.416244	piperacillin	Klebsiella	Piperacillin, Klebsiella (pneumoniae/ozaenae/oxytoca/granulomatis)	Penicillins	BETA-LACTAM ANTIBACTERIALS, PENICILLINS (J01C)	Penicillins with extended spectrum (J01CA)	J01CA12	Klebsiella
65	NA	73.4	5	80	CP264	CP	264	0.745178	piperacillin	Klebsiella	Piperacillin, Klebsiella (pneumoniae/ozaenae/oxytoca/granulomatis)	Penicillins	BETA-LACTAM ANTIBACTERIALS, PENICILLINS (J01C)	Penicillins with extended spectrum (J01CA)	J01CA12	Klebsiella
NA	17	12	1	0	CP273	CP	273	0.121827	ciprofloxacin	P.vulgaris	ciprofloxacin	Quinolones	QUINOLONE ANTIBACTERIALS (J01M)	Fluoroquinolones (J01MA)	J01MA02	Proteus
18	NA	28	9	1	CP273	CP	273	0.284264	ciprofloxacin	P.vulgaris	ciprofloxacin	Quinolones	QUINOLONE ANTIBACTERIALS (J01M)	Fluoroquinolones (J01MA)	J01MA02	Proteus
1	14	7.5	4	0	CQ153	CQ	153	0.0761421	piperacillin	Morganella	Piperacillin	Penicillins	BETA-LACTAM ANTIBACTERIALS, PENICILLINS (J01C)	Penicillins with extended spectrum (J01CA)	J01CA12	Morganella
15	59	37	2	5	CQ153	CQ	153	0.375635	piperacillin	Morganella	Piperacillin	Penicillins	BETA-LACTAM ANTIBACTERIALS, PENICILLINS (J01C)	Penicillins with extended spectrum (J01CA)	J01CA12	Morganella
60	81	70.5	0	2	CQ153	CQ	153	0.715736	piperacillin	Morganella	Piperacillin	Penicillins	BETA-LACTAM ANTIBACTERIALS, PENICILLINS (J01C)	Penicillins with extended spectrum (J01CA)	J01CA12	Morganella
18	64	41	25	13	CQ264	CQ	264	0.416244	ampicillin and beta-lactamase inhibitor	Klebsiella	Ampicillin+sublactam, Klebsiella (pneumoniae/ozaenae/oxytoca/granulomatis)	Penicillins	BETA-LACTAM ANTIBACTERIALS, PENICILLINS (J01C)	Combinations of penicillins, incl. beta-lactamase inhibitors (J01CR)	J01CR01	Klebsiella
65	NA	73.4	69	38	CQ264	CQ	264	0.745178	ampicillin and beta-lactamase inhibitor	Klebsiella	Ampicillin+sublactam, Klebsiella (pneumoniae/ozaenae/oxytoca/granulomatis)	Penicillins	BETA-LACTAM ANTIBACTERIALS, PENICILLINS (J01C)	Combinations of penicillins, incl. beta-lactamase inhibitors (J01CR)	J01CR01	Klebsiella
NA	17	12	1	0	CQ273	CQ	273	0.121827	imipenem and cilastatin	P.vulgaris	imipenem-cilastatin	Carbapenems	OTHER BETA LACTAM ANTIBACTERIALS (J01D)	Carbapenems (J01DH)	J01DH51	Proteus
18	NA	28	3	7	CQ273	CQ	273	0.284264	imipenem and cilastatin	P.vulgaris	imipenem-cilastatin	Carbapenems	OTHER BETA LACTAM ANTIBACTERIALS (J01D)	Carbapenems (J01DH)	J01DH51	Proteus
1	14	7.5	6	0	CR153	CR	153	0.0761421	piperacillin and beta-lactamase inhibitor	Morganella	Piperacillin tazobactam	Penicillins	BETA-LACTAM ANTIBACTERIALS, PENICILLINS (J01C)	Combinations of penicillins, incl. beta-lactamase inhibitors (J01CR)	J01CR05	Morganella
15	59	37	6	1	CR153	CR	153	0.375635	piperacillin and beta-lactamase inhibitor	Morganella	Piperacillin tazobactam	Penicillins	BETA-LACTAM ANTIBACTERIALS, PENICILLINS (J01C)	Combinations of penicillins, incl. beta-lactamase inhibitors (J01CR)	J01CR05	Morganella
60	81	70.5	2	0	CR153	CR	153	0.715736	piperacillin and beta-lactamase inhibitor	Morganella	Piperacillin tazobactam	Penicillins	BETA-LACTAM ANTIBACTERIALS, PENICILLINS (J01C)	Combinations of penicillins, incl. beta-lactamase inhibitors (J01CR)	J01CR05	Morganella
18	64	41	28	9	CR264	CR	264	0.416244	piperacillin and beta-lactamase inhibitor	Klebsiella	Piperacillin+tazobactam, Klebsiella (pneumoniae/ozaenae/oxytoca/granulomatis)	Penicillins	BETA-LACTAM ANTIBACTERIALS, PENICILLINS (J01C)	Combinations of penicillins, incl. beta-lactamase inhibitors (J01CR)	J01CR05	Klebsiella
65	NA	73.4	77	25	CR264	CR	264	0.745178	piperacillin and beta-lactamase inhibitor	Klebsiella	Piperacillin+tazobactam, Klebsiella (pneumoniae/ozaenae/oxytoca/granulomatis)	Penicillins	BETA-LACTAM ANTIBACTERIALS, PENICILLINS (J01C)	Combinations of penicillins, incl. beta-lactamase inhibitors (J01CR)	J01CR05	Klebsiella
NA	17	12	1	0	CR273	CR	273	0.121827	levofloxacin	P.vulgaris	levofloxacin	Quinolones	QUINOLONE ANTIBACTERIALS (J01M)	Fluoroquinolones (J01MA)	J01MA12	Proteus
18	NA	28	9	1	CR273	CR	273	0.284264	levofloxacin	P.vulgaris	levofloxacin	Quinolones	QUINOLONE ANTIBACTERIALS (J01M)	Fluoroquinolones (J01MA)	J01MA12	Proteus
1	14	7.5	1	1	CS153	CS	153	0.0761421	cefoxitin	Morganella	Cefoxitin	Cephalosporins	OTHER BETA LACTAM ANTIBACTERIALS (J01D)	First-generation cephalosporins (J01DB)	J01DC01	Morganella
15	59	37	4	2	CS153	CS	153	0.375635	cefoxitin	Morganella	Cefoxitin	Cephalosporins	OTHER BETA LACTAM ANTIBACTERIALS (J01D)	First-generation cephalosporins (J01DB)	J01DC01	Morganella
60	81	70.5	0	2	CS153	CS	153	0.715736	cefoxitin	Morganella	Cefoxitin	Cephalosporins	OTHER BETA LACTAM ANTIBACTERIALS (J01D)	First-generation cephalosporins (J01DB)	J01DC01	Morganella
18	64	41	28	10	CS264	CS	264	0.416244	cefuroxime	Klebsiella	Cefuroxime, Klebsiella (pneumoniae/ozaenae/oxytoca/granulomatis)	Cephalosporins	OTHER BETA LACTAM ANTIBACTERIALS (J01D)	First-generation cephalosporins (J01DB)	J01DC02	Klebsiella
65	NA	73.4	77	29	CS264	CS	264	0.745178	cefuroxime	Klebsiella	Cefuroxime, Klebsiella (pneumoniae/ozaenae/oxytoca/granulomatis)	Cephalosporins	OTHER BETA LACTAM ANTIBACTERIALS (J01D)	First-generation cephalosporins (J01DB)	J01DC02	Klebsiella
1	14	7.5	6	0	CT153	CT	153	0.0761421	cefotaxime	Morganella	Cefotaxime	Cephalosporins	OTHER BETA LACTAM ANTIBACTERIALS (J01D)	Third-generation cephalosporins (J01DD)	J01DD01	Morganella
15	59	37	2	5	CT153	CT	153	0.375635	cefotaxime	Morganella	Cefotaxime	Cephalosporins	OTHER BETA LACTAM ANTIBACTERIALS (J01D)	Third-generation cephalosporins (J01DD)	J01DD01	Morganella
60	81	70.5	0	2	CT153	CT	153	0.715736	cefotaxime	Morganella	Cefotaxime	Cephalosporins	OTHER BETA LACTAM ANTIBACTERIALS (J01D)	Third-generation cephalosporins (J01DD)	J01DD01	Morganella
18	64	41	30	8	CT264	CT	264	0.416244	cefotaxime	Klebsiella	Cefotaxime, Klebsiella (pneumoniae/ozaenae/oxytoca/granulomatis)	Cephalosporins	OTHER BETA LACTAM ANTIBACTERIALS (J01D)	Third-generation cephalosporins (J01DD)	J01DD01	Klebsiella
65	NA	73.4	88	21	CT264	CT	264	0.745178	cefotaxime	Klebsiella	Cefotaxime, Klebsiella (pneumoniae/ozaenae/oxytoca/granulomatis)	Cephalosporins	OTHER BETA LACTAM ANTIBACTERIALS (J01D)	Third-generation cephalosporins (J01DD)	J01DD01	Klebsiella
1	14	7.5	6	0	CU153	CU	153	0.0761421	ceftazidime	Morganella	Ceftazidime	Cephalosporins	OTHER BETA LACTAM ANTIBACTERIALS (J01D)	Third-generation cephalosporins (J01DD)	J01DD02	Morganella
15	59	37	6	1	CU153	CU	153	0.375635	ceftazidime	Morganella	Ceftazidime	Cephalosporins	OTHER BETA LACTAM ANTIBACTERIALS (J01D)	Third-generation cephalosporins (J01DD)	J01DD02	Morganella
60	81	70.5	1	1	CU153	CU	153	0.715736	ceftazidime	Morganella	Ceftazidime	Cephalosporins	OTHER BETA LACTAM ANTIBACTERIALS (J01D)	Third-generation cephalosporins (J01DD)	J01DD02	Morganella
18	64	41	29	8	CU264	CU	264	0.416244	cefepime	Klebsiella	Cefepime, Klebsiella (pneumoniae/ozaenae/oxytoca/granulomatis)	Cephalosporins	OTHER BETA LACTAM ANTIBACTERIALS (J01D)	Fourth-generation cephalosporins (J01DE)	J01DE01	Klebsiella
65	NA	73.4	76	17	CU264	CU	264	0.745178	cefepime	Klebsiella	Cefepime, Klebsiella (pneumoniae/ozaenae/oxytoca/granulomatis)	Cephalosporins	OTHER BETA LACTAM ANTIBACTERIALS (J01D)	Fourth-generation cephalosporins (J01DE)	J01DE01	Klebsiella
1	14	7.5	3	3	CV153	CV	153	0.0761421	gentamicin	Morganella	Gentamicin	Aminoglycosides	AMINOGLYCOSIDE ANTIBACTERIALS (J01G)	Other aminoglycosides (J01GB)	J01GB03	Morganella
15	59	37	4	3	CV153	CV	153	0.375635	gentamicin	Morganella	Gentamicin	Aminoglycosides	AMINOGLYCOSIDE ANTIBACTERIALS (J01G)	Other aminoglycosides (J01GB)	J01GB03	Morganella
60	81	70.5	2	0	CV153	CV	153	0.715736	gentamicin	Morganella	Gentamicin	Aminoglycosides	AMINOGLYCOSIDE ANTIBACTERIALS (J01G)	Other aminoglycosides (J01GB)	J01GB03	Morganella
18	64	41	29	8	CV264	CV	264	0.416244	ceftazidime	Klebsiella	Ceftazidime, Klebsiella (pneumoniae/ozaenae/oxytoca/granulomatis)	Cephalosporins	OTHER BETA LACTAM ANTIBACTERIALS (J01D)	Third-generation cephalosporins (J01DD)	J01DD02	Klebsiella
65	NA	73.4	76	18	CV264	CV	264	0.745178	ceftazidime	Klebsiella	Ceftazidime, Klebsiella (pneumoniae/ozaenae/oxytoca/granulomatis)	Cephalosporins	OTHER BETA LACTAM ANTIBACTERIALS (J01D)	Third-generation cephalosporins (J01DD)	J01DD02	Klebsiella
1	14	7.5	6	0	CW153	CW	153	0.0761421	tobramycin	Morganella	Tobramycin	Aminoglycosides	AMINOGLYCOSIDE ANTIBACTERIALS (J01G)	Other aminoglycosides (J01GB)	J01GB01	Morganella
15	59	37	5	2	CW153	CW	153	0.375635	tobramycin	Morganella	Tobramycin	Aminoglycosides	AMINOGLYCOSIDE ANTIBACTERIALS (J01G)	Other aminoglycosides (J01GB)	J01GB01	Morganella
60	81	70.5	2	0	CW153	CW	153	0.715736	tobramycin	Morganella	Tobramycin	Aminoglycosides	AMINOGLYCOSIDE ANTIBACTERIALS (J01G)	Other aminoglycosides (J01GB)	J01GB01	Morganella
18	64	41	29	8	CW264	CW	264	0.416244	ciprofloxacin	Klebsiella	Ciprofloxacin, Klebsiella (pneumoniae/ozaenae/oxytoca/granulomatis)	Quinolones	QUINOLONE ANTIBACTERIALS (J01M)	Fluoroquinolones (J01MA)	J01MA02	Klebsiella
65	NA	73.4	82	26	CW264	CW	264	0.745178	ciprofloxacin	Klebsiella	Ciprofloxacin, Klebsiella (pneumoniae/ozaenae/oxytoca/granulomatis)	Quinolones	QUINOLONE ANTIBACTERIALS (J01M)	Fluoroquinolones (J01MA)	J01MA02	Klebsiella
1	14	7.5	6	0	CX153	CX	153	0.0761421	netilmicin	Morganella	Netilmicine	Aminoglycosides	AMINOGLYCOSIDE ANTIBACTERIALS (J01G)	Other aminoglycosides (J01GB)	J01GB07	Morganella
15	59	37	5	2	CX153	CX	153	0.375635	netilmicin	Morganella	Netilmicine	Aminoglycosides	AMINOGLYCOSIDE ANTIBACTERIALS (J01G)	Other aminoglycosides (J01GB)	J01GB07	Morganella
60	81	70.5	2	0	CX153	CX	153	0.715736	netilmicin	Morganella	Netilmicine	Aminoglycosides	AMINOGLYCOSIDE ANTIBACTERIALS (J01G)	Other aminoglycosides (J01GB)	J01GB07	Morganella
18	64	41	27	6	CX264	CX	264	0.416244	levofloxacin	Klebsiella	Levofloxacin, Klebsiella (pneumoniae/ozaenae/oxytoca/granulomatis)	Quinolones	QUINOLONE ANTIBACTERIALS (J01M)	Fluoroquinolones (J01MA)	J01MA12	Klebsiella
65	NA	73.4	61	22	CX264	CX	264	0.745178	levofloxacin	Klebsiella	Levofloxacin, Klebsiella (pneumoniae/ozaenae/oxytoca/granulomatis)	Quinolones	QUINOLONE ANTIBACTERIALS (J01M)	Fluoroquinolones (J01MA)	J01MA12	Klebsiella
1	14	7.5	5	1	CY153	CY	153	0.0761421	chloramphenicol	Morganella	Chloramphenicol	Amphenicols	AMPHENICOLS (J01B)	Amphenicols (J01BA)	J01BA01	Morganella
15	59	37	3	4	CY153	CY	153	0.375635	chloramphenicol	Morganella	Chloramphenicol	Amphenicols	AMPHENICOLS (J01B)	Amphenicols (J01BA)	J01BA01	Morganella
60	81	70.5	1	1	CY153	CY	153	0.715736	chloramphenicol	Morganella	Chloramphenicol	Amphenicols	AMPHENICOLS (J01B)	Amphenicols (J01BA)	J01BA01	Morganella
18	64	41	31	7	CY264	CY	264	0.416244	sulfamethoxazole and trimethoprim	Klebsiella	Co-trimoxazole, Klebsiella (pneumoniae/ozaenae/oxytoca/granulomatis)	Sulfonamides and Trimethoprim	SULFONAMIDES AND TRIMETHOPRIM (J01E)	Combinations of sulfonamides and trimethoprim, incl. derivatives (J01EE)	J01EE01	Klebsiella
65	NA	73.4	89	16	CY264	CY	264	0.745178	sulfamethoxazole and trimethoprim	Klebsiella	Co-trimoxazole, Klebsiella (pneumoniae/ozaenae/oxytoca/granulomatis)	Sulfonamides and Trimethoprim	SULFONAMIDES AND TRIMETHOPRIM (J01E)	Combinations of sulfonamides and trimethoprim, incl. derivatives (J01EE)	J01EE01	Klebsiella
1	14	7.5	0	6	CZ153	CZ	153	0.0761421	tetracycline	Morganella	Tetracycline	Tetracyclines	TETRACYCLINES (J01A)	Tetracyclines (J01AA)	J01AA07	Morganella
15	59	37	0	7	CZ153	CZ	153	0.375635	tetracycline	Morganella	Tetracycline	Tetracyclines	TETRACYCLINES (J01A)	Tetracyclines (J01AA)	J01AA07	Morganella
60	81	70.5	0	2	CZ153	CZ	153	0.715736	tetracycline	Morganella	Tetracycline	Tetracyclines	TETRACYCLINES (J01A)	Tetracyclines (J01AA)	J01AA07	Morganella
18	64	41	36	2	CZ264	CZ	264	0.416244	gentamicin	Klebsiella	Gentamicin, Klebsiella (pneumoniae/ozaenae/oxytoca/granulomatis)	Aminoglycosides	AMINOGLYCOSIDE ANTIBACTERIALS (J01G)	Other aminoglycosides (J01GB)	J01GB03	Klebsiella
65	NA	73.4	97	10	CZ264	CZ	264	0.745178	gentamicin	Klebsiella	Gentamicin, Klebsiella (pneumoniae/ozaenae/oxytoca/granulomatis)	Aminoglycosides	AMINOGLYCOSIDE ANTIBACTERIALS (J01G)	Other aminoglycosides (J01GB)	J01GB03	Klebsiella
7	29	18	27	1	D111	D	111	0.182741	amoxicillin	H.pylori	Amoxicilin	Penicillins	BETA-LACTAM ANTIBACTERIALS, PENICILLINS (J01C)	Penicillins with extended spectrum (J01CA)	J01CA04	Helicobacter
30	39	34.5	60	1	D111	D	111	0.350254	amoxicillin	H.pylori	Amoxicilin	Penicillins	BETA-LACTAM ANTIBACTERIALS, PENICILLINS (J01C)	Penicillins with extended spectrum (J01CA)	J01CA04	Helicobacter
40	49	44.5	93	0	D111	D	111	0.451777	amoxicillin	H.pylori	Amoxicilin	Penicillins	BETA-LACTAM ANTIBACTERIALS, PENICILLINS (J01C)	Penicillins with extended spectrum (J01CA)	J01CA04	Helicobacter
50	59	54.5	65	4	D111	D	111	0.553299	amoxicillin	H.pylori	Amoxicilin	Penicillins	BETA-LACTAM ANTIBACTERIALS, PENICILLINS (J01C)	Penicillins with extended spectrum (J01CA)	J01CA04	Helicobacter
60	88	74	99	2	D111	D	111	0.751269	amoxicillin	H.pylori	Amoxicilin	Penicillins	BETA-LACTAM ANTIBACTERIALS, PENICILLINS (J01C)	Penicillins with extended spectrum (J01CA)	J01CA04	Helicobacter
16	65	40.5	346	21	D116	D	116	0.411168	piperacillin	E.coli	Piperacillin	Penicillins	BETA-LACTAM ANTIBACTERIALS, PENICILLINS (J01C)	Penicillins with extended spectrum (J01CA)	J01CA12	Escherichia
66	NA	74.4	216	23	D116	D	116	0.75533	piperacillin	E.coli	Piperacillin	Penicillins	BETA-LACTAM ANTIBACTERIALS, PENICILLINS (J01C)	Penicillins with extended spectrum (J01CA)	J01CA12	Escherichia
0	14	7	548	27	D118	D	118	0.071066	streptomycin	M.tuberculosis	Streptomycin	Aminoglycosides	AMINOGLYCOSIDE ANTIBACTERIALS (J01G)	Streptomycins (J01GA)	J01GA01	Mycobacterium
15	39	27	9894	408	D118	D	118	0.274112	streptomycin	M.tuberculosis	Streptomycin	Aminoglycosides	AMINOGLYCOSIDE ANTIBACTERIALS (J01G)	Streptomycins (J01GA)	J01GA01	Mycobacterium
40	59	49.5	6776	215	D118	D	118	0.502538	streptomycin	M.tuberculosis	Streptomycin	Aminoglycosides	AMINOGLYCOSIDE ANTIBACTERIALS (J01G)	Streptomycins (J01GA)	J01GA01	Mycobacterium
60	NA	68.6	7552	147	D118	D	118	0.696447	streptomycin	M.tuberculosis	Streptomycin	Aminoglycosides	AMINOGLYCOSIDE ANTIBACTERIALS (J01G)	Streptomycins (J01GA)	J01GA01	Mycobacterium
15	29	22	515	21	D119	D	119	0.22335	ceftriaxone	E.coli	Ceftriaxone	Cephalosporins	OTHER BETA LACTAM ANTIBACTERIALS (J01D)	Third-generation cephalosporins (J01DD)	J01DD04	Escherichia
30	39	34.5	441	19	D119	D	119	0.350254	ceftriaxone	E.coli	Ceftriaxone	Cephalosporins	OTHER BETA LACTAM ANTIBACTERIALS (J01D)	Third-generation cephalosporins (J01DD)	J01DD04	Escherichia
40	49	44.5	394	20	D119	D	119	0.451777	ceftriaxone	E.coli	Ceftriaxone	Cephalosporins	OTHER BETA LACTAM ANTIBACTERIALS (J01D)	Third-generation cephalosporins (J01DD)	J01DD04	Escherichia
50	59	54.5	424	41	D119	D	119	0.553299	ceftriaxone	E.coli	Ceftriaxone	Cephalosporins	OTHER BETA LACTAM ANTIBACTERIALS (J01D)	Third-generation cephalosporins (J01DD)	J01DD04	Escherichia
60	69	64.5	596	53	D119	D	119	0.654822	ceftriaxone	E.coli	Ceftriaxone	Cephalosporins	OTHER BETA LACTAM ANTIBACTERIALS (J01D)	Third-generation cephalosporins (J01DD)	J01DD04	Escherichia
70	79	74.5	1027	80	D119	D	119	0.756345	ceftriaxone	E.coli	Ceftriaxone	Cephalosporins	OTHER BETA LACTAM ANTIBACTERIALS (J01D)	Third-generation cephalosporins (J01DD)	J01DD04	Escherichia
80	NA	87.9	1547	68	D119	D	119	0.892386	ceftriaxone	E.coli	Ceftriaxone	Cephalosporins	OTHER BETA LACTAM ANTIBACTERIALS (J01D)	Third-generation cephalosporins (J01DD)	J01DD04	Escherichia
NA	11	7	52	9	D131	D	131	0.071066	piperacillin and beta-lactamase inhibitor	Pseudomonas	Pseudomonas-Piperacillin-tazobactum	Penicillins	BETA-LACTAM ANTIBACTERIALS, PENICILLINS (J01C)	Combinations of penicillins, incl. beta-lactamase inhibitors (J01CR)	J01CR05	Pseudomonas
12	19	15.5	43	18	D131	D	131	0.15736	piperacillin and beta-lactamase inhibitor	Pseudomonas	Pseudomonas-Piperacillin-tazobactum	Penicillins	BETA-LACTAM ANTIBACTERIALS, PENICILLINS (J01C)	Combinations of penicillins, incl. beta-lactamase inhibitors (J01CR)	J01CR05	Pseudomonas
20	49	34.5	89	65	D131	D	131	0.350254	piperacillin and beta-lactamase inhibitor	Pseudomonas	Pseudomonas-Piperacillin-tazobactum	Penicillins	BETA-LACTAM ANTIBACTERIALS, PENICILLINS (J01C)	Combinations of penicillins, incl. beta-lactamase inhibitors (J01CR)	J01CR05	Pseudomonas
50	NA	58.9	40	27	D131	D	131	0.59797	piperacillin and beta-lactamase inhibitor	Pseudomonas	Pseudomonas-Piperacillin-tazobactum	Penicillins	BETA-LACTAM ANTIBACTERIALS, PENICILLINS (J01C)	Combinations of penicillins, incl. beta-lactamase inhibitors (J01CR)	J01CR05	Pseudomonas
18	50	34	131	47	D136	D	136	0.345178	sulfamethoxazole and trimethoprim	E.coli	TMP-SMX	Sulfonamides and Trimethoprim	SULFONAMIDES AND TRIMETHOPRIM (J01E)	Combinations of sulfonamides and trimethoprim, incl. derivatives (J01EE)	J01EE01	Escherichia
51	NA	59.9	60	33	D136	D	136	0.608122	sulfamethoxazole and trimethoprim	E.coli	TMP-SMX	Sulfonamides and Trimethoprim	SULFONAMIDES AND TRIMETHOPRIM (J01E)	Combinations of sulfonamides and trimethoprim, incl. derivatives (J01EE)	J01EE01	Escherichia
NA	2	0	190	94	D147	D	147	0	ceftriaxone	S.pneumoniae	Ceftriaxone	Cephalosporins	OTHER BETA LACTAM ANTIBACTERIALS (J01D)	Third-generation cephalosporins (J01DD)	J01DD04	Streptococcus
3	12	7.5	103	31	D147	D	147	0.0761421	ceftriaxone	S.pneumoniae	Ceftriaxone	Cephalosporins	OTHER BETA LACTAM ANTIBACTERIALS (J01D)	Third-generation cephalosporins (J01DD)	J01DD04	Streptococcus
13	NA	23.1	698	115	D147	D	147	0.234518	ceftriaxone	S.pneumoniae	Ceftriaxone	Cephalosporins	OTHER BETA LACTAM ANTIBACTERIALS (J01D)	Third-generation cephalosporins (J01DD)	J01DD04	Streptococcus
15	34	24.5	693	41	D149	D	149	0.248731	rifabutin	M.tuberculosis	Rifabutin	Antimycobacterials	DRUGS FOR TREATMENT OF TUBERCULOSIS (J04A)	Antibiotics (J04AB)	J04AB04	Mycobacterium
35	59	47	1529	64	D149	D	149	0.477157	rifabutin	M.tuberculosis	Rifabutin	Antimycobacterials	DRUGS FOR TREATMENT OF TUBERCULOSIS (J04A)	Antibiotics (J04AB)	J04AB04	Mycobacterium
60	NA	68.6	2049	41	D149	D	149	0.696447	rifabutin	M.tuberculosis	Rifabutin	Antimycobacterials	DRUGS FOR TREATMENT OF TUBERCULOSIS (J04A)	Antibiotics (J04AB)	J04AB04	Mycobacterium
NA	2	0	15	78	D151	D	151	0	erythromycin	C.dificile	erythromycin (ERY)	Macrolides	MACROLIDES, LINCOSAMIDES AND STREPTOGRAMINS (J01F)	Macrolides (J01FA)	J01FA01	Clostridium
3	6	4.5	2	5	D151	D	151	0.0456853	erythromycin	C.dificile	erythromycin (ERY)	Macrolides	MACROLIDES, LINCOSAMIDES AND STREPTOGRAMINS (J01F)	Macrolides (J01FA)	J01FA01	Clostridium
7	65	36	30	58	D151	D	151	0.365482	erythromycin	C.dificile	erythromycin (ERY)	Macrolides	MACROLIDES, LINCOSAMIDES AND STREPTOGRAMINS (J01F)	Macrolides (J01FA)	J01FA01	Clostridium
66	85	75.5	8	32	D151	D	151	0.766497	erythromycin	C.dificile	erythromycin (ERY)	Macrolides	MACROLIDES, LINCOSAMIDES AND STREPTOGRAMINS (J01F)	Macrolides (J01FA)	J01FA01	Clostridium
86	NA	93.7	34	19	D151	D	151	0.951269	erythromycin	C.dificile	erythromycin (ERY)	Macrolides	MACROLIDES, LINCOSAMIDES AND STREPTOGRAMINS (J01F)	Macrolides (J01FA)	J01FA01	Clostridium
1	14	7.5	2	0	D153	D	153	0.0761421	ticarcillin and beta-lactamase inhibitor	Citrobacter	Ticarcillin clavulanic acid	Penicillins	BETA-LACTAM ANTIBACTERIALS, PENICILLINS (J01C)	Combinations of penicillins, incl. beta-lactamase inhibitors (J01CR)	J01CR03	Citrobacter
15	59	37	2	1	D153	D	153	0.375635	ticarcillin and beta-lactamase inhibitor	Citrobacter	Ticarcillin clavulanic acid	Penicillins	BETA-LACTAM ANTIBACTERIALS, PENICILLINS (J01C)	Combinations of penicillins, incl. beta-lactamase inhibitors (J01CR)	J01CR03	Citrobacter
18	69	43.5	209	9	D154	D	154	0.441624	cefpodoxime	E.coli	Cefpodoxime	Cephalosporins	OTHER BETA LACTAM ANTIBACTERIALS (J01D)	Third-generation cephalosporins (J01DD)	J01DD13	Escherichia
70	NA	78.2	82	6	D154	D	154	0.793909	cefpodoxime	E.coli	Cefpodoxime	Cephalosporins	OTHER BETA LACTAM ANTIBACTERIALS (J01D)	Third-generation cephalosporins (J01DD)	J01DD13	Escherichia
NA	39	30.3	444	78	D161	D	161	0.307614	levofloxacin	H.pylori	Levofloxacin	Quinolones	QUINOLONE ANTIBACTERIALS (J01M)	Fluoroquinolones (J01MA)	J01MA12	Helicobacter
40	NA	49.2	459	136	D161	D	161	0.499492	levofloxacin	H.pylori	Levofloxacin	Quinolones	QUINOLONE ANTIBACTERIALS (J01M)	Fluoroquinolones (J01MA)	J01MA12	Helicobacter
0	20	10	4	4	D162	D	162	0.101523	ticarcillin and beta-lactamase inhibitor	S.maltophilia	Ticarcillin-clavulanate	Penicillins	BETA-LACTAM ANTIBACTERIALS, PENICILLINS (J01C)	Combinations of penicillins, incl. beta-lactamase inhibitors (J01CR)	J01CR03	Stenotrophomonas
21	40	30.5	10	7	D162	D	162	0.309645	ticarcillin and beta-lactamase inhibitor	S.maltophilia	Ticarcillin-clavulanate	Penicillins	BETA-LACTAM ANTIBACTERIALS, PENICILLINS (J01C)	Combinations of penicillins, incl. beta-lactamase inhibitors (J01CR)	J01CR03	Stenotrophomonas
41	60	50.5	14	13	D162	D	162	0.51269	ticarcillin and beta-lactamase inhibitor	S.maltophilia	Ticarcillin-clavulanate	Penicillins	BETA-LACTAM ANTIBACTERIALS, PENICILLINS (J01C)	Combinations of penicillins, incl. beta-lactamase inhibitors (J01CR)	J01CR03	Stenotrophomonas
61	70	65.5	19	25	D162	D	162	0.664975	ticarcillin and beta-lactamase inhibitor	S.maltophilia	Ticarcillin-clavulanate	Penicillins	BETA-LACTAM ANTIBACTERIALS, PENICILLINS (J01C)	Combinations of penicillins, incl. beta-lactamase inhibitors (J01CR)	J01CR03	Stenotrophomonas
71	80	75.5	41	64	D162	D	162	0.766497	ticarcillin and beta-lactamase inhibitor	S.maltophilia	Ticarcillin-clavulanate	Penicillins	BETA-LACTAM ANTIBACTERIALS, PENICILLINS (J01C)	Combinations of penicillins, incl. beta-lactamase inhibitors (J01CR)	J01CR03	Stenotrophomonas
81	90	85.5	35	64	D162	D	162	0.86802	ticarcillin and beta-lactamase inhibitor	S.maltophilia	Ticarcillin-clavulanate	Penicillins	BETA-LACTAM ANTIBACTERIALS, PENICILLINS (J01C)	Combinations of penicillins, incl. beta-lactamase inhibitors (J01CR)	J01CR03	Stenotrophomonas
18	64	41	50	12	D163	D	163	0.416244	ciprofloxacin	E.coli	ciprofloxacin	Quinolones	QUINOLONE ANTIBACTERIALS (J01M)	Fluoroquinolones (J01MA)	J01MA02	Escherichia
65	NA	73.4	53	30	D163	D	163	0.745178	ciprofloxacin	E.coli	ciprofloxacin	Quinolones	QUINOLONE ANTIBACTERIALS (J01M)	Fluoroquinolones (J01MA)	J01MA02	Escherichia
19	65	42	167	4	D164	D	164	0.426396	tetracycline	H.pylori	Tetracycline	Tetracyclines	TETRACYCLINES (J01A)	Tetracyclines (J01AA)	J01AA07	Helicobacter
66	93	79.5	61	1	D164	D	164	0.807107	tetracycline	H.pylori	Tetracycline	Tetracyclines	TETRACYCLINES (J01A)	Tetracyclines (J01AA)	J01AA07	Helicobacter
51	59	55	7	7	D166	D	166	0.558376	cefepime	E.coli	Cefepime (FEP)	Cephalosporins	OTHER BETA LACTAM ANTIBACTERIALS (J01D)	Fourth-generation cephalosporins (J01DE)	J01DE01	Escherichia
60	69	64.5	7	6	D166	D	166	0.654822	cefepime	E.coli	Cefepime (FEP)	Cephalosporins	OTHER BETA LACTAM ANTIBACTERIALS (J01D)	Fourth-generation cephalosporins (J01DE)	J01DE01	Escherichia
70	78	74	8	3	D166	D	166	0.751269	cefepime	E.coli	Cefepime (FEP)	Cephalosporins	OTHER BETA LACTAM ANTIBACTERIALS (J01D)	Fourth-generation cephalosporins (J01DE)	J01DE01	Escherichia
NA	17	12	150	87	D170	D	170	0.121827	imipenem and cilastatin	P.aeruginosa	Imipenem	Carbapenems	OTHER BETA LACTAM ANTIBACTERIALS (J01D)	Carbapenems (J01DH)	J01DH51	Pseudomonas
18	50	34	418	63	D170	D	170	0.345178	imipenem and cilastatin	P.aeruginosa	Imipenem	Carbapenems	OTHER BETA LACTAM ANTIBACTERIALS (J01D)	Carbapenems (J01DH)	J01DH51	Pseudomonas
51	NA	59.9	83	17	D170	D	170	0.608122	imipenem and cilastatin	P.aeruginosa	Imipenem	Carbapenems	OTHER BETA LACTAM ANTIBACTERIALS (J01D)	Carbapenems (J01DH)	J01DH51	Pseudomonas
18	35	26.5	143	46	D177	D	177	0.269036	levofloxacin	H.pylori	Levofloxacin	Quinolones	QUINOLONE ANTIBACTERIALS (J01M)	Fluoroquinolones (J01MA)	J01MA12	Helicobacter
36	50	43	141	86	D177	D	177	0.436548	levofloxacin	H.pylori	Levofloxacin	Quinolones	QUINOLONE ANTIBACTERIALS (J01M)	Fluoroquinolones (J01MA)	J01MA12	Helicobacter
51	75	63	115	69	D177	D	177	0.639594	levofloxacin	H.pylori	Levofloxacin	Quinolones	QUINOLONE ANTIBACTERIALS (J01M)	Fluoroquinolones (J01MA)	J01MA12	Helicobacter
14	34	24	18	2	D182	D	182	0.243655	tetracycline	H.pylori	Tetracycline	Tetracyclines	TETRACYCLINES (J01A)	Tetracyclines (J01AA)	J01AA07	Helicobacter
35	49	42	48	2	D182	D	182	0.426396	tetracycline	H.pylori	Tetracycline	Tetracyclines	TETRACYCLINES (J01A)	Tetracyclines (J01AA)	J01AA07	Helicobacter
50	64	57	23	1	D182	D	182	0.57868	tetracycline	H.pylori	Tetracycline	Tetracyclines	TETRACYCLINES (J01A)	Tetracyclines (J01AA)	J01AA07	Helicobacter
65	83	74	8	1	D182	D	182	0.751269	tetracycline	H.pylori	Tetracycline	Tetracyclines	TETRACYCLINES (J01A)	Tetracyclines (J01AA)	J01AA07	Helicobacter
0	17	8.5	869	23	D184	D	184	0.0862944	fluoroquinolone	E.coli	Fluoroquinolones (Levofloxacin / Ciprofloxacin)	Quinolones	QUINOLONE ANTIBACTERIALS (J01M)	Fluoroquinolones (J01MA)	J01MA	Escherichia
18	64	41	2491	218	D184	D	184	0.416244	fluoroquinolone	E.coli	Fluoroquinolones (Levofloxacin / Ciprofloxacin)	Quinolones	QUINOLONE ANTIBACTERIALS (J01M)	Fluoroquinolones (J01MA)	J01MA	Escherichia
65	79	72	772	173	D184	D	184	0.730964	fluoroquinolone	E.coli	Fluoroquinolones (Levofloxacin / Ciprofloxacin)	Quinolones	QUINOLONE ANTIBACTERIALS (J01M)	Fluoroquinolones (J01MA)	J01MA	Escherichia
80	NA	87.9	818	255	D184	D	184	0.892386	fluoroquinolone	E.coli	Fluoroquinolones (Levofloxacin / Ciprofloxacin)	Quinolones	QUINOLONE ANTIBACTERIALS (J01M)	Fluoroquinolones (J01MA)	J01MA	Escherichia
NA	17	12	19	4	D185	D	185	0.121827	ceftazidime	Acinetobacter	Ceftazidime, Acinetobacter spp (Of the 514 Acinetobacter isolates collected, all were confirmed as Acinetobacter spp. and 94.6% were confirmed as Acinetobacter baumannii)	Cephalosporins	OTHER BETA LACTAM ANTIBACTERIALS (J01D)	Third-generation cephalosporins (J01DD)	J01DD02	Acinetobacter
18	64	41	143	154	D185	D	185	0.416244	ceftazidime	Acinetobacter	Ceftazidime, Acinetobacter spp (Of the 514 Acinetobacter isolates collected, all were confirmed as Acinetobacter spp. and 94.6% were confirmed as Acinetobacter baumannii)	Cephalosporins	OTHER BETA LACTAM ANTIBACTERIALS (J01D)	Third-generation cephalosporins (J01DD)	J01DD02	Acinetobacter
65	NA	73.4	60	122	D185	D	185	0.745178	ceftazidime	Acinetobacter	Ceftazidime, Acinetobacter spp (Of the 514 Acinetobacter isolates collected, all were confirmed as Acinetobacter spp. and 94.6% were confirmed as Acinetobacter baumannii)	Cephalosporins	OTHER BETA LACTAM ANTIBACTERIALS (J01D)	Third-generation cephalosporins (J01DD)	J01DD02	Acinetobacter
12	19	15.5	7	15	D192	D	192	0.15736	teicoplanin	Enterococcus	Teicoplanin	Glycopeptides	OTHER ANTIBACTERIALS (J01X)	Glycopeptide antibacterials (J01XA)	J01XA02	Enterococcus
20	49	34.5	15	46	D192	D	192	0.350254	teicoplanin	Enterococcus	Teicoplanin	Glycopeptides	OTHER ANTIBACTERIALS (J01X)	Glycopeptide antibacterials (J01XA)	J01XA02	Enterococcus
50	62	56	11	15	D192	D	192	0.568528	teicoplanin	Enterococcus	Teicoplanin	Glycopeptides	OTHER ANTIBACTERIALS (J01X)	Glycopeptide antibacterials (J01XA)	J01XA02	Enterococcus
5	17	11	35	2	D193	D	193	0.111675	erythromycin	H.pylori	1990-1995	Macrolides	MACROLIDES, LINCOSAMIDES AND STREPTOGRAMINS (J01F)	Macrolides (J01FA)	J01FA01	Helicobacter
18	87	52.5	56	4	D193	D	193	0.532995	erythromycin	H.pylori	1990-1995	Macrolides	MACROLIDES, LINCOSAMIDES AND STREPTOGRAMINS (J01F)	Macrolides (J01FA)	J01FA01	Helicobacter
15	64	39.5	1498	191	D194	D	194	0.401015	streptomycin	M.tuberculosis	Streptomycin	Aminoglycosides	AMINOGLYCOSIDE ANTIBACTERIALS (J01G)	Streptomycins (J01GA)	J01GA01	Mycobacterium
65	NA	73.4	1377	120	D194	D	194	0.745178	streptomycin	M.tuberculosis	Streptomycin	Aminoglycosides	AMINOGLYCOSIDE ANTIBACTERIALS (J01G)	Streptomycins (J01GA)	J01GA01	Mycobacterium
0	18	9	649	30	D199	D	199	0.0913706	gentamicin	S.aureus	Gentamycin, S.aureus (methicillin susceptible)	Aminoglycosides	AMINOGLYCOSIDE ANTIBACTERIALS (J01G)	Other aminoglycosides (J01GB)	J01GB03	Staphylococcus
19	64	41.5	2641	100	D199	D	199	0.42132	gentamicin	S.aureus	Gentamycin, S.aureus (methicillin susceptible)	Aminoglycosides	AMINOGLYCOSIDE ANTIBACTERIALS (J01G)	Other aminoglycosides (J01GB)	J01GB03	Staphylococcus
65	NA	73.4	1949	74	D199	D	199	0.745178	gentamicin	S.aureus	Gentamycin, S.aureus (methicillin susceptible)	Aminoglycosides	AMINOGLYCOSIDE ANTIBACTERIALS (J01G)	Other aminoglycosides (J01GB)	J01GB03	Staphylococcus
NA	3	0.4	959	10	D20	D	20	0.00406091	norfloxacin	E.coli	Norfloxacin	Quinolones	QUINOLONE ANTIBACTERIALS (J01M)	Fluoroquinolones (J01MA)	J01MA06	Escherichia
4	12	8	958	21	D20	D	20	0.0812183	norfloxacin	E.coli	Norfloxacin	Quinolones	QUINOLONE ANTIBACTERIALS (J01M)	Fluoroquinolones (J01MA)	J01MA06	Escherichia
13	59	36	12690	985	D20	D	20	0.365482	norfloxacin	E.coli	Norfloxacin	Quinolones	QUINOLONE ANTIBACTERIALS (J01M)	Fluoroquinolones (J01MA)	J01MA06	Escherichia
60	NA	68.6	5334	1722	D20	D	20	0.696447	norfloxacin	E.coli	Norfloxacin	Quinolones	QUINOLONE ANTIBACTERIALS (J01M)	Fluoroquinolones (J01MA)	J01MA06	Escherichia
18	64	41	429	261	D200	D	200	0.416244	ceftriaxone	S.aureus	Ceftriaxone	Cephalosporins	OTHER BETA LACTAM ANTIBACTERIALS (J01D)	Third-generation cephalosporins (J01DD)	J01DD04	Staphylococcus
65	NA	73.4	215	187	D200	D	200	0.745178	ceftriaxone	S.aureus	Ceftriaxone	Cephalosporins	OTHER BETA LACTAM ANTIBACTERIALS (J01D)	Third-generation cephalosporins (J01DD)	J01DD04	Staphylococcus
NA	16	11.2	4488	64	D201	D	201	0.113706	gentamicin	S.aureus	Gentamicin	Aminoglycosides	AMINOGLYCOSIDE ANTIBACTERIALS (J01G)	Other aminoglycosides (J01GB)	J01GB03	Staphylococcus
17	64	40.5	16219	348	D201	D	201	0.411168	gentamicin	S.aureus	Gentamicin	Aminoglycosides	AMINOGLYCOSIDE ANTIBACTERIALS (J01G)	Other aminoglycosides (J01GB)	J01GB03	Staphylococcus
65	NA	73.4	5649	242	D201	D	201	0.745178	gentamicin	S.aureus	Gentamicin	Aminoglycosides	AMINOGLYCOSIDE ANTIBACTERIALS (J01G)	Other aminoglycosides (J01GB)	J01GB03	Staphylococcus
NA	14	9.5	188	36	D203	D	203	0.0964467	cefprozil	E.coli	Female, Cefprozil	Cephalosporins	OTHER BETA LACTAM ANTIBACTERIALS (J01D)	First-generation cephalosporins (J01DB)	J01DC10	Escherichia
15	35	25	643	32	D203	D	203	0.253807	cefprozil	E.coli	Female, Cefprozil	Cephalosporins	OTHER BETA LACTAM ANTIBACTERIALS (J01D)	First-generation cephalosporins (J01DB)	J01DC10	Escherichia
35	55	45	797	42	D203	D	203	0.456853	cefprozil	E.coli	Female, Cefprozil	Cephalosporins	OTHER BETA LACTAM ANTIBACTERIALS (J01D)	First-generation cephalosporins (J01DB)	J01DC10	Escherichia
56	NA	64.7	660	62	D203	D	203	0.656853	cefprozil	E.coli	Female, Cefprozil	Cephalosporins	OTHER BETA LACTAM ANTIBACTERIALS (J01D)	First-generation cephalosporins (J01DB)	J01DC10	Escherichia
18	50	34	2278	148	D206	D	206	0.345178	ciprofloxacin	E.coli	Ciprofloxacin	Quinolones	QUINOLONE ANTIBACTERIALS (J01M)	Fluoroquinolones (J01MA)	J01MA02	Escherichia
51	75	63	1090	215	D206	D	206	0.639594	ciprofloxacin	E.coli	Ciprofloxacin	Quinolones	QUINOLONE ANTIBACTERIALS (J01M)	Fluoroquinolones (J01MA)	J01MA02	Escherichia
0	2	1	23	0	D207	D	207	0.0101523	ciprofloxacin	Salmonella	Ciprofloxacin	Quinolones	QUINOLONE ANTIBACTERIALS (J01M)	Fluoroquinolones (J01MA)	J01MA02	Salmonella
3	5	4	59	0	D207	D	207	0.0406091	ciprofloxacin	Salmonella	Ciprofloxacin	Quinolones	QUINOLONE ANTIBACTERIALS (J01M)	Fluoroquinolones (J01MA)	J01MA02	Salmonella
6	12	9	174	2	D207	D	207	0.0913706	ciprofloxacin	Salmonella	Ciprofloxacin	Quinolones	QUINOLONE ANTIBACTERIALS (J01M)	Fluoroquinolones (J01MA)	J01MA02	Salmonella
13	NA	23.1	119	0	D207	D	207	0.234518	ciprofloxacin	Salmonella	Ciprofloxacin	Quinolones	QUINOLONE ANTIBACTERIALS (J01M)	Fluoroquinolones (J01MA)	J01MA02	Salmonella
71	80	75.5	201	53	D210	D	210	0.766497	sulfamethoxazole and trimethoprim	E.coli	Co-trimoxazole	Sulfonamides and Trimethoprim	SULFONAMIDES AND TRIMETHOPRIM (J01E)	Combinations of sulfonamides and trimethoprim, incl. derivatives (J01EE)	J01EE01	Escherichia
81	90	85.5	114	23	D210	D	210	0.86802	sulfamethoxazole and trimethoprim	E.coli	Co-trimoxazole	Sulfonamides and Trimethoprim	SULFONAMIDES AND TRIMETHOPRIM (J01E)	Combinations of sulfonamides and trimethoprim, incl. derivatives (J01EE)	J01EE01	Escherichia
91	NA	98.5	21	4	D210	D	210	1	sulfamethoxazole and trimethoprim	E.coli	Co-trimoxazole	Sulfonamides and Trimethoprim	SULFONAMIDES AND TRIMETHOPRIM (J01E)	Combinations of sulfonamides and trimethoprim, incl. derivatives (J01EE)	J01EE01	Escherichia
0	5	2.5	65	17	D215	D	215	0.0253807	erythromycin	S.pneumoniae	Erythromycin	Macrolides	MACROLIDES, LINCOSAMIDES AND STREPTOGRAMINS (J01F)	Macrolides (J01FA)	J01FA01	Streptococcus
6	NA	16.4	356	27	D215	D	215	0.166497	erythromycin	S.pneumoniae	Erythromycin	Macrolides	MACROLIDES, LINCOSAMIDES AND STREPTOGRAMINS (J01F)	Macrolides (J01FA)	J01FA01	Streptococcus
0	6	3	94	121	D216	D	216	0.0304569	sulfamethoxazole and trimethoprim	S.pneumoniae	TMP/SMX	Sulfonamides and Trimethoprim	SULFONAMIDES AND TRIMETHOPRIM (J01E)	Combinations of sulfonamides and trimethoprim, incl. derivatives (J01EE)	J01EE01	Streptococcus
18	91	54.5	28	21	D216	D	216	0.553299	sulfamethoxazole and trimethoprim	S.pneumoniae	TMP/SMX	Sulfonamides and Trimethoprim	SULFONAMIDES AND TRIMETHOPRIM (J01E)	Combinations of sulfonamides and trimethoprim, incl. derivatives (J01EE)	J01EE01	Streptococcus
19	59	39	357	4	D217	D	217	0.395939	amoxicillin	H.pylori	Amoxicillin	Penicillins	BETA-LACTAM ANTIBACTERIALS, PENICILLINS (J01C)	Penicillins with extended spectrum (J01CA)	J01CA04	Helicobacter
60	89	74.5	88	0	D217	D	217	0.756345	amoxicillin	H.pylori	Amoxicillin	Penicillins	BETA-LACTAM ANTIBACTERIALS, PENICILLINS (J01C)	Penicillins with extended spectrum (J01CA)	J01CA04	Helicobacter
0	0	0	41	25	D219	D	219	0	penicillin	S.pneumoniae	S.pneumoniae Penicillin	Penicillins	BETA-LACTAM ANTIBACTERIALS, PENICILLINS (J01C)	Penicillins	J01C	Streptococcus
1	5	3	81	46	D219	D	219	0.0304569	penicillin	S.pneumoniae	S.pneumoniae Penicillin	Penicillins	BETA-LACTAM ANTIBACTERIALS, PENICILLINS (J01C)	Penicillins	J01C	Streptococcus
6	18	12	33	12	D219	D	219	0.121827	penicillin	S.pneumoniae	S.pneumoniae Penicillin	Penicillins	BETA-LACTAM ANTIBACTERIALS, PENICILLINS (J01C)	Penicillins	J01C	Streptococcus
19	49	34	332	99	D219	D	219	0.345178	penicillin	S.pneumoniae	S.pneumoniae Penicillin	Penicillins	BETA-LACTAM ANTIBACTERIALS, PENICILLINS (J01C)	Penicillins	J01C	Streptococcus
50	64	57	183	52	D219	D	219	0.57868	penicillin	S.pneumoniae	S.pneumoniae Penicillin	Penicillins	BETA-LACTAM ANTIBACTERIALS, PENICILLINS (J01C)	Penicillins	J01C	Streptococcus
65	NA	73.4	275	92	D219	D	219	0.745178	penicillin	S.pneumoniae	S.pneumoniae Penicillin	Penicillins	BETA-LACTAM ANTIBACTERIALS, PENICILLINS (J01C)	Penicillins	J01C	Streptococcus
15	50	32.5	33127	335	D225	D	225	0.329949	levofloxacin	E.coli	Levofloxacin	Quinolones	QUINOLONE ANTIBACTERIALS (J01M)	Fluoroquinolones (J01MA)	J01MA12	Escherichia
51	NA	59.9	28842	892	D225	D	225	0.608122	levofloxacin	E.coli	Levofloxacin	Quinolones	QUINOLONE ANTIBACTERIALS (J01M)	Fluoroquinolones (J01MA)	J01MA12	Escherichia
0	5	2.5	367	80	D226	D	226	0.0253807	tetracycline	S.pneumoniae	Tetracycline	Tetracyclines	TETRACYCLINES (J01A)	Tetracyclines (J01AA)	J01AA07	Streptococcus
6	20	13	65	22	D226	D	226	0.13198	tetracycline	S.pneumoniae	Tetracycline	Tetracyclines	TETRACYCLINES (J01A)	Tetracyclines (J01AA)	J01AA07	Streptococcus
21	64	42.5	470	93	D226	D	226	0.431472	tetracycline	S.pneumoniae	Tetracycline	Tetracyclines	TETRACYCLINES (J01A)	Tetracyclines (J01AA)	J01AA07	Streptococcus
65	NA	73.4	282	57	D226	D	226	0.745178	tetracycline	S.pneumoniae	Tetracycline	Tetracyclines	TETRACYCLINES (J01A)	Tetracyclines (J01AA)	J01AA07	Streptococcus
13	19	16	26	4	D243	D	243	0.162437	penicillin	N.gonorrhoeae	Female Chromosomally mediated penicillin	Penicillins	BETA-LACTAM ANTIBACTERIALS, PENICILLINS (J01C)	Penicillins	J01C	Neisseria
25	37	31	12	0	D243	D	243	0.314721	penicillin	N.gonorrhoeae	Female Chromosomally mediated penicillin	Penicillins	BETA-LACTAM ANTIBACTERIALS, PENICILLINS (J01C)	Penicillins	J01C	Neisseria
0	19	9.5	32	8	D247	D	247	0.0964467	clindamycin	S.aureus	Clindamycin	Lincosamides	MACROLIDES, LINCOSAMIDES AND STREPTOGRAMINS (J01F)	Lincosamides (J01FF)	J01FF01	Staphylococcus
20	39	29.5	45	9	D247	D	247	0.299492	clindamycin	S.aureus	Clindamycin	Lincosamides	MACROLIDES, LINCOSAMIDES AND STREPTOGRAMINS (J01F)	Lincosamides (J01FF)	J01FF01	Staphylococcus
40	59	49.5	49	13	D247	D	247	0.502538	clindamycin	S.aureus	Clindamycin	Lincosamides	MACROLIDES, LINCOSAMIDES AND STREPTOGRAMINS (J01F)	Lincosamides (J01FF)	J01FF01	Staphylococcus
60	79	69.5	78	31	D247	D	247	0.705584	clindamycin	S.aureus	Clindamycin	Lincosamides	MACROLIDES, LINCOSAMIDES AND STREPTOGRAMINS (J01F)	Lincosamides (J01FF)	J01FF01	Staphylococcus
80	NA	87.9	28	16	D247	D	247	0.892386	clindamycin	S.aureus	Clindamycin	Lincosamides	MACROLIDES, LINCOSAMIDES AND STREPTOGRAMINS (J01F)	Lincosamides (J01FF)	J01FF01	Staphylococcus
NA	40	31.1	58	22	D252	D	252	0.315736	amoxicillin	H.pylori	Amoxicillin	Penicillins	BETA-LACTAM ANTIBACTERIALS, PENICILLINS (J01C)	Penicillins with extended spectrum (J01CA)	J01CA04	Helicobacter
40	NA	49.2	101	37	D252	D	252	0.499492	amoxicillin	H.pylori	Amoxicillin	Penicillins	BETA-LACTAM ANTIBACTERIALS, PENICILLINS (J01C)	Penicillins with extended spectrum (J01CA)	J01CA04	Helicobacter
NA	64	51	653	100	D261	D	261	0.517766	ceftriaxone	E.coli	Ceftriaxone, Canada 2013-2014	Cephalosporins	OTHER BETA LACTAM ANTIBACTERIALS (J01D)	Third-generation cephalosporins (J01DD)	J01DD04	Escherichia
65	NA	73.4	531	137	D261	D	261	0.745178	ceftriaxone	E.coli	Ceftriaxone, Canada 2013-2014	Cephalosporins	OTHER BETA LACTAM ANTIBACTERIALS (J01D)	Third-generation cephalosporins (J01DD)	J01DD04	Escherichia
18	64	41	5	1	D264	D	264	0.416244	sulfamethoxazole and trimethoprim	Streptococcus	Co-trimoxazole, Streptococcus (pneumoniae)	Sulfonamides and Trimethoprim	SULFONAMIDES AND TRIMETHOPRIM (J01E)	Combinations of sulfonamides and trimethoprim, incl. derivatives (J01EE)	J01EE01	Streptococcus
65	NA	73.4	8	1	D264	D	264	0.745178	sulfamethoxazole and trimethoprim	Streptococcus	Co-trimoxazole, Streptococcus (pneumoniae)	Sulfonamides and Trimethoprim	SULFONAMIDES AND TRIMETHOPRIM (J01E)	Combinations of sulfonamides and trimethoprim, incl. derivatives (J01EE)	J01EE01	Streptococcus
NA	18	12.8	105	129	D265	D	265	0.129949	cefazolin	E.coli	Cefazolin	Cephalosporins	OTHER BETA LACTAM ANTIBACTERIALS (J01D)	First-generation cephalosporins (J01DB)	J01DB04	Escherichia
19	64	41.5	789	774	D265	D	265	0.42132	cefazolin	E.coli	Cefazolin	Cephalosporins	OTHER BETA LACTAM ANTIBACTERIALS (J01D)	First-generation cephalosporins (J01DB)	J01DB04	Escherichia
65	NA	73.4	642	968	D265	D	265	0.745178	cefazolin	E.coli	Cefazolin	Cephalosporins	OTHER BETA LACTAM ANTIBACTERIALS (J01D)	First-generation cephalosporins (J01DB)	J01DB04	Escherichia
NA	39	30.3	78	3	D268	D	268	0.307614	tetracycline	H.pylori	Tetracycline	Tetracyclines	TETRACYCLINES (J01A)	Tetracyclines (J01AA)	J01AA07	Helicobacter
40	NA	49.2	315	4	D268	D	268	0.499492	tetracycline	H.pylori	Tetracycline	Tetracyclines	TETRACYCLINES (J01A)	Tetracyclines (J01AA)	J01AA07	Helicobacter
0	1	0.5	1006	74	D27	D	27	0.00507614	ceftriaxone	S.pneumoniae	Ceftriaxone	Cephalosporins	OTHER BETA LACTAM ANTIBACTERIALS (J01D)	Third-generation cephalosporins (J01DD)	J01DD04	Streptococcus
2	4	3	739	58	D27	D	27	0.0304569	ceftriaxone	S.pneumoniae	Ceftriaxone	Cephalosporins	OTHER BETA LACTAM ANTIBACTERIALS (J01D)	Third-generation cephalosporins (J01DD)	J01DD04	Streptococcus
5	10	7.5	587	24	D27	D	27	0.0761421	ceftriaxone	S.pneumoniae	Ceftriaxone	Cephalosporins	OTHER BETA LACTAM ANTIBACTERIALS (J01D)	Third-generation cephalosporins (J01DD)	J01DD04	Streptococcus
11	17	14	332	14	D27	D	27	0.142132	ceftriaxone	S.pneumoniae	Ceftriaxone	Cephalosporins	OTHER BETA LACTAM ANTIBACTERIALS (J01D)	Third-generation cephalosporins (J01DD)	J01DD04	Streptococcus
18	64	41	6157	182	D27	D	27	0.416244	ceftriaxone	S.pneumoniae	Ceftriaxone	Cephalosporins	OTHER BETA LACTAM ANTIBACTERIALS (J01D)	Third-generation cephalosporins (J01DD)	J01DD04	Streptococcus
65	NA	73.4	4502	125	D27	D	27	0.745178	ceftriaxone	S.pneumoniae	Ceftriaxone	Cephalosporins	OTHER BETA LACTAM ANTIBACTERIALS (J01D)	Third-generation cephalosporins (J01DD)	J01DD04	Streptococcus
NA	17	12	253	73	D273	D	273	0.121827	cefotaxime	E.coli	cefotaxime	Cephalosporins	OTHER BETA LACTAM ANTIBACTERIALS (J01D)	Third-generation cephalosporins (J01DD)	J01DD01	Escherichia
18	NA	28	717	359	D273	D	273	0.284264	cefotaxime	E.coli	cefotaxime	Cephalosporins	OTHER BETA LACTAM ANTIBACTERIALS (J01D)	Third-generation cephalosporins (J01DD)	J01DD01	Escherichia
0	18	9	67	32	D28	D	28	0.0913706	cefotaxime	S.pneumoniae	Cefotaxime	Cephalosporins	OTHER BETA LACTAM ANTIBACTERIALS (J01D)	Third-generation cephalosporins (J01DD)	J01DD01	Streptococcus
19	NA	28.9	150	41	D28	D	28	0.293401	cefotaxime	S.pneumoniae	Cefotaxime	Cephalosporins	OTHER BETA LACTAM ANTIBACTERIALS (J01D)	Third-generation cephalosporins (J01DD)	J01DD01	Streptococcus
18	65	41.5	201	10	D287	D	287	0.42132	tetracycline	H.pylori	Tetracycline	Tetracyclines	TETRACYCLINES (J01A)	Tetracyclines (J01AA)	J01AA07	Helicobacter
66	80	73	52	3	D287	D	287	0.741117	tetracycline	H.pylori	Tetracycline	Tetracyclines	TETRACYCLINES (J01A)	Tetracyclines (J01AA)	J01AA07	Helicobacter
18	35	26.5	253	104	D292	D	292	0.269036	sulfamethoxazole and trimethoprim	E.coli	Co-trimoxazole	Sulfonamides and Trimethoprim	SULFONAMIDES AND TRIMETHOPRIM (J01E)	Combinations of sulfonamides and trimethoprim, incl. derivatives (J01EE)	J01EE01	Escherichia
36	50	43	257	105	D292	D	292	0.436548	sulfamethoxazole and trimethoprim	E.coli	Co-trimoxazole	Sulfonamides and Trimethoprim	SULFONAMIDES AND TRIMETHOPRIM (J01E)	Combinations of sulfonamides and trimethoprim, incl. derivatives (J01EE)	J01EE01	Escherichia
51	64	57.5	86	51	D292	D	292	0.583756	sulfamethoxazole and trimethoprim	E.coli	Co-trimoxazole	Sulfonamides and Trimethoprim	SULFONAMIDES AND TRIMETHOPRIM (J01E)	Combinations of sulfonamides and trimethoprim, incl. derivatives (J01EE)	J01EE01	Escherichia
65	NA	73.4	108	103	D292	D	292	0.745178	sulfamethoxazole and trimethoprim	E.coli	Co-trimoxazole	Sulfonamides and Trimethoprim	SULFONAMIDES AND TRIMETHOPRIM (J01E)	Combinations of sulfonamides and trimethoprim, incl. derivatives (J01EE)	J01EE01	Escherichia
NA	17	12	789	62	D3	D	3	0.121827	sulfamethoxazole	S.pneumoniae	SXT	Sulfonamides and Trimethoprim	SULFONAMIDES AND TRIMETHOPRIM (J01E)	Intermediate-acting sulfonamides (J01EC)	J01EC01	Streptococcus
18	64	41	2623	165	D3	D	3	0.416244	sulfamethoxazole	S.pneumoniae	SXT	Sulfonamides and Trimethoprim	SULFONAMIDES AND TRIMETHOPRIM (J01E)	Intermediate-acting sulfonamides (J01EC)	J01EC01	Streptococcus
65	NA	73.4	2096	135	D3	D	3	0.745178	sulfamethoxazole	S.pneumoniae	SXT	Sulfonamides and Trimethoprim	SULFONAMIDES AND TRIMETHOPRIM (J01E)	Intermediate-acting sulfonamides (J01EC)	J01EC01	Streptococcus
0	2	1	440	0	D300	D	300	0.0101523	levofloxacin	S.pneumoniae	Levofloxacin	Quinolones	QUINOLONE ANTIBACTERIALS (J01M)	Fluoroquinolones (J01MA)	J01MA12	Streptococcus
3	14	8.5	361	1	D300	D	300	0.0862944	levofloxacin	S.pneumoniae	Levofloxacin	Quinolones	QUINOLONE ANTIBACTERIALS (J01M)	Fluoroquinolones (J01MA)	J01MA12	Streptococcus
15	64	39.5	1201	12	D300	D	300	0.401015	levofloxacin	S.pneumoniae	Levofloxacin	Quinolones	QUINOLONE ANTIBACTERIALS (J01M)	Fluoroquinolones (J01MA)	J01MA12	Streptococcus
65	NA	73.4	837	20	D300	D	300	0.745178	levofloxacin	S.pneumoniae	Levofloxacin	Quinolones	QUINOLONE ANTIBACTERIALS (J01M)	Fluoroquinolones (J01MA)	J01MA12	Streptococcus
0	2	1	1365	191	D303	D	303	0.0101523	clindamycin	S.pneumoniae	Clindamycin	Lincosamides	MACROLIDES, LINCOSAMIDES AND STREPTOGRAMINS (J01F)	Lincosamides (J01FF)	J01FF01	Streptococcus
3	14	8.5	1008	117	D303	D	303	0.0862944	clindamycin	S.pneumoniae	Clindamycin	Lincosamides	MACROLIDES, LINCOSAMIDES AND STREPTOGRAMINS (J01F)	Lincosamides (J01FF)	J01FF01	Streptococcus
15	64	39.5	3746	312	D303	D	303	0.401015	clindamycin	S.pneumoniae	Clindamycin	Lincosamides	MACROLIDES, LINCOSAMIDES AND STREPTOGRAMINS (J01F)	Lincosamides (J01FF)	J01FF01	Streptococcus
65	NA	73.4	2849	218	D303	D	303	0.745178	clindamycin	S.pneumoniae	Clindamycin	Lincosamides	MACROLIDES, LINCOSAMIDES AND STREPTOGRAMINS (J01F)	Lincosamides (J01FF)	J01FF01	Streptococcus
18	39	28.5	4731	3748	D304	D	304	0.28934	ciprofloxacin	P.aeruginosa	Ciprofloxacin	Quinolones	QUINOLONE ANTIBACTERIALS (J01M)	Fluoroquinolones (J01MA)	J01MA02	Pseudomonas
40	49	44.5	3052	2061	D304	D	304	0.451777	ciprofloxacin	P.aeruginosa	Ciprofloxacin	Quinolones	QUINOLONE ANTIBACTERIALS (J01M)	Fluoroquinolones (J01MA)	J01MA02	Pseudomonas
50	59	54.5	3796	2716	D304	D	304	0.553299	ciprofloxacin	P.aeruginosa	Ciprofloxacin	Quinolones	QUINOLONE ANTIBACTERIALS (J01M)	Fluoroquinolones (J01MA)	J01MA02	Pseudomonas
60	69	64.5	4372	2714	D304	D	304	0.654822	ciprofloxacin	P.aeruginosa	Ciprofloxacin	Quinolones	QUINOLONE ANTIBACTERIALS (J01M)	Fluoroquinolones (J01MA)	J01MA02	Pseudomonas
70	NA	78.2	9688	6090	D304	D	304	0.793909	ciprofloxacin	P.aeruginosa	Ciprofloxacin	Quinolones	QUINOLONE ANTIBACTERIALS (J01M)	Fluoroquinolones (J01MA)	J01MA02	Pseudomonas
NA	17	12	5074	153	D307	D	307	0.121827	ceftriaxone	S.pneumoniae	Ceftriaxone	Cephalosporins	OTHER BETA LACTAM ANTIBACTERIALS (J01D)	Third-generation cephalosporins (J01DD)	J01DD04	Streptococcus
18	64	41	12598	163	D307	D	307	0.416244	ceftriaxone	S.pneumoniae	Ceftriaxone	Cephalosporins	OTHER BETA LACTAM ANTIBACTERIALS (J01D)	Third-generation cephalosporins (J01DD)	J01DD04	Streptococcus
65	NA	73.4	9105	105	D307	D	307	0.745178	ceftriaxone	S.pneumoniae	Ceftriaxone	Cephalosporins	OTHER BETA LACTAM ANTIBACTERIALS (J01D)	Third-generation cephalosporins (J01DD)	J01DD04	Streptococcus
0	20	10	198	1	D321	D	321	0.101523	nalidixic acid	E.coli	Nalidixic acid, male	Quinolones	QUINOLONE ANTIBACTERIALS (J01M)	Other quinolones (J01MB)	J01MB02	Escherichia
21	50	35.5	265	3	D321	D	321	0.360406	nalidixic acid	E.coli	Nalidixic acid, male	Quinolones	QUINOLONE ANTIBACTERIALS (J01M)	Other quinolones (J01MB)	J01MB02	Escherichia
51	NA	59.9	386	18	D321	D	321	0.608122	nalidixic acid	E.coli	Nalidixic acid, male	Quinolones	QUINOLONE ANTIBACTERIALS (J01M)	Other quinolones (J01MB)	J01MB02	Escherichia
0	0	0	23	131	D325	D	325	0	piperacillin	E.coli	Piperacillin, Acute diarrhoea	Penicillins	BETA-LACTAM ANTIBACTERIALS, PENICILLINS (J01C)	Penicillins with extended spectrum (J01CA)	J01CA12	Escherichia
1	4	2.5	45	119	D325	D	325	0.0253807	piperacillin	E.coli	Piperacillin, Acute diarrhoea	Penicillins	BETA-LACTAM ANTIBACTERIALS, PENICILLINS (J01C)	Penicillins with extended spectrum (J01CA)	J01CA12	Escherichia
NA	12	7.9	1759	58	D327	D	327	0.080203	erythromycin	S.pneumoniae	Erythromycin, 1991-1994	Macrolides	MACROLIDES, LINCOSAMIDES AND STREPTOGRAMINS (J01F)	Macrolides (J01FA)	J01FA01	Streptococcus
13	NA	23.1	5491	98	D327	D	327	0.234518	erythromycin	S.pneumoniae	Erythromycin, 1991-1994	Macrolides	MACROLIDES, LINCOSAMIDES AND STREPTOGRAMINS (J01F)	Macrolides (J01FA)	J01FA01	Streptococcus
0	5	2.5	29	13	D328	D	328	0.0253807	ceftriaxone	S.pneumoniae	Ceftriaxone	Cephalosporins	OTHER BETA LACTAM ANTIBACTERIALS (J01D)	Third-generation cephalosporins (J01DD)	J01DD04	Streptococcus
51	92	71.5	36	8	D328	D	328	0.725888	ceftriaxone	S.pneumoniae	Ceftriaxone	Cephalosporins	OTHER BETA LACTAM ANTIBACTERIALS (J01D)	Third-generation cephalosporins (J01DD)	J01DD04	Streptococcus
2	10	6	7	5	D332	D	332	0.0609137	sulfamethoxazole and trimethoprim	Staphylococcus	TMP-SMX	Sulfonamides and Trimethoprim	SULFONAMIDES AND TRIMETHOPRIM (J01E)	Combinations of sulfonamides and trimethoprim, incl. derivatives (J01EE)	J01EE01	Staphylococcus
21	30	25.5	1	0	D332	D	332	0.258883	sulfamethoxazole and trimethoprim	Staphylococcus	TMP-SMX	Sulfonamides and Trimethoprim	SULFONAMIDES AND TRIMETHOPRIM (J01E)	Combinations of sulfonamides and trimethoprim, incl. derivatives (J01EE)	J01EE01	Staphylococcus
31	40	35.5	1	0	D332	D	332	0.360406	sulfamethoxazole and trimethoprim	Staphylococcus	TMP-SMX	Sulfonamides and Trimethoprim	SULFONAMIDES AND TRIMETHOPRIM (J01E)	Combinations of sulfonamides and trimethoprim, incl. derivatives (J01EE)	J01EE01	Staphylococcus
NA	65	51.8	14	7	D335	D	335	0.525888	penicillin	S.pneumoniae	Penicillin	Penicillins	BETA-LACTAM ANTIBACTERIALS, PENICILLINS (J01C)	Penicillins	J01C	Streptococcus
65	NA	73.4	2	5	D335	D	335	0.745178	penicillin	S.pneumoniae	Penicillin	Penicillins	BETA-LACTAM ANTIBACTERIALS, PENICILLINS (J01C)	Penicillins	J01C	Streptococcus
0	18	9	368	20	D345	D	345	0.0913706	cefepime	E.coli	Cefepime	Cephalosporins	OTHER BETA LACTAM ANTIBACTERIALS (J01D)	Fourth-generation cephalosporins (J01DE)	J01DE01	Escherichia
18	78	48	1583	44	D345	D	345	0.48731	cefepime	E.coli	Cefepime	Cephalosporins	OTHER BETA LACTAM ANTIBACTERIALS (J01D)	Fourth-generation cephalosporins (J01DE)	J01DE01	Escherichia
NA	12	7.9	77	38	D348	D	348	0.080203	cefaclor	H.influenzae	Ceflacor	Cephalosporins	OTHER BETA LACTAM ANTIBACTERIALS (J01D)	First-generation cephalosporins (J01DB)	J01DC04	Haemophilus
13	64	38.5	30	13	D348	D	348	0.390863	cefaclor	H.influenzae	Ceflacor	Cephalosporins	OTHER BETA LACTAM ANTIBACTERIALS (J01D)	First-generation cephalosporins (J01DB)	J01DC04	Haemophilus
65	NA	73.4	16	11	D348	D	348	0.745178	cefaclor	H.influenzae	Ceflacor	Cephalosporins	OTHER BETA LACTAM ANTIBACTERIALS (J01D)	First-generation cephalosporins (J01DB)	J01DC04	Haemophilus
0	0	0	3302	149	D349	D	349	0	cefotaxime	E.coli	Cefotaxime, Males	Cephalosporins	OTHER BETA LACTAM ANTIBACTERIALS (J01D)	Third-generation cephalosporins (J01DD)	J01DD01	Escherichia
1	4	2.5	2530	164	D349	D	349	0.0253807	cefotaxime	E.coli	Cefotaxime, Males	Cephalosporins	OTHER BETA LACTAM ANTIBACTERIALS (J01D)	Third-generation cephalosporins (J01DD)	J01DD01	Escherichia
5	9	7	2176	84	D349	D	349	0.071066	cefotaxime	E.coli	Cefotaxime, Males	Cephalosporins	OTHER BETA LACTAM ANTIBACTERIALS (J01D)	Third-generation cephalosporins (J01DD)	J01DD01	Escherichia
10	14	12	999	45	D349	D	349	0.121827	cefotaxime	E.coli	Cefotaxime, Males	Cephalosporins	OTHER BETA LACTAM ANTIBACTERIALS (J01D)	Third-generation cephalosporins (J01DD)	J01DD01	Escherichia
15	19	17	1799	86	D349	D	349	0.172589	cefotaxime	E.coli	Cefotaxime, Males	Cephalosporins	OTHER BETA LACTAM ANTIBACTERIALS (J01D)	Third-generation cephalosporins (J01DD)	J01DD01	Escherichia
20	24	22	2952	115	D349	D	349	0.22335	cefotaxime	E.coli	Cefotaxime, Males	Cephalosporins	OTHER BETA LACTAM ANTIBACTERIALS (J01D)	Third-generation cephalosporins (J01DD)	J01DD01	Escherichia
25	29	27	4144	192	D349	D	349	0.274112	cefotaxime	E.coli	Cefotaxime, Males	Cephalosporins	OTHER BETA LACTAM ANTIBACTERIALS (J01D)	Third-generation cephalosporins (J01DD)	J01DD01	Escherichia
30	34	32	4515	186	D349	D	349	0.324873	cefotaxime	E.coli	Cefotaxime, Males	Cephalosporins	OTHER BETA LACTAM ANTIBACTERIALS (J01D)	Third-generation cephalosporins (J01DD)	J01DD01	Escherichia
35	39	37	3952	232	D349	D	349	0.375635	cefotaxime	E.coli	Cefotaxime, Males	Cephalosporins	OTHER BETA LACTAM ANTIBACTERIALS (J01D)	Third-generation cephalosporins (J01DD)	J01DD01	Escherichia
40	44	42	3644	268	D349	D	349	0.426396	cefotaxime	E.coli	Cefotaxime, Males	Cephalosporins	OTHER BETA LACTAM ANTIBACTERIALS (J01D)	Third-generation cephalosporins (J01DD)	J01DD01	Escherichia
45	49	47	3900	340	D349	D	349	0.477157	cefotaxime	E.coli	Cefotaxime, Males	Cephalosporins	OTHER BETA LACTAM ANTIBACTERIALS (J01D)	Third-generation cephalosporins (J01DD)	J01DD01	Escherichia
50	54	52	3951	420	D349	D	349	0.527919	cefotaxime	E.coli	Cefotaxime, Males	Cephalosporins	OTHER BETA LACTAM ANTIBACTERIALS (J01D)	Third-generation cephalosporins (J01DD)	J01DD01	Escherichia
55	59	57	4787	522	D349	D	349	0.57868	cefotaxime	E.coli	Cefotaxime, Males	Cephalosporins	OTHER BETA LACTAM ANTIBACTERIALS (J01D)	Third-generation cephalosporins (J01DD)	J01DD01	Escherichia
60	64	62	5806	751	D349	D	349	0.629442	cefotaxime	E.coli	Cefotaxime, Males	Cephalosporins	OTHER BETA LACTAM ANTIBACTERIALS (J01D)	Third-generation cephalosporins (J01DD)	J01DD01	Escherichia
65	69	67	6520	889	D349	D	349	0.680203	cefotaxime	E.coli	Cefotaxime, Males	Cephalosporins	OTHER BETA LACTAM ANTIBACTERIALS (J01D)	Third-generation cephalosporins (J01DD)	J01DD01	Escherichia
70	74	72	8082	1197	D349	D	349	0.730964	cefotaxime	E.coli	Cefotaxime, Males	Cephalosporins	OTHER BETA LACTAM ANTIBACTERIALS (J01D)	Third-generation cephalosporins (J01DD)	J01DD01	Escherichia
75	79	77	9215	1421	D349	D	349	0.781726	cefotaxime	E.coli	Cefotaxime, Males	Cephalosporins	OTHER BETA LACTAM ANTIBACTERIALS (J01D)	Third-generation cephalosporins (J01DD)	J01DD01	Escherichia
80	84	82	8106	1262	D349	D	349	0.832487	cefotaxime	E.coli	Cefotaxime, Males	Cephalosporins	OTHER BETA LACTAM ANTIBACTERIALS (J01D)	Third-generation cephalosporins (J01DD)	J01DD01	Escherichia
85	NA	92.7	7456	1157	D349	D	349	0.941117	cefotaxime	E.coli	Cefotaxime, Males	Cephalosporins	OTHER BETA LACTAM ANTIBACTERIALS (J01D)	Third-generation cephalosporins (J01DD)	J01DD01	Escherichia
NA	29	22	62	2	D35	D	35	0.22335	amoxicillin	H.pylori	Amoxicillin	Penicillins	BETA-LACTAM ANTIBACTERIALS, PENICILLINS (J01C)	Penicillins with extended spectrum (J01CA)	J01CA04	Helicobacter
30	39	34.5	116	1	D35	D	35	0.350254	amoxicillin	H.pylori	Amoxicillin	Penicillins	BETA-LACTAM ANTIBACTERIALS, PENICILLINS (J01C)	Penicillins with extended spectrum (J01CA)	J01CA04	Helicobacter
40	49	44.5	212	1	D35	D	35	0.451777	amoxicillin	H.pylori	Amoxicillin	Penicillins	BETA-LACTAM ANTIBACTERIALS, PENICILLINS (J01C)	Penicillins with extended spectrum (J01CA)	J01CA04	Helicobacter
50	59	54.5	180	5	D35	D	35	0.553299	amoxicillin	H.pylori	Amoxicillin	Penicillins	BETA-LACTAM ANTIBACTERIALS, PENICILLINS (J01C)	Penicillins with extended spectrum (J01CA)	J01CA04	Helicobacter
60	NA	68.6	214	7	D35	D	35	0.696447	amoxicillin	H.pylori	Amoxicillin	Penicillins	BETA-LACTAM ANTIBACTERIALS, PENICILLINS (J01C)	Penicillins with extended spectrum (J01CA)	J01CA04	Helicobacter
NA	17	12	534	4	D350	D	350	0.121827	ciprofloxacin	E.coli	Ciprofloxacin	Quinolones	QUINOLONE ANTIBACTERIALS (J01M)	Fluoroquinolones (J01MA)	J01MA02	Escherichia
18	65	41.5	1936	20	D350	D	350	0.42132	ciprofloxacin	E.coli	Ciprofloxacin	Quinolones	QUINOLONE ANTIBACTERIALS (J01M)	Fluoroquinolones (J01MA)	J01MA02	Escherichia
66	NA	74.4	955	35	D350	D	350	0.75533	ciprofloxacin	E.coli	Ciprofloxacin	Quinolones	QUINOLONE ANTIBACTERIALS (J01M)	Fluoroquinolones (J01MA)	J01MA02	Escherichia
NA	14	9.5	335	188	D352	D	352	0.0964467	cefuroxime	E.coli	Cefuroxime	Cephalosporins	OTHER BETA LACTAM ANTIBACTERIALS (J01D)	First-generation cephalosporins (J01DB)	J01DC02	Escherichia
15	NA	25.1	5196	4614	D352	D	352	0.254822	cefuroxime	E.coli	Cefuroxime	Cephalosporins	OTHER BETA LACTAM ANTIBACTERIALS (J01D)	First-generation cephalosporins (J01DB)	J01DC02	Escherichia
NA	25	18.6	51	2	D354	D	354	0.188832	nitrofurantoin	E.coli	Nitrofurantoin	Nitrofurans	OTHER ANTIBACTERIALS (J01X)	Nitrofuran derivatives (J01XE)	J01XE01	Escherichia
26	35	30.5	58	3	D354	D	354	0.309645	nitrofurantoin	E.coli	Nitrofurantoin	Nitrofurans	OTHER ANTIBACTERIALS (J01X)	Nitrofuran derivatives (J01XE)	J01XE01	Escherichia
36	45	40.5	70	3	D354	D	354	0.411168	nitrofurantoin	E.coli	Nitrofurantoin	Nitrofurans	OTHER ANTIBACTERIALS (J01X)	Nitrofuran derivatives (J01XE)	J01XE01	Escherichia
46	55	50.5	92	0	D354	D	354	0.51269	nitrofurantoin	E.coli	Nitrofurantoin	Nitrofurans	OTHER ANTIBACTERIALS (J01X)	Nitrofuran derivatives (J01XE)	J01XE01	Escherichia
56	65	60.5	109	9	D354	D	354	0.614213	nitrofurantoin	E.coli	Nitrofurantoin	Nitrofurans	OTHER ANTIBACTERIALS (J01X)	Nitrofuran derivatives (J01XE)	J01XE01	Escherichia
66	75	70.5	221	21	D354	D	354	0.715736	nitrofurantoin	E.coli	Nitrofurantoin	Nitrofurans	OTHER ANTIBACTERIALS (J01X)	Nitrofuran derivatives (J01XE)	J01XE01	Escherichia
76	85	80.5	291	14	D354	D	354	0.817259	nitrofurantoin	E.coli	Nitrofurantoin	Nitrofurans	OTHER ANTIBACTERIALS (J01X)	Nitrofuran derivatives (J01XE)	J01XE01	Escherichia
86	NA	93.7	149	7	D354	D	354	0.951269	nitrofurantoin	E.coli	Nitrofurantoin	Nitrofurans	OTHER ANTIBACTERIALS (J01X)	Nitrofuran derivatives (J01XE)	J01XE01	Escherichia
2	15	8.5	50	1	D363	D	363	0.0862944	tetracycline	H.pylori	Tetracycline	Tetracyclines	TETRACYCLINES (J01A)	Tetracyclines (J01AA)	J01AA07	Helicobacter
15	75	45	84	0	D363	D	363	0.456853	tetracycline	H.pylori	Tetracycline	Tetracyclines	TETRACYCLINES (J01A)	Tetracyclines (J01AA)	J01AA07	Helicobacter
0	14	7	14	0	D366	D	366	0.071066	ethambutol	M.tuberculosis	Ethambutol (HE+HRE+SHRE)	Antimycobacterials	DRUGS FOR TREATMENT OF TUBERCULOSIS (J04A)	Other drugs for treatment of tuberculosis (J04AK)	J04AK02	Mycobacterium
15	24	19.5	178	0	D366	D	366	0.19797	ethambutol	M.tuberculosis	Ethambutol (HE+HRE+SHRE)	Antimycobacterials	DRUGS FOR TREATMENT OF TUBERCULOSIS (J04A)	Other drugs for treatment of tuberculosis (J04AK)	J04AK02	Mycobacterium
25	34	29.5	300	2	D366	D	366	0.299492	ethambutol	M.tuberculosis	Ethambutol (HE+HRE+SHRE)	Antimycobacterials	DRUGS FOR TREATMENT OF TUBERCULOSIS (J04A)	Other drugs for treatment of tuberculosis (J04AK)	J04AK02	Mycobacterium
35	44	39.5	247	2	D366	D	366	0.401015	ethambutol	M.tuberculosis	Ethambutol (HE+HRE+SHRE)	Antimycobacterials	DRUGS FOR TREATMENT OF TUBERCULOSIS (J04A)	Other drugs for treatment of tuberculosis (J04AK)	J04AK02	Mycobacterium
45	54	49.5	177	0	D366	D	366	0.502538	ethambutol	M.tuberculosis	Ethambutol (HE+HRE+SHRE)	Antimycobacterials	DRUGS FOR TREATMENT OF TUBERCULOSIS (J04A)	Other drugs for treatment of tuberculosis (J04AK)	J04AK02	Mycobacterium
55	64	59.5	62	1	D366	D	366	0.604061	ethambutol	M.tuberculosis	Ethambutol (HE+HRE+SHRE)	Antimycobacterials	DRUGS FOR TREATMENT OF TUBERCULOSIS (J04A)	Other drugs for treatment of tuberculosis (J04AK)	J04AK02	Mycobacterium
65	NA	73.4	30	0	D366	D	366	0.745178	ethambutol	M.tuberculosis	Ethambutol (HE+HRE+SHRE)	Antimycobacterials	DRUGS FOR TREATMENT OF TUBERCULOSIS (J04A)	Other drugs for treatment of tuberculosis (J04AK)	J04AK02	Mycobacterium
NA	6	2.9	1282	100	D371	D	371	0.0294416	ceftriaxone	S.pneumoniae	Ceftriaxone	Cephalosporins	OTHER BETA LACTAM ANTIBACTERIALS (J01D)	Third-generation cephalosporins (J01DD)	J01DD04	Streptococcus
7	NA	17.3	7642	224	D371	D	371	0.175635	ceftriaxone	S.pneumoniae	Ceftriaxone	Cephalosporins	OTHER BETA LACTAM ANTIBACTERIALS (J01D)	Third-generation cephalosporins (J01DD)	J01DD04	Streptococcus
1	15	8	9	21	D38	D	38	0.0812183	enoxacin	E.coli	Enoxacin	Quinolones	QUINOLONE ANTIBACTERIALS (J01M)	Fluoroquinolones (J01MA)	J01MA04	Escherichia
16	35	25.5	23	83	D38	D	38	0.258883	enoxacin	E.coli	Enoxacin	Quinolones	QUINOLONE ANTIBACTERIALS (J01M)	Fluoroquinolones (J01MA)	J01MA04	Escherichia
36	55	45.5	13	103	D38	D	38	0.461929	enoxacin	E.coli	Enoxacin	Quinolones	QUINOLONE ANTIBACTERIALS (J01M)	Fluoroquinolones (J01MA)	J01MA04	Escherichia
56	111	83.5	19	80	D38	D	38	0.847716	enoxacin	E.coli	Enoxacin	Quinolones	QUINOLONE ANTIBACTERIALS (J01M)	Fluoroquinolones (J01MA)	J01MA04	Escherichia
19	74	46.5	67	7	D4	D	4	0.472081	amikacin	E.coli	Amikacin	Aminoglycosides	AMINOGLYCOSIDE ANTIBACTERIALS (J01G)	Other aminoglycosides (J01GB)	J01GB06	Escherichia
75	85	80	68	15	D4	D	4	0.812183	amikacin	E.coli	Amikacin	Aminoglycosides	AMINOGLYCOSIDE ANTIBACTERIALS (J01G)	Other aminoglycosides (J01GB)	J01GB06	Escherichia
86	101	93.5	51	3	D4	D	4	0.949239	amikacin	E.coli	Amikacin	Aminoglycosides	AMINOGLYCOSIDE ANTIBACTERIALS (J01G)	Other aminoglycosides (J01GB)	J01GB06	Escherichia
18	64	41	389	18	D53	D	53	0.416244	tetracycline	H.pylori	Tetracycline	Tetracyclines	TETRACYCLINES (J01A)	Tetracyclines (J01AA)	J01AA07	Helicobacter
65	90	77.5	109	3	D53	D	53	0.786802	tetracycline	H.pylori	Tetracycline	Tetracyclines	TETRACYCLINES (J01A)	Tetracyclines (J01AA)	J01AA07	Helicobacter
2	20	11	148	3	D73	D	73	0.111675	ethionamide	M.tuberculosis	Ethionamide	Antimycobacterials	DRUGS FOR TREATMENT OF TUBERCULOSIS (J04A)	Thiocarbamide derivatives (J04AD)	J04AD03	Mycobacterium
21	40	30.5	774	16	D73	D	73	0.309645	ethionamide	M.tuberculosis	Ethionamide	Antimycobacterials	DRUGS FOR TREATMENT OF TUBERCULOSIS (J04A)	Thiocarbamide derivatives (J04AD)	J04AD03	Mycobacterium
41	60	50.5	528	17	D73	D	73	0.51269	ethionamide	M.tuberculosis	Ethionamide	Antimycobacterials	DRUGS FOR TREATMENT OF TUBERCULOSIS (J04A)	Thiocarbamide derivatives (J04AD)	J04AD03	Mycobacterium
61	95	78	460	4	D73	D	73	0.791878	ethionamide	M.tuberculosis	Ethionamide	Antimycobacterials	DRUGS FOR TREATMENT OF TUBERCULOSIS (J04A)	Thiocarbamide derivatives (J04AD)	J04AD03	Mycobacterium
18	28	23	29	2	D74	D	74	0.233503	tetracycline	N.gonorrhoeae	Tetracycline (I+R) EUCAST	Tetracyclines	TETRACYCLINES (J01A)	Tetracyclines (J01AA)	J01AA07	Neisseria
29	39	34	16	8	D74	D	74	0.345178	tetracycline	N.gonorrhoeae	Tetracycline (I+R) EUCAST	Tetracyclines	TETRACYCLINES (J01A)	Tetracyclines (J01AA)	J01AA07	Neisseria
40	51	45.5	20	3	D74	D	74	0.461929	tetracycline	N.gonorrhoeae	Tetracycline (I+R) EUCAST	Tetracyclines	TETRACYCLINES (J01A)	Tetracyclines (J01AA)	J01AA07	Neisseria
11	20	15.5	23	5	D76	D	76	0.15736	sulfamethoxazole and trimethoprim	E.coli	Co-trimoxazole	Sulfonamides and Trimethoprim	SULFONAMIDES AND TRIMETHOPRIM (J01E)	Combinations of sulfonamides and trimethoprim, incl. derivatives (J01EE)	J01EE01	Escherichia
21	50	35.5	112	24	D76	D	76	0.360406	sulfamethoxazole and trimethoprim	E.coli	Co-trimoxazole	Sulfonamides and Trimethoprim	SULFONAMIDES AND TRIMETHOPRIM (J01E)	Combinations of sulfonamides and trimethoprim, incl. derivatives (J01EE)	J01EE01	Escherichia
51	70	60.5	127	28	D76	D	76	0.614213	sulfamethoxazole and trimethoprim	E.coli	Co-trimoxazole	Sulfonamides and Trimethoprim	SULFONAMIDES AND TRIMETHOPRIM (J01E)	Combinations of sulfonamides and trimethoprim, incl. derivatives (J01EE)	J01EE01	Escherichia
71	101	86	101	25	D76	D	76	0.873096	sulfamethoxazole and trimethoprim	E.coli	Co-trimoxazole	Sulfonamides and Trimethoprim	SULFONAMIDES AND TRIMETHOPRIM (J01E)	Combinations of sulfonamides and trimethoprim, incl. derivatives (J01EE)	J01EE01	Escherichia
0	3	1.5	62	24	D82	D	82	0.0152284	cefalotin	E.coli	Cephalothin	Cephalosporins	OTHER BETA LACTAM ANTIBACTERIALS (J01D)	First-generation cephalosporins (J01DB)	J01DB03	Escherichia
18	56	37	210	86	D82	D	82	0.375635	cefalotin	E.coli	Cephalothin	Cephalosporins	OTHER BETA LACTAM ANTIBACTERIALS (J01D)	First-generation cephalosporins (J01DB)	J01DB03	Escherichia
1	15	8	235	25	D86	D	86	0.0812183	pyrazinamide	M.tuberculosis	Pyrazinamide	Antimycobacterials	DRUGS FOR TREATMENT OF TUBERCULOSIS (J04A)	Other drugs for treatment of tuberculosis (J04AK)	J04AK01	Mycobacterium
16	19	17.5	2083	50	D86	D	86	0.177665	pyrazinamide	M.tuberculosis	Pyrazinamide	Antimycobacterials	DRUGS FOR TREATMENT OF TUBERCULOSIS (J04A)	Other drugs for treatment of tuberculosis (J04AK)	J04AK01	Mycobacterium
NA	4	1.2	63	5	D9	D	9	0.0121827	carbapenem	K.pneumoniae	Imipenem / Meropenem, K.pneumoniae	Carbapenems	OTHER BETA LACTAM ANTIBACTERIALS (J01D)	Carbapenems (J01DH)	J01DH	Klebsiella
5	12	8.5	18	1	D9	D	9	0.0862944	carbapenem	K.pneumoniae	Imipenem / Meropenem, K.pneumoniae	Carbapenems	OTHER BETA LACTAM ANTIBACTERIALS (J01D)	Carbapenems (J01DH)	J01DH	Klebsiella
13	18	15.5	7	1	D9	D	9	0.15736	carbapenem	K.pneumoniae	Imipenem / Meropenem, K.pneumoniae	Carbapenems	OTHER BETA LACTAM ANTIBACTERIALS (J01D)	Carbapenems (J01DH)	J01DH	Klebsiella
19	35	27	14	3	D9	D	9	0.274112	carbapenem	K.pneumoniae	Imipenem / Meropenem, K.pneumoniae	Carbapenems	OTHER BETA LACTAM ANTIBACTERIALS (J01D)	Carbapenems (J01DH)	J01DH	Klebsiella
36	50	43	37	5	D9	D	9	0.436548	carbapenem	K.pneumoniae	Imipenem / Meropenem, K.pneumoniae	Carbapenems	OTHER BETA LACTAM ANTIBACTERIALS (J01D)	Carbapenems (J01DH)	J01DH	Klebsiella
51	65	58	60	7	D9	D	9	0.588832	carbapenem	K.pneumoniae	Imipenem / Meropenem, K.pneumoniae	Carbapenems	OTHER BETA LACTAM ANTIBACTERIALS (J01D)	Carbapenems (J01DH)	J01DH	Klebsiella
66	NA	74.4	101	13	D9	D	9	0.75533	carbapenem	K.pneumoniae	Imipenem / Meropenem, K.pneumoniae	Carbapenems	OTHER BETA LACTAM ANTIBACTERIALS (J01D)	Carbapenems (J01DH)	J01DH	Klebsiella
18	35	26.5	283	213	D91	D	91	0.269036	levofloxacin	H.pylori	Levofloxacin	Quinolones	QUINOLONE ANTIBACTERIALS (J01M)	Fluoroquinolones (J01MA)	J01MA12	Helicobacter
36	50	43	176	202	D91	D	91	0.436548	levofloxacin	H.pylori	Levofloxacin	Quinolones	QUINOLONE ANTIBACTERIALS (J01M)	Fluoroquinolones (J01MA)	J01MA12	Helicobacter
51	75	63	213	234	D91	D	91	0.639594	levofloxacin	H.pylori	Levofloxacin	Quinolones	QUINOLONE ANTIBACTERIALS (J01M)	Fluoroquinolones (J01MA)	J01MA12	Helicobacter
NA	14	9.5	80	20	D92	D	92	0.0964467	ethambutol	M.tuberculosis	Ethambutol	Antimycobacterials	DRUGS FOR TREATMENT OF TUBERCULOSIS (J04A)	Other drugs for treatment of tuberculosis (J04AK)	J04AK02	Mycobacterium
15	18	16.5	123	36	D92	D	92	0.167513	ethambutol	M.tuberculosis	Ethambutol	Antimycobacterials	DRUGS FOR TREATMENT OF TUBERCULOSIS (J04A)	Other drugs for treatment of tuberculosis (J04AK)	J04AK02	Mycobacterium
19	NA	28.9	151	40	D92	D	92	0.293401	ethambutol	M.tuberculosis	Ethambutol	Antimycobacterials	DRUGS FOR TREATMENT OF TUBERCULOSIS (J04A)	Other drugs for treatment of tuberculosis (J04AK)	J04AK02	Mycobacterium
4	17	10.5	835	4	D96	D	96	0.106599	oxacillin	S.aureus	Oxacillin	Penicillins	BETA-LACTAM ANTIBACTERIALS, PENICILLINS (J01C)	Beta-lactamase resistant penicillins (J01CF)	J01CF04	Staphylococcus
18	NA	28	5950	85	D96	D	96	0.284264	oxacillin	S.aureus	Oxacillin	Penicillins	BETA-LACTAM ANTIBACTERIALS, PENICILLINS (J01C)	Beta-lactamase resistant penicillins (J01CF)	J01CF04	Staphylococcus
1	14	7.5	3	3	DA153	DA	153	0.0761421	sulfamethoxazole and trimethoprim	Morganella	TMP-SMX	Sulfonamides and Trimethoprim	SULFONAMIDES AND TRIMETHOPRIM (J01E)	Combinations of sulfonamides and trimethoprim, incl. derivatives (J01EE)	J01EE01	Morganella
15	59	37	2	5	DA153	DA	153	0.375635	sulfamethoxazole and trimethoprim	Morganella	TMP-SMX	Sulfonamides and Trimethoprim	SULFONAMIDES AND TRIMETHOPRIM (J01E)	Combinations of sulfonamides and trimethoprim, incl. derivatives (J01EE)	J01EE01	Morganella
60	81	70.5	0	2	DA153	DA	153	0.715736	sulfamethoxazole and trimethoprim	Morganella	TMP-SMX	Sulfonamides and Trimethoprim	SULFONAMIDES AND TRIMETHOPRIM (J01E)	Combinations of sulfonamides and trimethoprim, incl. derivatives (J01EE)	J01EE01	Morganella
18	64	41	17	2	DA264	DA	264	0.416244	tobramycin	Klebsiella	Tobramycin, Klebsiella (pneumoniae/ozaenae/oxytoca/granulomatis)	Aminoglycosides	AMINOGLYCOSIDE ANTIBACTERIALS (J01G)	Other aminoglycosides (J01GB)	J01GB01	Klebsiella
65	NA	73.4	54	5	DA264	DA	264	0.745178	tobramycin	Klebsiella	Tobramycin, Klebsiella (pneumoniae/ozaenae/oxytoca/granulomatis)	Aminoglycosides	AMINOGLYCOSIDE ANTIBACTERIALS (J01G)	Other aminoglycosides (J01GB)	J01GB01	Klebsiella
1	14	7.5	4	2	DB153	DB	153	0.0761421	nalidixic acid	Morganella	Nalidixic acid	Quinolones	QUINOLONE ANTIBACTERIALS (J01M)	Other quinolones (J01MB)	J01MB02	Morganella
15	59	37	2	5	DB153	DB	153	0.375635	nalidixic acid	Morganella	Nalidixic acid	Quinolones	QUINOLONE ANTIBACTERIALS (J01M)	Other quinolones (J01MB)	J01MB02	Morganella
60	81	70.5	0	2	DB153	DB	153	0.715736	nalidixic acid	Morganella	Nalidixic acid	Quinolones	QUINOLONE ANTIBACTERIALS (J01M)	Other quinolones (J01MB)	J01MB02	Morganella
18	64	41	18	0	DB264	DB	264	0.416244	amikacin	Klebsiella	Amikacin, Klebsiella (pneumoniae/ozaenae/oxytoca/granulomatis)	Aminoglycosides	AMINOGLYCOSIDE ANTIBACTERIALS (J01G)	Other aminoglycosides (J01GB)	J01GB06	Klebsiella
65	NA	73.4	53	1	DB264	DB	264	0.745178	amikacin	Klebsiella	Amikacin, Klebsiella (pneumoniae/ozaenae/oxytoca/granulomatis)	Aminoglycosides	AMINOGLYCOSIDE ANTIBACTERIALS (J01G)	Other aminoglycosides (J01GB)	J01GB06	Klebsiella
1	14	7.5	6	0	DC153	DC	153	0.0761421	ofloxacin	Morganella	Ofloxacin	Quinolones	QUINOLONE ANTIBACTERIALS (J01M)	Fluoroquinolones (J01MA)	J01MA01	Morganella
15	59	37	2	5	DC153	DC	153	0.375635	ofloxacin	Morganella	Ofloxacin	Quinolones	QUINOLONE ANTIBACTERIALS (J01M)	Fluoroquinolones (J01MA)	J01MA01	Morganella
60	81	70.5	0	2	DC153	DC	153	0.715736	ofloxacin	Morganella	Ofloxacin	Quinolones	QUINOLONE ANTIBACTERIALS (J01M)	Fluoroquinolones (J01MA)	J01MA01	Morganella
18	64	41	7	0	DC264	DC	264	0.416244	tigecycline	Klebsiella	Tigecycline, Klebsiella (pneumoniae/ozaenae/oxytoca/granulomatis)	Tetracyclines	TETRACYCLINES (J01A)	Tetracyclines (J01AA)	J01AA12	Klebsiella
65	NA	73.4	16	1	DC264	DC	264	0.745178	tigecycline	Klebsiella	Tigecycline, Klebsiella (pneumoniae/ozaenae/oxytoca/granulomatis)	Tetracyclines	TETRACYCLINES (J01A)	Tetracyclines (J01AA)	J01AA12	Klebsiella
1	14	7.5	6	0	DD153	DD	153	0.0761421	ciprofloxacin	Morganella	Ciprofloxacin	Quinolones	QUINOLONE ANTIBACTERIALS (J01M)	Fluoroquinolones (J01MA)	J01MA02	Morganella
15	59	37	2	5	DD153	DD	153	0.375635	ciprofloxacin	Morganella	Ciprofloxacin	Quinolones	QUINOLONE ANTIBACTERIALS (J01M)	Fluoroquinolones (J01MA)	J01MA02	Morganella
60	81	70.5	0	2	DD153	DD	153	0.715736	ciprofloxacin	Morganella	Ciprofloxacin	Quinolones	QUINOLONE ANTIBACTERIALS (J01M)	Fluoroquinolones (J01MA)	J01MA02	Morganella
18	64	41	14	2	DD264	DD	264	0.416244	tetracycline	Klebsiella	Tetracycline, Klebsiella (pneumoniae/ozaenae/oxytoca/granulomatis)	Tetracyclines	TETRACYCLINES (J01A)	Tetracyclines (J01AA)	J01AA07	Klebsiella
65	NA	73.4	32	8	DD264	DD	264	0.745178	tetracycline	Klebsiella	Tetracycline, Klebsiella (pneumoniae/ozaenae/oxytoca/granulomatis)	Tetracyclines	TETRACYCLINES (J01A)	Tetracyclines (J01AA)	J01AA07	Klebsiella
1	14	7.5	6	0	DE153	DE	153	0.0761421	levofloxacin	Morganella	Levofloxacin	Quinolones	QUINOLONE ANTIBACTERIALS (J01M)	Fluoroquinolones (J01MA)	J01MA12	Morganella
15	59	37	3	4	DE153	DE	153	0.375635	levofloxacin	Morganella	Levofloxacin	Quinolones	QUINOLONE ANTIBACTERIALS (J01M)	Fluoroquinolones (J01MA)	J01MA12	Morganella
60	81	70.5	1	1	DE153	DE	153	0.715736	levofloxacin	Morganella	Levofloxacin	Quinolones	QUINOLONE ANTIBACTERIALS (J01M)	Fluoroquinolones (J01MA)	J01MA12	Morganella
18	64	41	15	3	DE264	DE	264	0.416244	fosfomycin	Klebsiella	Fosfomycin	Other	OTHER ANTIBACTERIALS (J01X)	Other antibacterials (J01XX)	J01XX01	Klebsiella
65	NA	73.4	40	7	DE264	DE	264	0.745178	fosfomycin	Klebsiella	Fosfomycin	Other	OTHER ANTIBACTERIALS (J01X)	Other antibacterials (J01XX)	J01XX01	Klebsiella
NA	17	12	292	34	DE273	DE	273	0.121827	cephalosporin	E.coli	E.coli ESBL	Cephalosporins	OTHER BETA LACTAM ANTIBACTERIALS (J01D)	Cephalosporins	J01D	Escherichia
18	NA	28	910	166	DE273	DE	273	0.284264	cephalosporin	E.coli	E.coli ESBL	Cephalosporins	OTHER BETA LACTAM ANTIBACTERIALS (J01D)	Cephalosporins	J01D	Escherichia
1	14	7.5	0	6	DF153	DF	153	0.0761421	fosfomycin	Morganella	Fosfomycin	Other	OTHER ANTIBACTERIALS (J01X)	Other antibacterials (J01XX)	J01XX01	Morganella
15	59	37	0	7	DF153	DF	153	0.375635	fosfomycin	Morganella	Fosfomycin	Other	OTHER ANTIBACTERIALS (J01X)	Other antibacterials (J01XX)	J01XX01	Morganella
60	81	70.5	0	2	DF153	DF	153	0.715736	fosfomycin	Morganella	Fosfomycin	Other	OTHER ANTIBACTERIALS (J01X)	Other antibacterials (J01XX)	J01XX01	Morganella
NA	17	12	15	3	DF273	DF	273	0.121827	cephalosporin	K.pneumoniae	K.pneumoniae ESBL	Cephalosporins	OTHER BETA LACTAM ANTIBACTERIALS (J01D)	Cephalosporins	J01D	Klebsiella
18	NA	28	134	27	DF273	DF	273	0.284264	cephalosporin	K.pneumoniae	K.pneumoniae ESBL	Cephalosporins	OTHER BETA LACTAM ANTIBACTERIALS (J01D)	Cephalosporins	J01D	Klebsiella
15	59	37	6	5	DG153	DG	153	0.375635	amoxicillin	Proteus	Amoxicillin	Penicillins	BETA-LACTAM ANTIBACTERIALS, PENICILLINS (J01C)	Penicillins with extended spectrum (J01CA)	J01CA04	Proteus
60	81	70.5	0	1	DG153	DG	153	0.715736	amoxicillin	Proteus	Amoxicillin	Penicillins	BETA-LACTAM ANTIBACTERIALS, PENICILLINS (J01C)	Penicillins with extended spectrum (J01CA)	J01CA04	Proteus
NA	17	12	12	0	DG273	DG	273	0.121827	cephalosporin	P.mirabilis	P.mirabilis ESBL	Cephalosporins	OTHER BETA LACTAM ANTIBACTERIALS (J01D)	Cephalosporins	J01D	Proteus
18	NA	28	34	1	DG273	DG	273	0.284264	cephalosporin	P.mirabilis	P.mirabilis ESBL	Cephalosporins	OTHER BETA LACTAM ANTIBACTERIALS (J01D)	Cephalosporins	J01D	Proteus
15	59	37	10	1	DH153	DH	153	0.375635	amoxicillin and beta-lactamase inhibitor	Proteus	Amoxicillin-clavulanic acid	Penicillins	BETA-LACTAM ANTIBACTERIALS, PENICILLINS (J01C)	Combinations of penicillins, incl. beta-lactamase inhibitors (J01CR)	J01CR02	Proteus
60	81	70.5	0	1	DH153	DH	153	0.715736	amoxicillin and beta-lactamase inhibitor	Proteus	Amoxicillin-clavulanic acid	Penicillins	BETA-LACTAM ANTIBACTERIALS, PENICILLINS (J01C)	Combinations of penicillins, incl. beta-lactamase inhibitors (J01CR)	J01CR02	Proteus
NA	17	12	5	0	DH273	DH	273	0.121827	cephalosporin	K.oxytoca	K.oxytoca ESBL	Cephalosporins	OTHER BETA LACTAM ANTIBACTERIALS (J01D)	Cephalosporins	J01D	Klebsiella
18	NA	28	23	1	DH273	DH	273	0.284264	cephalosporin	K.oxytoca	K.oxytoca ESBL	Cephalosporins	OTHER BETA LACTAM ANTIBACTERIALS (J01D)	Cephalosporins	J01D	Klebsiella
15	59	37	7	4	DI153	DI	153	0.375635	ticarcillin	Proteus	Ticarcillin	Penicillins	BETA-LACTAM ANTIBACTERIALS, PENICILLINS (J01C)	Penicillins with extended spectrum (J01CA)	J01CA13	Proteus
60	81	70.5	0	1	DI153	DI	153	0.715736	ticarcillin	Proteus	Ticarcillin	Penicillins	BETA-LACTAM ANTIBACTERIALS, PENICILLINS (J01C)	Penicillins with extended spectrum (J01CA)	J01CA13	Proteus
15	59	37	11	0	DJ153	DJ	153	0.375635	ticarcillin and beta-lactamase inhibitor	Proteus	Ticarcillin clavulanic acid	Penicillins	BETA-LACTAM ANTIBACTERIALS, PENICILLINS (J01C)	Combinations of penicillins, incl. beta-lactamase inhibitors (J01CR)	J01CR03	Proteus
60	81	70.5	0	1	DJ153	DJ	153	0.715736	ticarcillin and beta-lactamase inhibitor	Proteus	Ticarcillin clavulanic acid	Penicillins	BETA-LACTAM ANTIBACTERIALS, PENICILLINS (J01C)	Combinations of penicillins, incl. beta-lactamase inhibitors (J01CR)	J01CR03	Proteus
15	59	37	7	1	DK153	DK	153	0.375635	piperacillin	Proteus	Piperacillin	Penicillins	BETA-LACTAM ANTIBACTERIALS, PENICILLINS (J01C)	Penicillins with extended spectrum (J01CA)	J01CA12	Proteus
60	81	70.5	0	1	DK153	DK	153	0.715736	piperacillin	Proteus	Piperacillin	Penicillins	BETA-LACTAM ANTIBACTERIALS, PENICILLINS (J01C)	Penicillins with extended spectrum (J01CA)	J01CA12	Proteus
15	59	37	10	1	DL153	DL	153	0.375635	cefotaxime	Proteus	Cefotaxime	Cephalosporins	OTHER BETA LACTAM ANTIBACTERIALS (J01D)	Third-generation cephalosporins (J01DD)	J01DD01	Proteus
60	81	70.5	1	0	DL153	DL	153	0.715736	cefotaxime	Proteus	Cefotaxime	Cephalosporins	OTHER BETA LACTAM ANTIBACTERIALS (J01D)	Third-generation cephalosporins (J01DD)	J01DD01	Proteus
15	59	37	10	1	DM153	DM	153	0.375635	cefepime	Proteus	Cefepime	Cephalosporins	OTHER BETA LACTAM ANTIBACTERIALS (J01D)	Fourth-generation cephalosporins (J01DE)	J01DE01	Proteus
60	81	70.5	1	0	DM153	DM	153	0.715736	cefepime	Proteus	Cefepime	Cephalosporins	OTHER BETA LACTAM ANTIBACTERIALS (J01D)	Fourth-generation cephalosporins (J01DE)	J01DE01	Proteus
15	59	37	10	1	DN153	DN	153	0.375635	aztreonam	Proteus	Aztreonam	Monobactams	OTHER BETA LACTAM ANTIBACTERIALS (J01D)	Monobactams (J01DF)	J01DF01	Proteus
60	81	70.5	1	0	DN153	DN	153	0.715736	aztreonam	Proteus	Aztreonam	Monobactams	OTHER BETA LACTAM ANTIBACTERIALS (J01D)	Monobactams (J01DF)	J01DF01	Proteus
15	59	37	7	4	DO153	DO	153	0.375635	chloramphenicol	Proteus	Chloramphenicol	Amphenicols	AMPHENICOLS (J01B)	Amphenicols (J01BA)	J01BA01	Proteus
60	81	70.5	1	0	DO153	DO	153	0.715736	chloramphenicol	Proteus	Chloramphenicol	Amphenicols	AMPHENICOLS (J01B)	Amphenicols (J01BA)	J01BA01	Proteus
15	59	37	0	11	DP153	DP	153	0.375635	tetracycline	Proteus	Tetracycline	Tetracyclines	TETRACYCLINES (J01A)	Tetracyclines (J01AA)	J01AA07	Proteus
60	81	70.5	0	1	DP153	DP	153	0.715736	tetracycline	Proteus	Tetracycline	Tetracyclines	TETRACYCLINES (J01A)	Tetracyclines (J01AA)	J01AA07	Proteus
15	59	37	5	6	DQ153	DQ	153	0.375635	sulfamethoxazole and trimethoprim	Proteus	TMP-SMX	Sulfonamides and Trimethoprim	SULFONAMIDES AND TRIMETHOPRIM (J01E)	Combinations of sulfonamides and trimethoprim, incl. derivatives (J01EE)	J01EE01	Proteus
60	81	70.5	0	1	DQ153	DQ	153	0.715736	sulfamethoxazole and trimethoprim	Proteus	TMP-SMX	Sulfonamides and Trimethoprim	SULFONAMIDES AND TRIMETHOPRIM (J01E)	Combinations of sulfonamides and trimethoprim, incl. derivatives (J01EE)	J01EE01	Proteus
15	59	37	9	2	DR153	DR	153	0.375635	nalidixic acid	Proteus	Nalidixic acid	Quinolones	QUINOLONE ANTIBACTERIALS (J01M)	Other quinolones (J01MB)	J01MB02	Proteus
60	81	70.5	1	0	DR153	DR	153	0.715736	nalidixic acid	Proteus	Nalidixic acid	Quinolones	QUINOLONE ANTIBACTERIALS (J01M)	Other quinolones (J01MB)	J01MB02	Proteus
15	59	37	9	1	DS153	DS	153	0.375635	ofloxacin	Proteus	Ofloxacin	Quinolones	QUINOLONE ANTIBACTERIALS (J01M)	Fluoroquinolones (J01MA)	J01MA01	Proteus
60	81	70.5	1	0	DS153	DS	153	0.715736	ofloxacin	Proteus	Ofloxacin	Quinolones	QUINOLONE ANTIBACTERIALS (J01M)	Fluoroquinolones (J01MA)	J01MA01	Proteus
15	59	37	10	1	DT153	DT	153	0.375635	ciprofloxacin	Proteus	Ciprofloxacin	Quinolones	QUINOLONE ANTIBACTERIALS (J01M)	Fluoroquinolones (J01MA)	J01MA02	Proteus
60	81	70.5	1	0	DT153	DT	153	0.715736	ciprofloxacin	Proteus	Ciprofloxacin	Quinolones	QUINOLONE ANTIBACTERIALS (J01M)	Fluoroquinolones (J01MA)	J01MA02	Proteus
15	59	37	10	1	DU153	DU	153	0.375635	levofloxacin	Proteus	Levofloxacin	Quinolones	QUINOLONE ANTIBACTERIALS (J01M)	Fluoroquinolones (J01MA)	J01MA12	Proteus
60	81	70.5	1	0	DU153	DU	153	0.715736	levofloxacin	Proteus	Levofloxacin	Quinolones	QUINOLONE ANTIBACTERIALS (J01M)	Fluoroquinolones (J01MA)	J01MA12	Proteus
1	14	7.5	0	2	DV153	DV	153	0.0761421	amoxicillin	Providencia	Amoxicillin	Penicillins	BETA-LACTAM ANTIBACTERIALS, PENICILLINS (J01C)	Penicillins with extended spectrum (J01CA)	J01CA04	Providencia
15	59	37	0	5	DV153	DV	153	0.375635	amoxicillin	Providencia	Amoxicillin	Penicillins	BETA-LACTAM ANTIBACTERIALS, PENICILLINS (J01C)	Penicillins with extended spectrum (J01CA)	J01CA04	Providencia
60	81	70.5	0	1	DV153	DV	153	0.715736	amoxicillin	Providencia	Amoxicillin	Penicillins	BETA-LACTAM ANTIBACTERIALS, PENICILLINS (J01C)	Penicillins with extended spectrum (J01CA)	J01CA04	Providencia
1	14	7.5	0	2	DW153	DW	153	0.0761421	amoxicillin and beta-lactamase inhibitor	Providencia	Amoxicillin-clavulanic acid	Penicillins	BETA-LACTAM ANTIBACTERIALS, PENICILLINS (J01C)	Combinations of penicillins, incl. beta-lactamase inhibitors (J01CR)	J01CR02	Providencia
15	59	37	0	5	DW153	DW	153	0.375635	amoxicillin and beta-lactamase inhibitor	Providencia	Amoxicillin-clavulanic acid	Penicillins	BETA-LACTAM ANTIBACTERIALS, PENICILLINS (J01C)	Combinations of penicillins, incl. beta-lactamase inhibitors (J01CR)	J01CR02	Providencia
60	81	70.5	0	1	DW153	DW	153	0.715736	amoxicillin and beta-lactamase inhibitor	Providencia	Amoxicillin-clavulanic acid	Penicillins	BETA-LACTAM ANTIBACTERIALS, PENICILLINS (J01C)	Combinations of penicillins, incl. beta-lactamase inhibitors (J01CR)	J01CR02	Providencia
1	14	7.5	0	2	DX153	DX	153	0.0761421	ticarcillin	Providencia	Ticarcillin	Penicillins	BETA-LACTAM ANTIBACTERIALS, PENICILLINS (J01C)	Penicillins with extended spectrum (J01CA)	J01CA13	Providencia
15	59	37	4	1	DX153	DX	153	0.375635	ticarcillin	Providencia	Ticarcillin	Penicillins	BETA-LACTAM ANTIBACTERIALS, PENICILLINS (J01C)	Penicillins with extended spectrum (J01CA)	J01CA13	Providencia
60	81	70.5	0	1	DX153	DX	153	0.715736	ticarcillin	Providencia	Ticarcillin	Penicillins	BETA-LACTAM ANTIBACTERIALS, PENICILLINS (J01C)	Penicillins with extended spectrum (J01CA)	J01CA13	Providencia
1	14	7.5	0	2	DY153	DY	153	0.0761421	piperacillin	Providencia	Piperacillin	Penicillins	BETA-LACTAM ANTIBACTERIALS, PENICILLINS (J01C)	Penicillins with extended spectrum (J01CA)	J01CA12	Providencia
15	59	37	4	1	DY153	DY	153	0.375635	piperacillin	Providencia	Piperacillin	Penicillins	BETA-LACTAM ANTIBACTERIALS, PENICILLINS (J01C)	Penicillins with extended spectrum (J01CA)	J01CA12	Providencia
60	81	70.5	0	1	DY153	DY	153	0.715736	piperacillin	Providencia	Piperacillin	Penicillins	BETA-LACTAM ANTIBACTERIALS, PENICILLINS (J01C)	Penicillins with extended spectrum (J01CA)	J01CA12	Providencia
1	14	7.5	1	1	DZ153	DZ	153	0.0761421	cefoxitin	Providencia	Cefoxitin	Cephalosporins	OTHER BETA LACTAM ANTIBACTERIALS (J01D)	First-generation cephalosporins (J01DB)	J01DC01	Providencia
15	59	37	4	1	DZ153	DZ	153	0.375635	cefoxitin	Providencia	Cefoxitin	Cephalosporins	OTHER BETA LACTAM ANTIBACTERIALS (J01D)	First-generation cephalosporins (J01DB)	J01DC01	Providencia
60	81	70.5	1	0	DZ153	DZ	153	0.715736	cefoxitin	Providencia	Cefoxitin	Cephalosporins	OTHER BETA LACTAM ANTIBACTERIALS (J01D)	First-generation cephalosporins (J01DB)	J01DC01	Providencia
16	65	40.5	362	5	E116	E	116	0.411168	ceftriaxone	E.coli	Ceftriaxone	Cephalosporins	OTHER BETA LACTAM ANTIBACTERIALS (J01D)	Third-generation cephalosporins (J01DD)	J01DD04	Escherichia
66	NA	74.4	237	2	E116	E	116	0.75533	ceftriaxone	E.coli	Ceftriaxone	Cephalosporins	OTHER BETA LACTAM ANTIBACTERIALS (J01D)	Third-generation cephalosporins (J01DD)	J01DD04	Escherichia
15	29	22	518	18	E119	E	119	0.22335	cefepime	E.coli	Cefepime	Cephalosporins	OTHER BETA LACTAM ANTIBACTERIALS (J01D)	Fourth-generation cephalosporins (J01DE)	J01DE01	Escherichia
30	39	34.5	443	17	E119	E	119	0.350254	cefepime	E.coli	Cefepime	Cephalosporins	OTHER BETA LACTAM ANTIBACTERIALS (J01D)	Fourth-generation cephalosporins (J01DE)	J01DE01	Escherichia
40	49	44.5	399	15	E119	E	119	0.451777	cefepime	E.coli	Cefepime	Cephalosporins	OTHER BETA LACTAM ANTIBACTERIALS (J01D)	Fourth-generation cephalosporins (J01DE)	J01DE01	Escherichia
50	59	54.5	436	29	E119	E	119	0.553299	cefepime	E.coli	Cefepime	Cephalosporins	OTHER BETA LACTAM ANTIBACTERIALS (J01D)	Fourth-generation cephalosporins (J01DE)	J01DE01	Escherichia
60	69	64.5	606	43	E119	E	119	0.654822	cefepime	E.coli	Cefepime	Cephalosporins	OTHER BETA LACTAM ANTIBACTERIALS (J01D)	Fourth-generation cephalosporins (J01DE)	J01DE01	Escherichia
70	79	74.5	1045	62	E119	E	119	0.756345	cefepime	E.coli	Cefepime	Cephalosporins	OTHER BETA LACTAM ANTIBACTERIALS (J01D)	Fourth-generation cephalosporins (J01DE)	J01DE01	Escherichia
80	NA	87.9	1568	47	E119	E	119	0.892386	cefepime	E.coli	Cefepime	Cephalosporins	OTHER BETA LACTAM ANTIBACTERIALS (J01D)	Fourth-generation cephalosporins (J01DE)	J01DE01	Escherichia
NA	11	7	40	21	E131	E	131	0.071066	amikacin	Pseudomonas	Pseudomonas-Amikacin	Aminoglycosides	AMINOGLYCOSIDE ANTIBACTERIALS (J01G)	Other aminoglycosides (J01GB)	J01GB06	Pseudomonas
12	19	15.5	26	35	E131	E	131	0.15736	amikacin	Pseudomonas	Pseudomonas-Amikacin	Aminoglycosides	AMINOGLYCOSIDE ANTIBACTERIALS (J01G)	Other aminoglycosides (J01GB)	J01GB06	Pseudomonas
20	49	34.5	56	98	E131	E	131	0.350254	amikacin	Pseudomonas	Pseudomonas-Amikacin	Aminoglycosides	AMINOGLYCOSIDE ANTIBACTERIALS (J01G)	Other aminoglycosides (J01GB)	J01GB06	Pseudomonas
50	NA	58.9	27	40	E131	E	131	0.59797	amikacin	Pseudomonas	Pseudomonas-Amikacin	Aminoglycosides	AMINOGLYCOSIDE ANTIBACTERIALS (J01G)	Other aminoglycosides (J01GB)	J01GB06	Pseudomonas
NA	2	0	186	98	E147	E	147	0	erythromycin	S.pneumoniae	Erythromycin	Macrolides	MACROLIDES, LINCOSAMIDES AND STREPTOGRAMINS (J01F)	Macrolides (J01FA)	J01FA01	Streptococcus
3	12	7.5	100	34	E147	E	147	0.0761421	erythromycin	S.pneumoniae	Erythromycin	Macrolides	MACROLIDES, LINCOSAMIDES AND STREPTOGRAMINS (J01F)	Macrolides (J01FA)	J01FA01	Streptococcus
13	NA	23.1	653	160	E147	E	147	0.234518	erythromycin	S.pneumoniae	Erythromycin	Macrolides	MACROLIDES, LINCOSAMIDES AND STREPTOGRAMINS (J01F)	Macrolides (J01FA)	J01FA01	Streptococcus
15	34	24.5	712	22	E149	E	149	0.248731	ethambutol	M.tuberculosis	Ethambutol	Antimycobacterials	DRUGS FOR TREATMENT OF TUBERCULOSIS (J04A)	Other drugs for treatment of tuberculosis (J04AK)	J04AK02	Mycobacterium
35	59	47	1528	65	E149	E	149	0.477157	ethambutol	M.tuberculosis	Ethambutol	Antimycobacterials	DRUGS FOR TREATMENT OF TUBERCULOSIS (J04A)	Other drugs for treatment of tuberculosis (J04AK)	J04AK02	Mycobacterium
60	NA	68.6	2046	44	E149	E	149	0.696447	ethambutol	M.tuberculosis	Ethambutol	Antimycobacterials	DRUGS FOR TREATMENT OF TUBERCULOSIS (J04A)	Other drugs for treatment of tuberculosis (J04AK)	J04AK02	Mycobacterium
NA	2	0	68	25	E151	E	151	0	levofloxacin	C.dificile	levofloxacin (LVX)	Quinolones	QUINOLONE ANTIBACTERIALS (J01M)	Fluoroquinolones (J01MA)	J01MA12	Clostridium
3	6	4.5	6	1	E151	E	151	0.0456853	levofloxacin	C.dificile	levofloxacin (LVX)	Quinolones	QUINOLONE ANTIBACTERIALS (J01M)	Fluoroquinolones (J01MA)	J01MA12	Clostridium
7	65	36	62	26	E151	E	151	0.365482	levofloxacin	C.dificile	levofloxacin (LVX)	Quinolones	QUINOLONE ANTIBACTERIALS (J01M)	Fluoroquinolones (J01MA)	J01MA12	Clostridium
66	85	75.5	17	23	E151	E	151	0.766497	levofloxacin	C.dificile	levofloxacin (LVX)	Quinolones	QUINOLONE ANTIBACTERIALS (J01M)	Fluoroquinolones (J01MA)	J01MA12	Clostridium
86	NA	93.7	33	20	E151	E	151	0.951269	levofloxacin	C.dificile	levofloxacin (LVX)	Quinolones	QUINOLONE ANTIBACTERIALS (J01M)	Fluoroquinolones (J01MA)	J01MA12	Clostridium
1	14	7.5	1	0	E153	E	153	0.0761421	piperacillin	Citrobacter	Piperacillin	Penicillins	BETA-LACTAM ANTIBACTERIALS, PENICILLINS (J01C)	Penicillins with extended spectrum (J01CA)	J01CA12	Citrobacter
15	59	37	1	2	E153	E	153	0.375635	piperacillin	Citrobacter	Piperacillin	Penicillins	BETA-LACTAM ANTIBACTERIALS, PENICILLINS (J01C)	Penicillins with extended spectrum (J01CA)	J01CA12	Citrobacter
18	69	43.5	209	9	E154	E	154	0.441624	ceftriaxone	E.coli	Ceftriaxone	Cephalosporins	OTHER BETA LACTAM ANTIBACTERIALS (J01D)	Third-generation cephalosporins (J01DD)	J01DD04	Escherichia
70	NA	78.2	82	6	E154	E	154	0.793909	ceftriaxone	E.coli	Ceftriaxone	Cephalosporins	OTHER BETA LACTAM ANTIBACTERIALS (J01D)	Third-generation cephalosporins (J01DD)	J01DD04	Escherichia
18	64	41	1370	596	E16	E	16	0.416244	fluoroquinolone	Pseudomonas	Pseudomonas-fluoroquinolones (gatifloxacin / levofloxacin / ciprofloxacin) (Maryland)	Quinolones	QUINOLONE ANTIBACTERIALS (J01M)	Fluoroquinolones (J01MA)	J01MA	Pseudomonas
65	NA	73.4	613	264	E16	E	16	0.745178	fluoroquinolone	Pseudomonas	Pseudomonas-fluoroquinolones (gatifloxacin / levofloxacin / ciprofloxacin) (Maryland)	Quinolones	QUINOLONE ANTIBACTERIALS (J01M)	Fluoroquinolones (J01MA)	J01MA	Pseudomonas
NA	39	30.3	442	80	E161	E	161	0.307614	moxifloxacin	H.pylori	Moxifloxacin	Quinolones	QUINOLONE ANTIBACTERIALS (J01M)	Fluoroquinolones (J01MA)	J01MA14	Helicobacter
40	NA	49.2	475	120	E161	E	161	0.499492	moxifloxacin	H.pylori	Moxifloxacin	Quinolones	QUINOLONE ANTIBACTERIALS (J01M)	Fluoroquinolones (J01MA)	J01MA14	Helicobacter
0	20	10	8	0	E162	E	162	0.101523	minocycline	S.maltophilia	Minocycline	Tetracyclines	TETRACYCLINES (J01A)	Tetracyclines (J01AA)	J01AA08	Stenotrophomonas
21	40	30.5	16	1	E162	E	162	0.309645	minocycline	S.maltophilia	Minocycline	Tetracyclines	TETRACYCLINES (J01A)	Tetracyclines (J01AA)	J01AA08	Stenotrophomonas
41	60	50.5	25	2	E162	E	162	0.51269	minocycline	S.maltophilia	Minocycline	Tetracyclines	TETRACYCLINES (J01A)	Tetracyclines (J01AA)	J01AA08	Stenotrophomonas
61	70	65.5	40	4	E162	E	162	0.664975	minocycline	S.maltophilia	Minocycline	Tetracyclines	TETRACYCLINES (J01A)	Tetracyclines (J01AA)	J01AA08	Stenotrophomonas
71	80	75.5	79	26	E162	E	162	0.766497	minocycline	S.maltophilia	Minocycline	Tetracyclines	TETRACYCLINES (J01A)	Tetracyclines (J01AA)	J01AA08	Stenotrophomonas
81	90	85.5	70	29	E162	E	162	0.86802	minocycline	S.maltophilia	Minocycline	Tetracyclines	TETRACYCLINES (J01A)	Tetracyclines (J01AA)	J01AA08	Stenotrophomonas
18	64	41	53	9	E163	E	163	0.416244	gentamicin	E.coli	gentamicin	Aminoglycosides	AMINOGLYCOSIDE ANTIBACTERIALS (J01G)	Other aminoglycosides (J01GB)	J01GB03	Escherichia
65	NA	73.4	76	7	E163	E	163	0.745178	gentamicin	E.coli	gentamicin	Aminoglycosides	AMINOGLYCOSIDE ANTIBACTERIALS (J01G)	Other aminoglycosides (J01GB)	J01GB03	Escherichia
19	65	42	116	36	E164	E	164	0.426396	levofloxacin	H.pylori	Levofloxacin	Quinolones	QUINOLONE ANTIBACTERIALS (J01M)	Fluoroquinolones (J01MA)	J01MA12	Helicobacter
66	93	79.5	42	20	E164	E	164	0.807107	levofloxacin	H.pylori	Levofloxacin	Quinolones	QUINOLONE ANTIBACTERIALS (J01M)	Fluoroquinolones (J01MA)	J01MA12	Helicobacter
51	59	55	12	2	E166	E	166	0.558376	imipenem and cilastatin	E.coli	Imipenem (IPM)	Carbapenems	OTHER BETA LACTAM ANTIBACTERIALS (J01D)	Carbapenems (J01DH)	J01DH51	Escherichia
60	69	64.5	12	1	E166	E	166	0.654822	imipenem and cilastatin	E.coli	Imipenem (IPM)	Carbapenems	OTHER BETA LACTAM ANTIBACTERIALS (J01D)	Carbapenems (J01DH)	J01DH51	Escherichia
70	78	74	10	1	E166	E	166	0.751269	imipenem and cilastatin	E.coli	Imipenem (IPM)	Carbapenems	OTHER BETA LACTAM ANTIBACTERIALS (J01D)	Carbapenems (J01DH)	J01DH51	Escherichia
NA	17	12	111	126	E170	E	170	0.121827	meropenem	P.aeruginosa	Meropenem	Carbapenems	OTHER BETA LACTAM ANTIBACTERIALS (J01D)	Carbapenems (J01DH)	J01DH02	Pseudomonas
18	50	34	294	187	E170	E	170	0.345178	meropenem	P.aeruginosa	Meropenem	Carbapenems	OTHER BETA LACTAM ANTIBACTERIALS (J01D)	Carbapenems (J01DH)	J01DH02	Pseudomonas
51	NA	59.9	53	47	E170	E	170	0.608122	meropenem	P.aeruginosa	Meropenem	Carbapenems	OTHER BETA LACTAM ANTIBACTERIALS (J01D)	Carbapenems (J01DH)	J01DH02	Pseudomonas
18	35	26.5	183	6	E177	E	177	0.269036	tetracycline	H.pylori	Tetracycline	Tetracyclines	TETRACYCLINES (J01A)	Tetracyclines (J01AA)	J01AA07	Helicobacter
36	50	43	223	4	E177	E	177	0.436548	tetracycline	H.pylori	Tetracycline	Tetracyclines	TETRACYCLINES (J01A)	Tetracyclines (J01AA)	J01AA07	Helicobacter
51	75	63	173	11	E177	E	177	0.639594	tetracycline	H.pylori	Tetracycline	Tetracyclines	TETRACYCLINES (J01A)	Tetracyclines (J01AA)	J01AA07	Helicobacter
0	17	8.5	884	8	E184	E	184	0.0862944	nitrofurantoin	E.coli	Nitrofurantoin	Nitrofurans	OTHER ANTIBACTERIALS (J01X)	Nitrofuran derivatives (J01XE)	J01XE01	Escherichia
18	64	41	2673	36	E184	E	184	0.416244	nitrofurantoin	E.coli	Nitrofurantoin	Nitrofurans	OTHER ANTIBACTERIALS (J01X)	Nitrofuran derivatives (J01XE)	J01XE01	Escherichia
65	79	72	927	18	E184	E	184	0.730964	nitrofurantoin	E.coli	Nitrofurantoin	Nitrofurans	OTHER ANTIBACTERIALS (J01X)	Nitrofuran derivatives (J01XE)	J01XE01	Escherichia
80	NA	87.9	1034	39	E184	E	184	0.892386	nitrofurantoin	E.coli	Nitrofurantoin	Nitrofurans	OTHER ANTIBACTERIALS (J01X)	Nitrofuran derivatives (J01XE)	J01XE01	Escherichia
NA	17	12	23	0	E185	E	185	0.121827	colistin	Acinetobacter	Colistin, Acinetobacter spp (Of the 514 Acinetobacter isolates collected, all were confirmed as Acinetobacter spp. and 94.6% were confirmed as Acinetobacter baumannii)	Polymyxins	OTHER ANTIBACTERIALS (J01X)	Polymyxins (J01XB)	J01XB01	Acinetobacter
18	64	41	286	11	E185	E	185	0.416244	colistin	Acinetobacter	Colistin, Acinetobacter spp (Of the 514 Acinetobacter isolates collected, all were confirmed as Acinetobacter spp. and 94.6% were confirmed as Acinetobacter baumannii)	Polymyxins	OTHER ANTIBACTERIALS (J01X)	Polymyxins (J01XB)	J01XB01	Acinetobacter
65	NA	73.4	167	15	E185	E	185	0.745178	colistin	Acinetobacter	Colistin, Acinetobacter spp (Of the 514 Acinetobacter isolates collected, all were confirmed as Acinetobacter spp. and 94.6% were confirmed as Acinetobacter baumannii)	Polymyxins	OTHER ANTIBACTERIALS (J01X)	Polymyxins (J01XB)	J01XB01	Acinetobacter
15	45	30	34	2	E189	E	189	0.304569	nitrofurantoin	E.coli	Nitrofurantoin	Nitrofurans	OTHER ANTIBACTERIALS (J01X)	Nitrofuran derivatives (J01XE)	J01XE01	Escherichia
46	NA	55	45	5	E189	E	189	0.558376	nitrofurantoin	E.coli	Nitrofurantoin	Nitrofurans	OTHER ANTIBACTERIALS (J01X)	Nitrofuran derivatives (J01XE)	J01XE01	Escherichia
12	19	15.5	17	4	E192	E	192	0.15736	gentamicin	S.aureus	Gentamycin	Aminoglycosides	AMINOGLYCOSIDE ANTIBACTERIALS (J01G)	Other aminoglycosides (J01GB)	J01GB03	Staphylococcus
20	49	34.5	39	15	E192	E	192	0.350254	gentamicin	S.aureus	Gentamycin	Aminoglycosides	AMINOGLYCOSIDE ANTIBACTERIALS (J01G)	Other aminoglycosides (J01GB)	J01GB03	Staphylococcus
50	62	56	21	11	E192	E	192	0.568528	gentamicin	S.aureus	Gentamycin	Aminoglycosides	AMINOGLYCOSIDE ANTIBACTERIALS (J01G)	Other aminoglycosides (J01GB)	J01GB03	Staphylococcus
5	17	11	96	25	E193	E	193	0.111675	clarithromycin	H.pylori	1996-1999	Macrolides	MACROLIDES, LINCOSAMIDES AND STREPTOGRAMINS (J01F)	Macrolides (J01FA)	J01FA09	Helicobacter
18	87	52.5	452	88	E193	E	193	0.532995	clarithromycin	H.pylori	1996-1999	Macrolides	MACROLIDES, LINCOSAMIDES AND STREPTOGRAMINS (J01F)	Macrolides (J01FA)	J01FA09	Helicobacter
0	18	9	643	36	E199	E	199	0.0913706	levofloxacin	S.aureus	Levofloxacin, S.aureus (methicillin susceptible)	Quinolones	QUINOLONE ANTIBACTERIALS (J01M)	Fluoroquinolones (J01MA)	J01MA12	Staphylococcus
19	64	41.5	2084	657	E199	E	199	0.42132	levofloxacin	S.aureus	Levofloxacin, S.aureus (methicillin susceptible)	Quinolones	QUINOLONE ANTIBACTERIALS (J01M)	Fluoroquinolones (J01MA)	J01MA12	Staphylococcus
65	NA	73.4	1217	806	E199	E	199	0.745178	levofloxacin	S.aureus	Levofloxacin, S.aureus (methicillin susceptible)	Quinolones	QUINOLONE ANTIBACTERIALS (J01M)	Fluoroquinolones (J01MA)	J01MA12	Staphylococcus
NA	3	0.4	488	481	E20	E	20	0.00406091	sulfamethoxazole and trimethoprim	E.coli	Trimeth-sulfa	Sulfonamides and Trimethoprim	SULFONAMIDES AND TRIMETHOPRIM (J01E)	Combinations of sulfonamides and trimethoprim, incl. derivatives (J01EE)	J01EE01	Escherichia
4	12	8	499	480	E20	E	20	0.0812183	sulfamethoxazole and trimethoprim	E.coli	Trimeth-sulfa	Sulfonamides and Trimethoprim	SULFONAMIDES AND TRIMETHOPRIM (J01E)	Combinations of sulfonamides and trimethoprim, incl. derivatives (J01EE)	J01EE01	Escherichia
13	59	36	9600	4075	E20	E	20	0.365482	sulfamethoxazole and trimethoprim	E.coli	Trimeth-sulfa	Sulfonamides and Trimethoprim	SULFONAMIDES AND TRIMETHOPRIM (J01E)	Combinations of sulfonamides and trimethoprim, incl. derivatives (J01EE)	J01EE01	Escherichia
60	NA	68.6	4445	2611	E20	E	20	0.696447	sulfamethoxazole and trimethoprim	E.coli	Trimeth-sulfa	Sulfonamides and Trimethoprim	SULFONAMIDES AND TRIMETHOPRIM (J01E)	Combinations of sulfonamides and trimethoprim, incl. derivatives (J01EE)	J01EE01	Escherichia
18	64	41	454	236	E200	E	200	0.416244	imipenem and cilastatin	S.aureus	Imipenem	Carbapenems	OTHER BETA LACTAM ANTIBACTERIALS (J01D)	Carbapenems (J01DH)	J01DH51	Staphylococcus
65	NA	73.4	192	210	E200	E	200	0.745178	imipenem and cilastatin	S.aureus	Imipenem	Carbapenems	OTHER BETA LACTAM ANTIBACTERIALS (J01D)	Carbapenems (J01DH)	J01DH51	Staphylococcus
NA	16	11.2	2162	2390	E201	E	201	0.113706	oxacillin	S.aureus	Oxacillin	Penicillins	BETA-LACTAM ANTIBACTERIALS, PENICILLINS (J01C)	Beta-lactamase resistant penicillins (J01CF)	J01CF04	Staphylococcus
17	64	40.5	7207	9360	E201	E	201	0.411168	oxacillin	S.aureus	Oxacillin	Penicillins	BETA-LACTAM ANTIBACTERIALS, PENICILLINS (J01C)	Beta-lactamase resistant penicillins (J01CF)	J01CF04	Staphylococcus
65	NA	73.4	2869	3022	E201	E	201	0.745178	oxacillin	S.aureus	Oxacillin	Penicillins	BETA-LACTAM ANTIBACTERIALS, PENICILLINS (J01C)	Beta-lactamase resistant penicillins (J01CF)	J01CF04	Staphylococcus
NA	14	9.5	145	79	E203	E	203	0.0964467	sulfamethoxazole and trimethoprim	E.coli	Female, Cotrimoxazole	Sulfonamides and Trimethoprim	SULFONAMIDES AND TRIMETHOPRIM (J01E)	Combinations of sulfonamides and trimethoprim, incl. derivatives (J01EE)	J01EE01	Escherichia
15	35	25	539	136	E203	E	203	0.253807	sulfamethoxazole and trimethoprim	E.coli	Female, Cotrimoxazole	Sulfonamides and Trimethoprim	SULFONAMIDES AND TRIMETHOPRIM (J01E)	Combinations of sulfonamides and trimethoprim, incl. derivatives (J01EE)	J01EE01	Escherichia
35	55	45	694	145	E203	E	203	0.456853	sulfamethoxazole and trimethoprim	E.coli	Female, Cotrimoxazole	Sulfonamides and Trimethoprim	SULFONAMIDES AND TRIMETHOPRIM (J01E)	Combinations of sulfonamides and trimethoprim, incl. derivatives (J01EE)	J01EE01	Escherichia
56	NA	64.7	548	174	E203	E	203	0.656853	sulfamethoxazole and trimethoprim	E.coli	Female, Cotrimoxazole	Sulfonamides and Trimethoprim	SULFONAMIDES AND TRIMETHOPRIM (J01E)	Combinations of sulfonamides and trimethoprim, incl. derivatives (J01EE)	J01EE01	Escherichia
18	50	34	2280	146	E206	E	206	0.345178	norfloxacin	E.coli	Norfloxacin	Quinolones	QUINOLONE ANTIBACTERIALS (J01M)	Fluoroquinolones (J01MA)	J01MA06	Escherichia
51	75	63	1095	210	E206	E	206	0.639594	norfloxacin	E.coli	Norfloxacin	Quinolones	QUINOLONE ANTIBACTERIALS (J01M)	Fluoroquinolones (J01MA)	J01MA06	Escherichia
0	2	1	7	16	E207	E	207	0.0101523	nalidixic acid	Salmonella	Nalidixic acid	Quinolones	QUINOLONE ANTIBACTERIALS (J01M)	Other quinolones (J01MB)	J01MB02	Salmonella
3	5	4	20	39	E207	E	207	0.0406091	nalidixic acid	Salmonella	Nalidixic acid	Quinolones	QUINOLONE ANTIBACTERIALS (J01M)	Other quinolones (J01MB)	J01MB02	Salmonella
6	12	9	43	133	E207	E	207	0.0913706	nalidixic acid	Salmonella	Nalidixic acid	Quinolones	QUINOLONE ANTIBACTERIALS (J01M)	Other quinolones (J01MB)	J01MB02	Salmonella
13	NA	23.1	25	94	E207	E	207	0.234518	nalidixic acid	Salmonella	Nalidixic acid	Quinolones	QUINOLONE ANTIBACTERIALS (J01M)	Other quinolones (J01MB)	J01MB02	Salmonella
71	80	75.5	236	18	E210	E	210	0.766497	norfloxacin	E.coli	Norfloxacin	Quinolones	QUINOLONE ANTIBACTERIALS (J01M)	Fluoroquinolones (J01MA)	J01MA06	Escherichia
81	90	85.5	134	3	E210	E	210	0.86802	norfloxacin	E.coli	Norfloxacin	Quinolones	QUINOLONE ANTIBACTERIALS (J01M)	Fluoroquinolones (J01MA)	J01MA06	Escherichia
91	NA	98.5	24	1	E210	E	210	1	norfloxacin	E.coli	Norfloxacin	Quinolones	QUINOLONE ANTIBACTERIALS (J01M)	Fluoroquinolones (J01MA)	J01MA06	Escherichia
0	5	2.5	69	13	E215	E	215	0.0253807	clindamycin	S.pneumoniae	Clindamycin	Lincosamides	MACROLIDES, LINCOSAMIDES AND STREPTOGRAMINS (J01F)	Lincosamides (J01FF)	J01FF01	Streptococcus
6	NA	16.4	358	25	E215	E	215	0.166497	clindamycin	S.pneumoniae	Clindamycin	Lincosamides	MACROLIDES, LINCOSAMIDES AND STREPTOGRAMINS (J01F)	Lincosamides (J01FF)	J01FF01	Streptococcus
19	59	39	199	13	E217	E	217	0.395939	ciprofloxacin	H.pylori	Ciprofloxacin	Quinolones	QUINOLONE ANTIBACTERIALS (J01M)	Fluoroquinolones (J01MA)	J01MA02	Helicobacter
60	89	74.5	41	4	E217	E	217	0.756345	ciprofloxacin	H.pylori	Ciprofloxacin	Quinolones	QUINOLONE ANTIBACTERIALS (J01M)	Fluoroquinolones (J01MA)	J01MA02	Helicobacter
0	0	0	52	0	E219	E	219	0	levofloxacin	S.pneumoniae	S.pneumoniae Levofloxacin	Quinolones	QUINOLONE ANTIBACTERIALS (J01M)	Fluoroquinolones (J01MA)	J01MA12	Streptococcus
1	5	3	93	0	E219	E	219	0.0304569	levofloxacin	S.pneumoniae	S.pneumoniae Levofloxacin	Quinolones	QUINOLONE ANTIBACTERIALS (J01M)	Fluoroquinolones (J01MA)	J01MA12	Streptococcus
6	18	12	36	0	E219	E	219	0.121827	levofloxacin	S.pneumoniae	S.pneumoniae Levofloxacin	Quinolones	QUINOLONE ANTIBACTERIALS (J01M)	Fluoroquinolones (J01MA)	J01MA12	Streptococcus
19	49	34	320	0	E219	E	219	0.345178	levofloxacin	S.pneumoniae	S.pneumoniae Levofloxacin	Quinolones	QUINOLONE ANTIBACTERIALS (J01M)	Fluoroquinolones (J01MA)	J01MA12	Streptococcus
50	64	57	159	2	E219	E	219	0.57868	levofloxacin	S.pneumoniae	S.pneumoniae Levofloxacin	Quinolones	QUINOLONE ANTIBACTERIALS (J01M)	Fluoroquinolones (J01MA)	J01MA12	Streptococcus
65	NA	73.4	261	3	E219	E	219	0.745178	levofloxacin	S.pneumoniae	S.pneumoniae Levofloxacin	Quinolones	QUINOLONE ANTIBACTERIALS (J01M)	Fluoroquinolones (J01MA)	J01MA12	Streptococcus
15	50	32.5	27439	6023	E225	E	225	0.329949	sulfamethoxazole and trimethoprim	E.coli	TMP-SMZ	Sulfonamides and Trimethoprim	SULFONAMIDES AND TRIMETHOPRIM (J01E)	Combinations of sulfonamides and trimethoprim, incl. derivatives (J01EE)	J01EE01	Escherichia
51	NA	59.9	24977	4757	E225	E	225	0.608122	sulfamethoxazole and trimethoprim	E.coli	TMP-SMZ	Sulfonamides and Trimethoprim	SULFONAMIDES AND TRIMETHOPRIM (J01E)	Combinations of sulfonamides and trimethoprim, incl. derivatives (J01EE)	J01EE01	Escherichia
0	5	2.5	239	208	E226	E	226	0.0253807	sulfamethoxazole and trimethoprim	S.pneumoniae	TMP-SMX	Sulfonamides and Trimethoprim	SULFONAMIDES AND TRIMETHOPRIM (J01E)	Combinations of sulfonamides and trimethoprim, incl. derivatives (J01EE)	J01EE01	Streptococcus
6	20	13	55	32	E226	E	226	0.13198	sulfamethoxazole and trimethoprim	S.pneumoniae	TMP-SMX	Sulfonamides and Trimethoprim	SULFONAMIDES AND TRIMETHOPRIM (J01E)	Combinations of sulfonamides and trimethoprim, incl. derivatives (J01EE)	J01EE01	Streptococcus
21	64	42.5	365	198	E226	E	226	0.431472	sulfamethoxazole and trimethoprim	S.pneumoniae	TMP-SMX	Sulfonamides and Trimethoprim	SULFONAMIDES AND TRIMETHOPRIM (J01E)	Combinations of sulfonamides and trimethoprim, incl. derivatives (J01EE)	J01EE01	Streptococcus
65	NA	73.4	236	103	E226	E	226	0.745178	sulfamethoxazole and trimethoprim	S.pneumoniae	TMP-SMX	Sulfonamides and Trimethoprim	SULFONAMIDES AND TRIMETHOPRIM (J01E)	Combinations of sulfonamides and trimethoprim, incl. derivatives (J01EE)	J01EE01	Streptococcus
0	19	9.5	39	1	E247	E	247	0.0964467	doxycycline	S.aureus	Doxycycline	Tetracyclines	TETRACYCLINES (J01A)	Tetracyclines (J01AA)	J01AA02	Staphylococcus
20	39	29.5	53	1	E247	E	247	0.299492	doxycycline	S.aureus	Doxycycline	Tetracyclines	TETRACYCLINES (J01A)	Tetracyclines (J01AA)	J01AA02	Staphylococcus
40	59	49.5	59	3	E247	E	247	0.502538	doxycycline	S.aureus	Doxycycline	Tetracyclines	TETRACYCLINES (J01A)	Tetracyclines (J01AA)	J01AA02	Staphylococcus
60	79	69.5	103	6	E247	E	247	0.705584	doxycycline	S.aureus	Doxycycline	Tetracyclines	TETRACYCLINES (J01A)	Tetracyclines (J01AA)	J01AA02	Staphylococcus
80	NA	87.9	42	2	E247	E	247	0.892386	doxycycline	S.aureus	Doxycycline	Tetracyclines	TETRACYCLINES (J01A)	Tetracyclines (J01AA)	J01AA02	Staphylococcus
NA	40	31.1	62	18	E252	E	252	0.315736	furazolidone	H.pylori	Furazolidone	Nitrofurans	OTHER ANTIBACTERIALS (J01X)	Nitrofuran derivatives (J01XE)	J01XE90	Helicobacter
40	NA	49.2	104	34	E252	E	252	0.499492	furazolidone	H.pylori	Furazolidone	Nitrofurans	OTHER ANTIBACTERIALS (J01X)	Nitrofuran derivatives (J01XE)	J01XE90	Helicobacter
NA	64	51	650	103	E261	E	261	0.517766	cefotaxime	E.coli	Cefotaxime, Canada 2013-2014	Cephalosporins	OTHER BETA LACTAM ANTIBACTERIALS (J01D)	Third-generation cephalosporins (J01DD)	J01DD01	Escherichia
65	NA	73.4	529	139	E261	E	261	0.745178	cefotaxime	E.coli	Cefotaxime, Canada 2013-2014	Cephalosporins	OTHER BETA LACTAM ANTIBACTERIALS (J01D)	Third-generation cephalosporins (J01DD)	J01DD01	Escherichia
18	64	41	25	3	E264	E	264	0.416244	clindamycin	Streptococcus	Clindamycin, Streptococcus (pneumoniae)	Lincosamides	MACROLIDES, LINCOSAMIDES AND STREPTOGRAMINS (J01F)	Lincosamides (J01FF)	J01FF01	Streptococcus
65	NA	73.4	34	0	E264	E	264	0.745178	clindamycin	Streptococcus	Clindamycin, Streptococcus (pneumoniae)	Lincosamides	MACROLIDES, LINCOSAMIDES AND STREPTOGRAMINS (J01F)	Lincosamides (J01FF)	J01FF01	Streptococcus
NA	39	30.3	33	3	E268	E	268	0.307614	ciprofloxacin	H.pylori	Ciprofloxacin	Quinolones	QUINOLONE ANTIBACTERIALS (J01M)	Fluoroquinolones (J01MA)	J01MA02	Helicobacter
40	NA	49.2	159	13	E268	E	268	0.499492	ciprofloxacin	H.pylori	Ciprofloxacin	Quinolones	QUINOLONE ANTIBACTERIALS (J01M)	Fluoroquinolones (J01MA)	J01MA02	Helicobacter
0	1	0.5	617	463	E27	E	27	0.00507614	azithromycin	S.pneumoniae	Azithromycin	Macrolides	MACROLIDES, LINCOSAMIDES AND STREPTOGRAMINS (J01F)	Macrolides (J01FA)	J01FA10	Streptococcus
2	4	3	486	311	E27	E	27	0.0304569	azithromycin	S.pneumoniae	Azithromycin	Macrolides	MACROLIDES, LINCOSAMIDES AND STREPTOGRAMINS (J01F)	Macrolides (J01FA)	J01FA10	Streptococcus
5	10	7.5	451	160	E27	E	27	0.0761421	azithromycin	S.pneumoniae	Azithromycin	Macrolides	MACROLIDES, LINCOSAMIDES AND STREPTOGRAMINS (J01F)	Macrolides (J01FA)	J01FA10	Streptococcus
11	17	14	264	82	E27	E	27	0.142132	azithromycin	S.pneumoniae	Azithromycin	Macrolides	MACROLIDES, LINCOSAMIDES AND STREPTOGRAMINS (J01F)	Macrolides (J01FA)	J01FA10	Streptococcus
18	64	41	4723	1616	E27	E	27	0.416244	azithromycin	S.pneumoniae	Azithromycin	Macrolides	MACROLIDES, LINCOSAMIDES AND STREPTOGRAMINS (J01F)	Macrolides (J01FA)	J01FA10	Streptococcus
65	NA	73.4	3438	1189	E27	E	27	0.745178	azithromycin	S.pneumoniae	Azithromycin	Macrolides	MACROLIDES, LINCOSAMIDES AND STREPTOGRAMINS (J01F)	Macrolides (J01FA)	J01FA10	Streptococcus
NA	17	12	310	16	E273	E	273	0.121827	cefoxitin	E.coli	cefoxitin	Cephalosporins	OTHER BETA LACTAM ANTIBACTERIALS (J01D)	First-generation cephalosporins (J01DB)	J01DC01	Escherichia
18	NA	28	972	104	E273	E	273	0.284264	cefoxitin	E.coli	cefoxitin	Cephalosporins	OTHER BETA LACTAM ANTIBACTERIALS (J01D)	First-generation cephalosporins (J01DB)	J01DC01	Escherichia
0	18	9	11	88	E28	E	28	0.0913706	erythromycin	S.pneumoniae	Erythromycin	Macrolides	MACROLIDES, LINCOSAMIDES AND STREPTOGRAMINS (J01F)	Macrolides (J01FA)	J01FA01	Streptococcus
19	NA	28.9	51	138	E28	E	28	0.293401	erythromycin	S.pneumoniae	Erythromycin	Macrolides	MACROLIDES, LINCOSAMIDES AND STREPTOGRAMINS (J01F)	Macrolides (J01FA)	J01FA01	Streptococcus
0	2	1	891	90	E291	E	291	0.0101523	amoxicillin	S.pneumoniae	1998-2001 In-patient	Penicillins	BETA-LACTAM ANTIBACTERIALS, PENICILLINS (J01C)	Penicillins with extended spectrum (J01CA)	J01CA04	Streptococcus
3	14	8.5	1150	66	E291	E	291	0.0862944	amoxicillin	S.pneumoniae	1998-2001 In-patient	Penicillins	BETA-LACTAM ANTIBACTERIALS, PENICILLINS (J01C)	Penicillins with extended spectrum (J01CA)	J01CA04	Streptococcus
15	65	40	346	18	E291	E	291	0.406091	amoxicillin	S.pneumoniae	1998-2001 In-patient	Penicillins	BETA-LACTAM ANTIBACTERIALS, PENICILLINS (J01C)	Penicillins with extended spectrum (J01CA)	J01CA04	Streptococcus
66	NA	74.4	103	6	E291	E	291	0.75533	amoxicillin	S.pneumoniae	1998-2001 In-patient	Penicillins	BETA-LACTAM ANTIBACTERIALS, PENICILLINS (J01C)	Penicillins with extended spectrum (J01CA)	J01CA04	Streptococcus
NA	17	12	846	5	E3	E	3	0.121827	chloramphenicol	S.pneumoniae	Chloramphenicol	Amphenicols	AMPHENICOLS (J01B)	Amphenicols (J01BA)	J01BA01	Streptococcus
18	64	41	2737	51	E3	E	3	0.416244	chloramphenicol	S.pneumoniae	Chloramphenicol	Amphenicols	AMPHENICOLS (J01B)	Amphenicols (J01BA)	J01BA01	Streptococcus
65	NA	73.4	2188	43	E3	E	3	0.745178	chloramphenicol	S.pneumoniae	Chloramphenicol	Amphenicols	AMPHENICOLS (J01B)	Amphenicols (J01BA)	J01BA01	Streptococcus
0	2	1	915	641	E303	E	303	0.0101523	erythromycin	S.pneumoniae	Erythromycin	Macrolides	MACROLIDES, LINCOSAMIDES AND STREPTOGRAMINS (J01F)	Macrolides (J01FA)	J01FA01	Streptococcus
3	14	8.5	756	369	E303	E	303	0.0862944	erythromycin	S.pneumoniae	Erythromycin	Macrolides	MACROLIDES, LINCOSAMIDES AND STREPTOGRAMINS (J01F)	Macrolides (J01FA)	J01FA01	Streptococcus
15	64	39.5	3076	982	E303	E	303	0.401015	erythromycin	S.pneumoniae	Erythromycin	Macrolides	MACROLIDES, LINCOSAMIDES AND STREPTOGRAMINS (J01F)	Macrolides (J01FA)	J01FA01	Streptococcus
65	NA	73.4	2309	758	E303	E	303	0.745178	erythromycin	S.pneumoniae	Erythromycin	Macrolides	MACROLIDES, LINCOSAMIDES AND STREPTOGRAMINS (J01F)	Macrolides (J01FA)	J01FA01	Streptococcus
18	39	28.5	5189	3290	E304	E	304	0.28934	gentamicin	P.aeruginosa	Gentamicin	Aminoglycosides	AMINOGLYCOSIDE ANTIBACTERIALS (J01G)	Other aminoglycosides (J01GB)	J01GB03	Pseudomonas
40	49	44.5	3727	1386	E304	E	304	0.451777	gentamicin	P.aeruginosa	Gentamicin	Aminoglycosides	AMINOGLYCOSIDE ANTIBACTERIALS (J01G)	Other aminoglycosides (J01GB)	J01GB03	Pseudomonas
50	59	54.5	4760	1752	E304	E	304	0.553299	gentamicin	P.aeruginosa	Gentamicin	Aminoglycosides	AMINOGLYCOSIDE ANTIBACTERIALS (J01G)	Other aminoglycosides (J01GB)	J01GB03	Pseudomonas
60	69	64.5	5329	1757	E304	E	304	0.654822	gentamicin	P.aeruginosa	Gentamicin	Aminoglycosides	AMINOGLYCOSIDE ANTIBACTERIALS (J01G)	Other aminoglycosides (J01GB)	J01GB03	Pseudomonas
70	NA	78.2	11865	3913	E304	E	304	0.793909	gentamicin	P.aeruginosa	Gentamicin	Aminoglycosides	AMINOGLYCOSIDE ANTIBACTERIALS (J01G)	Other aminoglycosides (J01GB)	J01GB03	Pseudomonas
NA	17	12	5224	3	E307	E	307	0.121827	levofloxacin	S.pneumoniae	Levofloxacin	Quinolones	QUINOLONE ANTIBACTERIALS (J01M)	Fluoroquinolones (J01MA)	J01MA12	Streptococcus
18	64	41	12668	93	E307	E	307	0.416244	levofloxacin	S.pneumoniae	Levofloxacin	Quinolones	QUINOLONE ANTIBACTERIALS (J01M)	Fluoroquinolones (J01MA)	J01MA12	Streptococcus
65	NA	73.4	9116	94	E307	E	307	0.745178	levofloxacin	S.pneumoniae	Levofloxacin	Quinolones	QUINOLONE ANTIBACTERIALS (J01M)	Fluoroquinolones (J01MA)	J01MA12	Streptococcus
0	5	2.5	111	31	E318	E	318	0.0253807	erythromycin	S.pneumoniae	Erythromycin	Macrolides	MACROLIDES, LINCOSAMIDES AND STREPTOGRAMINS (J01F)	Macrolides (J01FA)	J01FA01	Streptococcus
18	94	56	243	33	E318	E	318	0.568528	erythromycin	S.pneumoniae	Erythromycin	Macrolides	MACROLIDES, LINCOSAMIDES AND STREPTOGRAMINS (J01F)	Macrolides (J01FA)	J01FA01	Streptococcus
0	20	10	177	21	E321	E	321	0.101523	nitrofurantoin	E.coli	Nitrofurantoin, male	Nitrofurans	OTHER ANTIBACTERIALS (J01X)	Nitrofuran derivatives (J01XE)	J01XE01	Escherichia
21	50	35.5	235	32	E321	E	321	0.360406	nitrofurantoin	E.coli	Nitrofurantoin, male	Nitrofurans	OTHER ANTIBACTERIALS (J01X)	Nitrofuran derivatives (J01XE)	J01XE01	Escherichia
51	NA	59.9	348	57	E321	E	321	0.608122	nitrofurantoin	E.coli	Nitrofurantoin, male	Nitrofurans	OTHER ANTIBACTERIALS (J01X)	Nitrofuran derivatives (J01XE)	J01XE01	Escherichia
0	0	0	138	16	E325	E	325	0	piperacillin and beta-lactamase inhibitor	E.coli	Piperacillin-tazobactam, Acute diarrhoea	Penicillins	BETA-LACTAM ANTIBACTERIALS, PENICILLINS (J01C)	Combinations of penicillins, incl. beta-lactamase inhibitors (J01CR)	J01CR05	Escherichia
1	4	2.5	145	19	E325	E	325	0.0253807	piperacillin and beta-lactamase inhibitor	E.coli	Piperacillin-tazobactam, Acute diarrhoea	Penicillins	BETA-LACTAM ANTIBACTERIALS, PENICILLINS (J01C)	Combinations of penicillins, incl. beta-lactamase inhibitors (J01CR)	J01CR05	Escherichia
0	1	0.5	1360	607	E326	E	326	0.00507614	erythromycin	S.pneumoniae	Erythromycin	Macrolides	MACROLIDES, LINCOSAMIDES AND STREPTOGRAMINS (J01F)	Macrolides (J01FA)	J01FA01	Streptococcus
65	NA	73.4	3883	892	E326	E	326	0.745178	erythromycin	S.pneumoniae	Erythromycin	Macrolides	MACROLIDES, LINCOSAMIDES AND STREPTOGRAMINS (J01F)	Macrolides (J01FA)	J01FA01	Streptococcus
NA	12	7.9	1778	39	E327	E	327	0.080203	clindamycin	S.pneumoniae	Clindamycin, 1991-1994	Lincosamides	MACROLIDES, LINCOSAMIDES AND STREPTOGRAMINS (J01F)	Lincosamides (J01FF)	J01FF01	Streptococcus
13	NA	23.1	5520	69	E327	E	327	0.234518	clindamycin	S.pneumoniae	Clindamycin, 1991-1994	Lincosamides	MACROLIDES, LINCOSAMIDES AND STREPTOGRAMINS (J01F)	Lincosamides (J01FF)	J01FF01	Streptococcus
0	5	2.5	40	2	E328	E	328	0.0253807	chloramphenicol	S.pneumoniae	Chloramphenicol	Amphenicols	AMPHENICOLS (J01B)	Amphenicols (J01BA)	J01BA01	Streptococcus
51	92	71.5	37	7	E328	E	328	0.725888	chloramphenicol	S.pneumoniae	Chloramphenicol	Amphenicols	AMPHENICOLS (J01B)	Amphenicols (J01BA)	J01BA01	Streptococcus
2	10	6	3	9	E332	E	332	0.0609137	erythromycin	Staphylococcus	Erythromycin	Macrolides	MACROLIDES, LINCOSAMIDES AND STREPTOGRAMINS (J01F)	Macrolides (J01FA)	J01FA01	Staphylococcus
21	30	25.5	0	1	E332	E	332	0.258883	erythromycin	Staphylococcus	Erythromycin	Macrolides	MACROLIDES, LINCOSAMIDES AND STREPTOGRAMINS (J01F)	Macrolides (J01FA)	J01FA01	Staphylococcus
31	40	35.5	0	1	E332	E	332	0.360406	erythromycin	Staphylococcus	Erythromycin	Macrolides	MACROLIDES, LINCOSAMIDES AND STREPTOGRAMINS (J01F)	Macrolides (J01FA)	J01FA01	Staphylococcus
NA	65	51.8	20	1	E335	E	335	0.525888	piperacillin	S.pneumoniae	Piperacillin	Penicillins	BETA-LACTAM ANTIBACTERIALS, PENICILLINS (J01C)	Penicillins with extended spectrum (J01CA)	J01CA12	Streptococcus
65	NA	73.4	3	4	E335	E	335	0.745178	piperacillin	S.pneumoniae	Piperacillin	Penicillins	BETA-LACTAM ANTIBACTERIALS, PENICILLINS (J01C)	Penicillins with extended spectrum (J01CA)	J01CA12	Streptococcus
0	18	9	289	99	E345	E	345	0.0913706	sulfamethoxazole and trimethoprim	E.coli	TMP-SMX	Sulfonamides and Trimethoprim	SULFONAMIDES AND TRIMETHOPRIM (J01E)	Combinations of sulfonamides and trimethoprim, incl. derivatives (J01EE)	J01EE01	Escherichia
18	78	48	1167	460	E345	E	345	0.48731	sulfamethoxazole and trimethoprim	E.coli	TMP-SMX	Sulfonamides and Trimethoprim	SULFONAMIDES AND TRIMETHOPRIM (J01E)	Combinations of sulfonamides and trimethoprim, incl. derivatives (J01EE)	J01EE01	Escherichia
0	0	0	3983	95	E349	E	349	0	cefoxitin	E.coli	Cefoxitin, Males	Cephalosporins	OTHER BETA LACTAM ANTIBACTERIALS (J01D)	First-generation cephalosporins (J01DB)	J01DC01	Escherichia
1	4	2.5	2909	68	E349	E	349	0.0253807	cefoxitin	E.coli	Cefoxitin, Males	Cephalosporins	OTHER BETA LACTAM ANTIBACTERIALS (J01D)	First-generation cephalosporins (J01DB)	J01DC01	Escherichia
5	9	7	2525	44	E349	E	349	0.071066	cefoxitin	E.coli	Cefoxitin, Males	Cephalosporins	OTHER BETA LACTAM ANTIBACTERIALS (J01D)	First-generation cephalosporins (J01DB)	J01DC01	Escherichia
10	14	12	1185	28	E349	E	349	0.121827	cefoxitin	E.coli	Cefoxitin, Males	Cephalosporins	OTHER BETA LACTAM ANTIBACTERIALS (J01D)	First-generation cephalosporins (J01DB)	J01DC01	Escherichia
15	19	17	2042	41	E349	E	349	0.172589	cefoxitin	E.coli	Cefoxitin, Males	Cephalosporins	OTHER BETA LACTAM ANTIBACTERIALS (J01D)	First-generation cephalosporins (J01DB)	J01DC01	Escherichia
20	24	22	3389	43	E349	E	349	0.22335	cefoxitin	E.coli	Cefoxitin, Males	Cephalosporins	OTHER BETA LACTAM ANTIBACTERIALS (J01D)	First-generation cephalosporins (J01DB)	J01DC01	Escherichia
25	29	27	4564	86	E349	E	349	0.274112	cefoxitin	E.coli	Cefoxitin, Males	Cephalosporins	OTHER BETA LACTAM ANTIBACTERIALS (J01D)	First-generation cephalosporins (J01DB)	J01DC01	Escherichia
30	34	32	5002	98	E349	E	349	0.324873	cefoxitin	E.coli	Cefoxitin, Males	Cephalosporins	OTHER BETA LACTAM ANTIBACTERIALS (J01D)	First-generation cephalosporins (J01DB)	J01DC01	Escherichia
35	39	37	4438	108	E349	E	349	0.375635	cefoxitin	E.coli	Cefoxitin, Males	Cephalosporins	OTHER BETA LACTAM ANTIBACTERIALS (J01D)	First-generation cephalosporins (J01DB)	J01DC01	Escherichia
40	44	42	4158	109	E349	E	349	0.426396	cefoxitin	E.coli	Cefoxitin, Males	Cephalosporins	OTHER BETA LACTAM ANTIBACTERIALS (J01D)	First-generation cephalosporins (J01DB)	J01DC01	Escherichia
45	49	47	4520	171	E349	E	349	0.477157	cefoxitin	E.coli	Cefoxitin, Males	Cephalosporins	OTHER BETA LACTAM ANTIBACTERIALS (J01D)	First-generation cephalosporins (J01DB)	J01DC01	Escherichia
50	54	52	4645	177	E349	E	349	0.527919	cefoxitin	E.coli	Cefoxitin, Males	Cephalosporins	OTHER BETA LACTAM ANTIBACTERIALS (J01D)	First-generation cephalosporins (J01DB)	J01DC01	Escherichia
55	59	57	5532	252	E349	E	349	0.57868	cefoxitin	E.coli	Cefoxitin, Males	Cephalosporins	OTHER BETA LACTAM ANTIBACTERIALS (J01D)	First-generation cephalosporins (J01DB)	J01DC01	Escherichia
60	64	62	6842	340	E349	E	349	0.629442	cefoxitin	E.coli	Cefoxitin, Males	Cephalosporins	OTHER BETA LACTAM ANTIBACTERIALS (J01D)	First-generation cephalosporins (J01DB)	J01DC01	Escherichia
65	69	67	7718	325	E349	E	349	0.680203	cefoxitin	E.coli	Cefoxitin, Males	Cephalosporins	OTHER BETA LACTAM ANTIBACTERIALS (J01D)	First-generation cephalosporins (J01DB)	J01DC01	Escherichia
70	74	72	9679	476	E349	E	349	0.730964	cefoxitin	E.coli	Cefoxitin, Males	Cephalosporins	OTHER BETA LACTAM ANTIBACTERIALS (J01D)	First-generation cephalosporins (J01DB)	J01DC01	Escherichia
75	79	77	10906	627	E349	E	349	0.781726	cefoxitin	E.coli	Cefoxitin, Males	Cephalosporins	OTHER BETA LACTAM ANTIBACTERIALS (J01D)	First-generation cephalosporins (J01DB)	J01DC01	Escherichia
80	84	82	9693	491	E349	E	349	0.832487	cefoxitin	E.coli	Cefoxitin, Males	Cephalosporins	OTHER BETA LACTAM ANTIBACTERIALS (J01D)	First-generation cephalosporins (J01DB)	J01DC01	Escherichia
85	NA	92.7	8827	577	E349	E	349	0.941117	cefoxitin	E.coli	Cefoxitin, Males	Cephalosporins	OTHER BETA LACTAM ANTIBACTERIALS (J01D)	First-generation cephalosporins (J01DB)	J01DC01	Escherichia
NA	17	12	43	7	E350	E	350	0.121827	sulfamethoxazole and trimethoprim	K.pneumoniae	TMP-SMX	Sulfonamides and Trimethoprim	SULFONAMIDES AND TRIMETHOPRIM (J01E)	Combinations of sulfonamides and trimethoprim, incl. derivatives (J01EE)	J01EE01	Klebsiella
18	65	41.5	332	27	E350	E	350	0.42132	sulfamethoxazole and trimethoprim	K.pneumoniae	TMP-SMX	Sulfonamides and Trimethoprim	SULFONAMIDES AND TRIMETHOPRIM (J01E)	Combinations of sulfonamides and trimethoprim, incl. derivatives (J01EE)	J01EE01	Klebsiella
66	NA	74.4	379	31	E350	E	350	0.75533	sulfamethoxazole and trimethoprim	K.pneumoniae	TMP-SMX	Sulfonamides and Trimethoprim	SULFONAMIDES AND TRIMETHOPRIM (J01E)	Combinations of sulfonamides and trimethoprim, incl. derivatives (J01EE)	J01EE01	Klebsiella
NA	14	9.5	450	73	E352	E	352	0.0964467	ceftazidime	E.coli	Ceftazidime	Cephalosporins	OTHER BETA LACTAM ANTIBACTERIALS (J01D)	Third-generation cephalosporins (J01DD)	J01DD02	Escherichia
15	NA	25.1	7831	1979	E352	E	352	0.254822	ceftazidime	E.coli	Ceftazidime	Cephalosporins	OTHER BETA LACTAM ANTIBACTERIALS (J01D)	Third-generation cephalosporins (J01DD)	J01DD02	Escherichia
NA	6	2.9	908	474	E371	E	371	0.0294416	erythromycin	S.pneumoniae	Erythromycin	Macrolides	MACROLIDES, LINCOSAMIDES AND STREPTOGRAMINS (J01F)	Macrolides (J01FA)	J01FA01	Streptococcus
7	NA	17.3	6176	1690	E371	E	371	0.175635	erythromycin	S.pneumoniae	Erythromycin	Macrolides	MACROLIDES, LINCOSAMIDES AND STREPTOGRAMINS (J01F)	Macrolides (J01FA)	J01FA01	Streptococcus
1	15	8	9	21	E38	E	38	0.0812183	sparfloxacin	E.coli	Sparfloxacin	Quinolones	QUINOLONE ANTIBACTERIALS (J01M)	Fluoroquinolones (J01MA)	J01MA09	Escherichia
16	35	25.5	25	81	E38	E	38	0.258883	sparfloxacin	E.coli	Sparfloxacin	Quinolones	QUINOLONE ANTIBACTERIALS (J01M)	Fluoroquinolones (J01MA)	J01MA09	Escherichia
36	55	45.5	19	97	E38	E	38	0.461929	sparfloxacin	E.coli	Sparfloxacin	Quinolones	QUINOLONE ANTIBACTERIALS (J01M)	Fluoroquinolones (J01MA)	J01MA09	Escherichia
56	111	83.5	17	82	E38	E	38	0.847716	sparfloxacin	E.coli	Sparfloxacin	Quinolones	QUINOLONE ANTIBACTERIALS (J01M)	Fluoroquinolones (J01MA)	J01MA09	Escherichia
19	74	46.5	64	8	E4	E	4	0.472081	gentamicin	E.coli	Gentamicin	Aminoglycosides	AMINOGLYCOSIDE ANTIBACTERIALS (J01G)	Other aminoglycosides (J01GB)	J01GB03	Escherichia
75	85	80	76	9	E4	E	4	0.812183	gentamicin	E.coli	Gentamicin	Aminoglycosides	AMINOGLYCOSIDE ANTIBACTERIALS (J01G)	Other aminoglycosides (J01GB)	J01GB03	Escherichia
86	101	93.5	52	2	E4	E	4	0.949239	gentamicin	E.coli	Gentamicin	Aminoglycosides	AMINOGLYCOSIDE ANTIBACTERIALS (J01G)	Other aminoglycosides (J01GB)	J01GB03	Escherichia
NA	17	12	2725	45	E47	E	47	0.121827	ciprofloxacin	E.coli	Ciprofloxacin (Male)	Quinolones	QUINOLONE ANTIBACTERIALS (J01M)	Fluoroquinolones (J01MA)	J01MA02	Escherichia
18	64	41	26362	849	E47	E	47	0.416244	ciprofloxacin	E.coli	Ciprofloxacin (Male)	Quinolones	QUINOLONE ANTIBACTERIALS (J01M)	Fluoroquinolones (J01MA)	J01MA02	Escherichia
65	NA	73.4	11105	906	E47	E	47	0.745178	ciprofloxacin	E.coli	Ciprofloxacin (Male)	Quinolones	QUINOLONE ANTIBACTERIALS (J01M)	Fluoroquinolones (J01MA)	J01MA02	Escherichia
18	64	41	364	43	E53	E	53	0.416244	ciprofloxacin	H.pylori	Ciprofloxacin	Quinolones	QUINOLONE ANTIBACTERIALS (J01M)	Fluoroquinolones (J01MA)	J01MA02	Helicobacter
65	90	77.5	99	13	E53	E	53	0.786802	ciprofloxacin	H.pylori	Ciprofloxacin	Quinolones	QUINOLONE ANTIBACTERIALS (J01M)	Fluoroquinolones (J01MA)	J01MA02	Helicobacter
2	20	11	126	25	E73	E	73	0.111675	isoniazid	M.tuberculosis	Isoniazid	Antimycobacterials	DRUGS FOR TREATMENT OF TUBERCULOSIS (J04A)	Hydrazides (J04AC)	J04AC01	Mycobacterium
21	40	30.5	647	143	E73	E	73	0.309645	isoniazid	M.tuberculosis	Isoniazid	Antimycobacterials	DRUGS FOR TREATMENT OF TUBERCULOSIS (J04A)	Hydrazides (J04AC)	J04AC01	Mycobacterium
41	60	50.5	423	122	E73	E	73	0.51269	isoniazid	M.tuberculosis	Isoniazid	Antimycobacterials	DRUGS FOR TREATMENT OF TUBERCULOSIS (J04A)	Hydrazides (J04AC)	J04AC01	Mycobacterium
61	95	78	393	71	E73	E	73	0.791878	isoniazid	M.tuberculosis	Isoniazid	Antimycobacterials	DRUGS FOR TREATMENT OF TUBERCULOSIS (J04A)	Hydrazides (J04AC)	J04AC01	Mycobacterium
11	20	15.5	26	2	E76	E	76	0.15736	ciprofloxacin	E.coli	Ciprofloxacin	Quinolones	QUINOLONE ANTIBACTERIALS (J01M)	Fluoroquinolones (J01MA)	J01MA02	Escherichia
21	50	35.5	131	5	E76	E	76	0.360406	ciprofloxacin	E.coli	Ciprofloxacin	Quinolones	QUINOLONE ANTIBACTERIALS (J01M)	Fluoroquinolones (J01MA)	J01MA02	Escherichia
51	70	60.5	151	4	E76	E	76	0.614213	ciprofloxacin	E.coli	Ciprofloxacin	Quinolones	QUINOLONE ANTIBACTERIALS (J01M)	Fluoroquinolones (J01MA)	J01MA02	Escherichia
71	101	86	111	15	E76	E	76	0.873096	ciprofloxacin	E.coli	Ciprofloxacin	Quinolones	QUINOLONE ANTIBACTERIALS (J01M)	Fluoroquinolones (J01MA)	J01MA02	Escherichia
0	3	1.5	83	3	E82	E	82	0.0152284	cefuroxime	E.coli	Cefuroxime	Cephalosporins	OTHER BETA LACTAM ANTIBACTERIALS (J01D)	First-generation cephalosporins (J01DB)	J01DC02	Escherichia
18	56	37	276	20	E82	E	82	0.375635	cefuroxime	E.coli	Cefuroxime	Cephalosporins	OTHER BETA LACTAM ANTIBACTERIALS (J01D)	First-generation cephalosporins (J01DB)	J01DC02	Escherichia
1	15	8	250	10	E86	E	86	0.0812183	streptomycin	M.tuberculosis	Streptomycin	Aminoglycosides	AMINOGLYCOSIDE ANTIBACTERIALS (J01G)	Streptomycins (J01GA)	J01GA01	Mycobacterium
16	19	17.5	2061	72	E86	E	86	0.177665	streptomycin	M.tuberculosis	Streptomycin	Aminoglycosides	AMINOGLYCOSIDE ANTIBACTERIALS (J01G)	Streptomycins (J01GA)	J01GA01	Mycobacterium
NA	4	1.2	26	8	E9	E	9	0.0121827	vancomycin	Enterococcus	Enterococci	Glycopeptides	OTHER ANTIBACTERIALS (J01X)	Glycopeptide antibacterials (J01XA)	J01XA01	Enterococcus
5	12	8.5	11	7	E9	E	9	0.0862944	vancomycin	Enterococcus	Enterococci	Glycopeptides	OTHER ANTIBACTERIALS (J01X)	Glycopeptide antibacterials (J01XA)	J01XA01	Enterococcus
13	18	15.5	4	1	E9	E	9	0.15736	vancomycin	Enterococcus	Enterococci	Glycopeptides	OTHER ANTIBACTERIALS (J01X)	Glycopeptide antibacterials (J01XA)	J01XA01	Enterococcus
19	35	27	12	3	E9	E	9	0.274112	vancomycin	Enterococcus	Enterococci	Glycopeptides	OTHER ANTIBACTERIALS (J01X)	Glycopeptide antibacterials (J01XA)	J01XA01	Enterococcus
36	50	43	24	12	E9	E	9	0.436548	vancomycin	Enterococcus	Enterococci	Glycopeptides	OTHER ANTIBACTERIALS (J01X)	Glycopeptide antibacterials (J01XA)	J01XA01	Enterococcus
51	65	58	52	19	E9	E	9	0.588832	vancomycin	Enterococcus	Enterococci	Glycopeptides	OTHER ANTIBACTERIALS (J01X)	Glycopeptide antibacterials (J01XA)	J01XA01	Enterococcus
66	NA	74.4	125	32	E9	E	9	0.75533	vancomycin	Enterococcus	Enterococci	Glycopeptides	OTHER ANTIBACTERIALS (J01X)	Glycopeptide antibacterials (J01XA)	J01XA01	Enterococcus
18	35	26.5	463	33	E91	E	91	0.269036	tetracycline	H.pylori	Tetracycline	Tetracyclines	TETRACYCLINES (J01A)	Tetracyclines (J01AA)	J01AA07	Helicobacter
36	50	43	361	17	E91	E	91	0.436548	tetracycline	H.pylori	Tetracycline	Tetracyclines	TETRACYCLINES (J01A)	Tetracyclines (J01AA)	J01AA07	Helicobacter
51	75	63	410	37	E91	E	91	0.639594	tetracycline	H.pylori	Tetracycline	Tetracyclines	TETRACYCLINES (J01A)	Tetracyclines (J01AA)	J01AA07	Helicobacter
NA	14	9.5	86	14	E92	E	92	0.0964467	ofloxacin	M.tuberculosis	Ofloxacin	Quinolones	QUINOLONE ANTIBACTERIALS (J01M)	Fluoroquinolones (J01MA)	J01MA01	Mycobacterium
15	18	16.5	134	25	E92	E	92	0.167513	ofloxacin	M.tuberculosis	Ofloxacin	Quinolones	QUINOLONE ANTIBACTERIALS (J01M)	Fluoroquinolones (J01MA)	J01MA01	Mycobacterium
19	NA	28.9	171	20	E92	E	92	0.293401	ofloxacin	M.tuberculosis	Ofloxacin	Quinolones	QUINOLONE ANTIBACTERIALS (J01M)	Fluoroquinolones (J01MA)	J01MA01	Mycobacterium
4	17	10.5	141	698	E96	E	96	0.106599	penicillin	S.aureus	Penicillin	Penicillins	BETA-LACTAM ANTIBACTERIALS, PENICILLINS (J01C)	Penicillins	J01C	Staphylococcus
18	NA	28	1692	4343	E96	E	96	0.284264	penicillin	S.aureus	Penicillin	Penicillins	BETA-LACTAM ANTIBACTERIALS, PENICILLINS (J01C)	Penicillins	J01C	Staphylococcus
1	14	7.5	0	2	EA153	EA	153	0.0761421	cefotaxime	Providencia	Cefotaxime	Cephalosporins	OTHER BETA LACTAM ANTIBACTERIALS (J01D)	Third-generation cephalosporins (J01DD)	J01DD01	Providencia
15	59	37	4	0	EA153	EA	153	0.375635	cefotaxime	Providencia	Cefotaxime	Cephalosporins	OTHER BETA LACTAM ANTIBACTERIALS (J01D)	Third-generation cephalosporins (J01DD)	J01DD01	Providencia
60	81	70.5	0	1	EA153	EA	153	0.715736	cefotaxime	Providencia	Cefotaxime	Cephalosporins	OTHER BETA LACTAM ANTIBACTERIALS (J01D)	Third-generation cephalosporins (J01DD)	J01DD01	Providencia
1	14	7.5	1	1	EB153	EB	153	0.0761421	ceftazidime	Providencia	Ceftazidime	Cephalosporins	OTHER BETA LACTAM ANTIBACTERIALS (J01D)	Third-generation cephalosporins (J01DD)	J01DD02	Providencia
15	59	37	4	1	EB153	EB	153	0.375635	ceftazidime	Providencia	Ceftazidime	Cephalosporins	OTHER BETA LACTAM ANTIBACTERIALS (J01D)	Third-generation cephalosporins (J01DD)	J01DD02	Providencia
60	81	70.5	0	1	EB153	EB	153	0.715736	ceftazidime	Providencia	Ceftazidime	Cephalosporins	OTHER BETA LACTAM ANTIBACTERIALS (J01D)	Third-generation cephalosporins (J01DD)	J01DD02	Providencia
1	14	7.5	1	1	EC153	EC	153	0.0761421	cefepime	Providencia	Cefepime	Cephalosporins	OTHER BETA LACTAM ANTIBACTERIALS (J01D)	Fourth-generation cephalosporins (J01DE)	J01DE01	Providencia
15	59	37	5	0	EC153	EC	153	0.375635	cefepime	Providencia	Cefepime	Cephalosporins	OTHER BETA LACTAM ANTIBACTERIALS (J01D)	Fourth-generation cephalosporins (J01DE)	J01DE01	Providencia
60	81	70.5	0	1	EC153	EC	153	0.715736	cefepime	Providencia	Cefepime	Cephalosporins	OTHER BETA LACTAM ANTIBACTERIALS (J01D)	Fourth-generation cephalosporins (J01DE)	J01DE01	Providencia
1	14	7.5	2	0	ED153	ED	153	0.0761421	aztreonam	Providencia	Aztreonam	Monobactams	OTHER BETA LACTAM ANTIBACTERIALS (J01D)	Monobactams (J01DF)	J01DF01	Providencia
15	59	37	5	0	ED153	ED	153	0.375635	aztreonam	Providencia	Aztreonam	Monobactams	OTHER BETA LACTAM ANTIBACTERIALS (J01D)	Monobactams (J01DF)	J01DF01	Providencia
60	81	70.5	0	1	ED153	ED	153	0.715736	aztreonam	Providencia	Aztreonam	Monobactams	OTHER BETA LACTAM ANTIBACTERIALS (J01D)	Monobactams (J01DF)	J01DF01	Providencia
1	14	7.5	0	2	EE153	EE	153	0.0761421	gentamicin	Providencia	Gentamicin	Aminoglycosides	AMINOGLYCOSIDE ANTIBACTERIALS (J01G)	Other aminoglycosides (J01GB)	J01GB03	Providencia
15	59	37	4	1	EE153	EE	153	0.375635	gentamicin	Providencia	Gentamicin	Aminoglycosides	AMINOGLYCOSIDE ANTIBACTERIALS (J01G)	Other aminoglycosides (J01GB)	J01GB03	Providencia
60	81	70.5	0	1	EE153	EE	153	0.715736	gentamicin	Providencia	Gentamicin	Aminoglycosides	AMINOGLYCOSIDE ANTIBACTERIALS (J01G)	Other aminoglycosides (J01GB)	J01GB03	Providencia
1	14	7.5	1	1	EF153	EF	153	0.0761421	tobramycin	Providencia	Tobramycin	Aminoglycosides	AMINOGLYCOSIDE ANTIBACTERIALS (J01G)	Other aminoglycosides (J01GB)	J01GB01	Providencia
15	59	37	3	1	EF153	EF	153	0.375635	tobramycin	Providencia	Tobramycin	Aminoglycosides	AMINOGLYCOSIDE ANTIBACTERIALS (J01G)	Other aminoglycosides (J01GB)	J01GB01	Providencia
60	81	70.5	1	0	EF153	EF	153	0.715736	tobramycin	Providencia	Tobramycin	Aminoglycosides	AMINOGLYCOSIDE ANTIBACTERIALS (J01G)	Other aminoglycosides (J01GB)	J01GB01	Providencia
1	14	7.5	1	1	EG153	EG	153	0.0761421	netilmicin	Providencia	Netilmicine	Aminoglycosides	AMINOGLYCOSIDE ANTIBACTERIALS (J01G)	Other aminoglycosides (J01GB)	J01GB07	Providencia
15	59	37	3	2	EG153	EG	153	0.375635	netilmicin	Providencia	Netilmicine	Aminoglycosides	AMINOGLYCOSIDE ANTIBACTERIALS (J01G)	Other aminoglycosides (J01GB)	J01GB07	Providencia
60	81	70.5	0	1	EG153	EG	153	0.715736	netilmicin	Providencia	Netilmicine	Aminoglycosides	AMINOGLYCOSIDE ANTIBACTERIALS (J01G)	Other aminoglycosides (J01GB)	J01GB07	Providencia
1	14	7.5	1	1	EH153	EH	153	0.0761421	chloramphenicol	Providencia	Chloramphenicol	Amphenicols	AMPHENICOLS (J01B)	Amphenicols (J01BA)	J01BA01	Providencia
15	59	37	2	3	EH153	EH	153	0.375635	chloramphenicol	Providencia	Chloramphenicol	Amphenicols	AMPHENICOLS (J01B)	Amphenicols (J01BA)	J01BA01	Providencia
60	81	70.5	0	1	EH153	EH	153	0.715736	chloramphenicol	Providencia	Chloramphenicol	Amphenicols	AMPHENICOLS (J01B)	Amphenicols (J01BA)	J01BA01	Providencia
1	14	7.5	0	2	EI153	EI	153	0.0761421	tetracycline	Providencia	Tetracycline	Tetracyclines	TETRACYCLINES (J01A)	Tetracyclines (J01AA)	J01AA07	Providencia
15	59	37	0	5	EI153	EI	153	0.375635	tetracycline	Providencia	Tetracycline	Tetracyclines	TETRACYCLINES (J01A)	Tetracyclines (J01AA)	J01AA07	Providencia
60	81	70.5	0	1	EI153	EI	153	0.715736	tetracycline	Providencia	Tetracycline	Tetracyclines	TETRACYCLINES (J01A)	Tetracyclines (J01AA)	J01AA07	Providencia
1	14	7.5	0	2	EJ153	EJ	153	0.0761421	sulfamethoxazole and trimethoprim	Providencia	TMP-SMX	Sulfonamides and Trimethoprim	SULFONAMIDES AND TRIMETHOPRIM (J01E)	Combinations of sulfonamides and trimethoprim, incl. derivatives (J01EE)	J01EE01	Providencia
15	59	37	3	2	EJ153	EJ	153	0.375635	sulfamethoxazole and trimethoprim	Providencia	TMP-SMX	Sulfonamides and Trimethoprim	SULFONAMIDES AND TRIMETHOPRIM (J01E)	Combinations of sulfonamides and trimethoprim, incl. derivatives (J01EE)	J01EE01	Providencia
60	81	70.5	0	1	EJ153	EJ	153	0.715736	sulfamethoxazole and trimethoprim	Providencia	TMP-SMX	Sulfonamides and Trimethoprim	SULFONAMIDES AND TRIMETHOPRIM (J01E)	Combinations of sulfonamides and trimethoprim, incl. derivatives (J01EE)	J01EE01	Providencia
1	14	7.5	1	1	EK153	EK	153	0.0761421	nalidixic acid	Providencia	Nalidixic acid	Quinolones	QUINOLONE ANTIBACTERIALS (J01M)	Other quinolones (J01MB)	J01MB02	Providencia
15	59	37	3	2	EK153	EK	153	0.375635	nalidixic acid	Providencia	Nalidixic acid	Quinolones	QUINOLONE ANTIBACTERIALS (J01M)	Other quinolones (J01MB)	J01MB02	Providencia
60	81	70.5	0	1	EK153	EK	153	0.715736	nalidixic acid	Providencia	Nalidixic acid	Quinolones	QUINOLONE ANTIBACTERIALS (J01M)	Other quinolones (J01MB)	J01MB02	Providencia
1	14	7.5	2	0	EL153	EL	153	0.0761421	ofloxacin	Providencia	Ofloxacin	Quinolones	QUINOLONE ANTIBACTERIALS (J01M)	Fluoroquinolones (J01MA)	J01MA01	Providencia
15	59	37	3	2	EL153	EL	153	0.375635	ofloxacin	Providencia	Ofloxacin	Quinolones	QUINOLONE ANTIBACTERIALS (J01M)	Fluoroquinolones (J01MA)	J01MA01	Providencia
60	81	70.5	0	1	EL153	EL	153	0.715736	ofloxacin	Providencia	Ofloxacin	Quinolones	QUINOLONE ANTIBACTERIALS (J01M)	Fluoroquinolones (J01MA)	J01MA01	Providencia
1	14	7.5	2	0	EM153	EM	153	0.0761421	ciprofloxacin	Providencia	Ciprofloxacin	Quinolones	QUINOLONE ANTIBACTERIALS (J01M)	Fluoroquinolones (J01MA)	J01MA02	Providencia
15	59	37	3	2	EM153	EM	153	0.375635	ciprofloxacin	Providencia	Ciprofloxacin	Quinolones	QUINOLONE ANTIBACTERIALS (J01M)	Fluoroquinolones (J01MA)	J01MA02	Providencia
60	81	70.5	0	1	EM153	EM	153	0.715736	ciprofloxacin	Providencia	Ciprofloxacin	Quinolones	QUINOLONE ANTIBACTERIALS (J01M)	Fluoroquinolones (J01MA)	J01MA02	Providencia
1	14	7.5	2	0	EN153	EN	153	0.0761421	levofloxacin	Providencia	Levofloxacin	Quinolones	QUINOLONE ANTIBACTERIALS (J01M)	Fluoroquinolones (J01MA)	J01MA12	Providencia
15	59	37	3	2	EN153	EN	153	0.375635	levofloxacin	Providencia	Levofloxacin	Quinolones	QUINOLONE ANTIBACTERIALS (J01M)	Fluoroquinolones (J01MA)	J01MA12	Providencia
60	81	70.5	0	1	EN153	EN	153	0.715736	levofloxacin	Providencia	Levofloxacin	Quinolones	QUINOLONE ANTIBACTERIALS (J01M)	Fluoroquinolones (J01MA)	J01MA12	Providencia
1	14	7.5	2	0	EO153	EO	153	0.0761421	fosfomycin	Providencia	Fosfomycin	Other	OTHER ANTIBACTERIALS (J01X)	Other antibacterials (J01XX)	J01XX01	Providencia
15	59	37	4	1	EO153	EO	153	0.375635	fosfomycin	Providencia	Fosfomycin	Other	OTHER ANTIBACTERIALS (J01X)	Other antibacterials (J01XX)	J01XX01	Providencia
60	81	70.5	1	0	EO153	EO	153	0.715736	fosfomycin	Providencia	Fosfomycin	Other	OTHER ANTIBACTERIALS (J01X)	Other antibacterials (J01XX)	J01XX01	Providencia
16	65	40.5	364	3	F116	F	116	0.411168	ceftazidime	E.coli	Ceftazidime	Cephalosporins	OTHER BETA LACTAM ANTIBACTERIALS (J01D)	Third-generation cephalosporins (J01DD)	J01DD02	Escherichia
66	NA	74.4	238	1	F116	F	116	0.75533	ceftazidime	E.coli	Ceftazidime	Cephalosporins	OTHER BETA LACTAM ANTIBACTERIALS (J01D)	Third-generation cephalosporins (J01DD)	J01DD02	Escherichia
NA	11	7	35	26	F131	F	131	0.071066	gentamicin	Pseudomonas	Pseudomonas-Gentamicin	Aminoglycosides	AMINOGLYCOSIDE ANTIBACTERIALS (J01G)	Other aminoglycosides (J01GB)	J01GB03	Pseudomonas
12	19	15.5	24	37	F131	F	131	0.15736	gentamicin	Pseudomonas	Pseudomonas-Gentamicin	Aminoglycosides	AMINOGLYCOSIDE ANTIBACTERIALS (J01G)	Other aminoglycosides (J01GB)	J01GB03	Pseudomonas
20	49	34.5	52	102	F131	F	131	0.350254	gentamicin	Pseudomonas	Pseudomonas-Gentamicin	Aminoglycosides	AMINOGLYCOSIDE ANTIBACTERIALS (J01G)	Other aminoglycosides (J01GB)	J01GB03	Pseudomonas
50	NA	58.9	25	42	F131	F	131	0.59797	gentamicin	Pseudomonas	Pseudomonas-Gentamicin	Aminoglycosides	AMINOGLYCOSIDE ANTIBACTERIALS (J01G)	Other aminoglycosides (J01GB)	J01GB03	Pseudomonas
18	50	34	173	5	F136	F	136	0.345178	cephalosporin	E.coli	ESBL	Cephalosporins	OTHER BETA LACTAM ANTIBACTERIALS (J01D)	Cephalosporins	J01D	Escherichia
51	NA	59.9	84	9	F136	F	136	0.608122	cephalosporin	E.coli	ESBL	Cephalosporins	OTHER BETA LACTAM ANTIBACTERIALS (J01D)	Cephalosporins	J01D	Escherichia
NA	2	0	248	36	F147	F	147	0	clindamycin	S.pneumoniae	Clindamycin	Lincosamides	MACROLIDES, LINCOSAMIDES AND STREPTOGRAMINS (J01F)	Lincosamides (J01FF)	J01FF01	Streptococcus
3	12	7.5	127	7	F147	F	147	0.0761421	clindamycin	S.pneumoniae	Clindamycin	Lincosamides	MACROLIDES, LINCOSAMIDES AND STREPTOGRAMINS (J01F)	Lincosamides (J01FF)	J01FF01	Streptococcus
13	NA	23.1	778	35	F147	F	147	0.234518	clindamycin	S.pneumoniae	Clindamycin	Lincosamides	MACROLIDES, LINCOSAMIDES AND STREPTOGRAMINS (J01F)	Lincosamides (J01FF)	J01FF01	Streptococcus
15	34	24.5	718	16	F149	F	149	0.248731	pyrazinamide	M.tuberculosis	Pyrazinamide	Antimycobacterials	DRUGS FOR TREATMENT OF TUBERCULOSIS (J04A)	Other drugs for treatment of tuberculosis (J04AK)	J04AK01	Mycobacterium
35	59	47	1550	43	F149	F	149	0.477157	pyrazinamide	M.tuberculosis	Pyrazinamide	Antimycobacterials	DRUGS FOR TREATMENT OF TUBERCULOSIS (J04A)	Other drugs for treatment of tuberculosis (J04AK)	J04AK01	Mycobacterium
60	NA	68.6	2060	30	F149	F	149	0.696447	pyrazinamide	M.tuberculosis	Pyrazinamide	Antimycobacterials	DRUGS FOR TREATMENT OF TUBERCULOSIS (J04A)	Other drugs for treatment of tuberculosis (J04AK)	J04AK01	Mycobacterium
NA	2	0	42	51	F151	F	151	0	ciprofloxacin	C.dificile	ciprofloxacin (CIP)	Quinolones	QUINOLONE ANTIBACTERIALS (J01M)	Fluoroquinolones (J01MA)	J01MA02	Clostridium
3	6	4.5	4	3	F151	F	151	0.0456853	ciprofloxacin	C.dificile	ciprofloxacin (CIP)	Quinolones	QUINOLONE ANTIBACTERIALS (J01M)	Fluoroquinolones (J01MA)	J01MA02	Clostridium
7	65	36	19	69	F151	F	151	0.365482	ciprofloxacin	C.dificile	ciprofloxacin (CIP)	Quinolones	QUINOLONE ANTIBACTERIALS (J01M)	Fluoroquinolones (J01MA)	J01MA02	Clostridium
66	85	75.5	8	32	F151	F	151	0.766497	ciprofloxacin	C.dificile	ciprofloxacin (CIP)	Quinolones	QUINOLONE ANTIBACTERIALS (J01M)	Fluoroquinolones (J01MA)	J01MA02	Clostridium
86	NA	93.7	11	42	F151	F	151	0.951269	ciprofloxacin	C.dificile	ciprofloxacin (CIP)	Quinolones	QUINOLONE ANTIBACTERIALS (J01M)	Fluoroquinolones (J01MA)	J01MA02	Clostridium
1	14	7.5	0	2	F153	F	153	0.0761421	cefoxitin	Citrobacter	Cefoxitin	Cephalosporins	OTHER BETA LACTAM ANTIBACTERIALS (J01D)	First-generation cephalosporins (J01DB)	J01DC01	Citrobacter
15	59	37	2	1	F153	F	153	0.375635	cefoxitin	Citrobacter	Cefoxitin	Cephalosporins	OTHER BETA LACTAM ANTIBACTERIALS (J01D)	First-generation cephalosporins (J01DB)	J01DC01	Citrobacter
18	69	43.5	218	0	F154	F	154	0.441624	nitrofurantoin	E.coli	Nitrofurantoin	Nitrofurans	OTHER ANTIBACTERIALS (J01X)	Nitrofuran derivatives (J01XE)	J01XE01	Escherichia
70	NA	78.2	87	1	F154	F	154	0.793909	nitrofurantoin	E.coli	Nitrofurantoin	Nitrofurans	OTHER ANTIBACTERIALS (J01X)	Nitrofuran derivatives (J01XE)	J01XE01	Escherichia
18	64	41	913	288	F16	F	16	0.416244	ciprofloxacin	Pseudomonas	Pseudomonas-Ciprofloxacin (Chicago)	Quinolones	QUINOLONE ANTIBACTERIALS (J01M)	Fluoroquinolones (J01MA)	J01MA02	Pseudomonas
65	NA	73.4	594	211	F16	F	16	0.745178	ciprofloxacin	Pseudomonas	Pseudomonas-Ciprofloxacin (Chicago)	Quinolones	QUINOLONE ANTIBACTERIALS (J01M)	Fluoroquinolones (J01MA)	J01MA02	Pseudomonas
NA	39	30.3	503	19	F161	F	161	0.307614	amoxicillin	H.pylori	Amoxicillin	Penicillins	BETA-LACTAM ANTIBACTERIALS, PENICILLINS (J01C)	Penicillins with extended spectrum (J01CA)	J01CA04	Helicobacter
40	NA	49.2	576	19	F161	F	161	0.499492	amoxicillin	H.pylori	Amoxicillin	Penicillins	BETA-LACTAM ANTIBACTERIALS, PENICILLINS (J01C)	Penicillins with extended spectrum (J01CA)	J01CA04	Helicobacter
0	20	10	7	1	F162	F	162	0.101523	sulfamethoxazole and trimethoprim	S.maltophilia	Trimethoprim-sulfamethoxazole	Sulfonamides and Trimethoprim	SULFONAMIDES AND TRIMETHOPRIM (J01E)	Combinations of sulfonamides and trimethoprim, incl. derivatives (J01EE)	J01EE01	Stenotrophomonas
21	40	30.5	13	4	F162	F	162	0.309645	sulfamethoxazole and trimethoprim	S.maltophilia	Trimethoprim-sulfamethoxazole	Sulfonamides and Trimethoprim	SULFONAMIDES AND TRIMETHOPRIM (J01E)	Combinations of sulfonamides and trimethoprim, incl. derivatives (J01EE)	J01EE01	Stenotrophomonas
41	60	50.5	21	6	F162	F	162	0.51269	sulfamethoxazole and trimethoprim	S.maltophilia	Trimethoprim-sulfamethoxazole	Sulfonamides and Trimethoprim	SULFONAMIDES AND TRIMETHOPRIM (J01E)	Combinations of sulfonamides and trimethoprim, incl. derivatives (J01EE)	J01EE01	Stenotrophomonas
61	70	65.5	31	13	F162	F	162	0.664975	sulfamethoxazole and trimethoprim	S.maltophilia	Trimethoprim-sulfamethoxazole	Sulfonamides and Trimethoprim	SULFONAMIDES AND TRIMETHOPRIM (J01E)	Combinations of sulfonamides and trimethoprim, incl. derivatives (J01EE)	J01EE01	Stenotrophomonas
71	80	75.5	61	44	F162	F	162	0.766497	sulfamethoxazole and trimethoprim	S.maltophilia	Trimethoprim-sulfamethoxazole	Sulfonamides and Trimethoprim	SULFONAMIDES AND TRIMETHOPRIM (J01E)	Combinations of sulfonamides and trimethoprim, incl. derivatives (J01EE)	J01EE01	Stenotrophomonas
81	90	85.5	51	48	F162	F	162	0.86802	sulfamethoxazole and trimethoprim	S.maltophilia	Trimethoprim-sulfamethoxazole	Sulfonamides and Trimethoprim	SULFONAMIDES AND TRIMETHOPRIM (J01E)	Combinations of sulfonamides and trimethoprim, incl. derivatives (J01EE)	J01EE01	Stenotrophomonas
18	64	41	60	2	F163	F	163	0.416244	nitrofurantoin	E.coli	nitrofurantoin	Nitrofurans	OTHER ANTIBACTERIALS (J01X)	Nitrofuran derivatives (J01XE)	J01XE01	Escherichia
65	NA	73.4	80	3	F163	F	163	0.745178	nitrofurantoin	E.coli	nitrofurantoin	Nitrofurans	OTHER ANTIBACTERIALS (J01X)	Nitrofuran derivatives (J01XE)	J01XE01	Escherichia
51	59	55	12	2	F166	F	166	0.558376	meropenem	E.coli	Meropenem (MEM)	Carbapenems	OTHER BETA LACTAM ANTIBACTERIALS (J01D)	Carbapenems (J01DH)	J01DH02	Escherichia
60	69	64.5	12	1	F166	F	166	0.654822	meropenem	E.coli	Meropenem (MEM)	Carbapenems	OTHER BETA LACTAM ANTIBACTERIALS (J01D)	Carbapenems (J01DH)	J01DH02	Escherichia
70	78	74	10	1	F166	F	166	0.751269	meropenem	E.coli	Meropenem (MEM)	Carbapenems	OTHER BETA LACTAM ANTIBACTERIALS (J01D)	Carbapenems (J01DH)	J01DH02	Escherichia
NA	17	12	141	96	F170	F	170	0.121827	gentamicin	P.aeruginosa	Gentamicin	Aminoglycosides	AMINOGLYCOSIDE ANTIBACTERIALS (J01G)	Other aminoglycosides (J01GB)	J01GB03	Pseudomonas
18	50	34	316	165	F170	F	170	0.345178	gentamicin	P.aeruginosa	Gentamicin	Aminoglycosides	AMINOGLYCOSIDE ANTIBACTERIALS (J01G)	Other aminoglycosides (J01GB)	J01GB03	Pseudomonas
51	NA	59.9	63	37	F170	F	170	0.608122	gentamicin	P.aeruginosa	Gentamicin	Aminoglycosides	AMINOGLYCOSIDE ANTIBACTERIALS (J01G)	Other aminoglycosides (J01GB)	J01GB03	Pseudomonas
18	35	26.5	163	26	F177	F	177	0.269036	rifampicin	H.pylori	Rifampicin	Antimycobacterials	DRUGS FOR TREATMENT OF TUBERCULOSIS (J04A)	Antibiotics (J04AB)	J04AB02	Helicobacter
36	50	43	195	32	F177	F	177	0.436548	rifampicin	H.pylori	Rifampicin	Antimycobacterials	DRUGS FOR TREATMENT OF TUBERCULOSIS (J04A)	Antibiotics (J04AB)	J04AB02	Helicobacter
51	75	63	153	31	F177	F	177	0.639594	rifampicin	H.pylori	Rifampicin	Antimycobacterials	DRUGS FOR TREATMENT OF TUBERCULOSIS (J04A)	Antibiotics (J04AB)	J04AB02	Helicobacter
NA	17	12	19	4	F185	F	185	0.121827	tobramycin	Acinetobacter	Tobramycin, Acinetobacter spp (Of the 514 Acinetobacter isolates collected, all were confirmed as Acinetobacter spp. and 94.6% were confirmed as Acinetobacter baumannii)	Aminoglycosides	AMINOGLYCOSIDE ANTIBACTERIALS (J01G)	Other aminoglycosides (J01GB)	J01GB01	Acinetobacter
18	64	41	167	130	F185	F	185	0.416244	tobramycin	Acinetobacter	Tobramycin, Acinetobacter spp (Of the 514 Acinetobacter isolates collected, all were confirmed as Acinetobacter spp. and 94.6% were confirmed as Acinetobacter baumannii)	Aminoglycosides	AMINOGLYCOSIDE ANTIBACTERIALS (J01G)	Other aminoglycosides (J01GB)	J01GB01	Acinetobacter
65	NA	73.4	101	81	F185	F	185	0.745178	tobramycin	Acinetobacter	Tobramycin, Acinetobacter spp (Of the 514 Acinetobacter isolates collected, all were confirmed as Acinetobacter spp. and 94.6% were confirmed as Acinetobacter baumannii)	Aminoglycosides	AMINOGLYCOSIDE ANTIBACTERIALS (J01G)	Other aminoglycosides (J01GB)	J01GB01	Acinetobacter
15	45	30	177	8	F189	F	189	0.304569	norfloxacin	E.coli	Norfloxacin	Quinolones	QUINOLONE ANTIBACTERIALS (J01M)	Fluoroquinolones (J01MA)	J01MA06	Escherichia
46	NA	55	203	42	F189	F	189	0.558376	norfloxacin	E.coli	Norfloxacin	Quinolones	QUINOLONE ANTIBACTERIALS (J01M)	Fluoroquinolones (J01MA)	J01MA06	Escherichia
12	19	15.5	18	3	F192	F	192	0.15736	oxacillin	S.aureus	Oxacillin	Penicillins	BETA-LACTAM ANTIBACTERIALS, PENICILLINS (J01C)	Beta-lactamase resistant penicillins (J01CF)	J01CF04	Staphylococcus
20	49	34.5	39	15	F192	F	192	0.350254	oxacillin	S.aureus	Oxacillin	Penicillins	BETA-LACTAM ANTIBACTERIALS, PENICILLINS (J01C)	Beta-lactamase resistant penicillins (J01CF)	J01CF04	Staphylococcus
50	62	56	23	9	F192	F	192	0.568528	oxacillin	S.aureus	Oxacillin	Penicillins	BETA-LACTAM ANTIBACTERIALS, PENICILLINS (J01C)	Beta-lactamase resistant penicillins (J01CF)	J01CF04	Staphylococcus
0	18	9	637	42	F199	F	199	0.0913706	moxifloxacin	S.aureus	Moxifloxacin, S.aureus (methicillin susceptible)	Quinolones	QUINOLONE ANTIBACTERIALS (J01M)	Fluoroquinolones (J01MA)	J01MA14	Staphylococcus
19	64	41.5	2089	652	F199	F	199	0.42132	moxifloxacin	S.aureus	Moxifloxacin, S.aureus (methicillin susceptible)	Quinolones	QUINOLONE ANTIBACTERIALS (J01M)	Fluoroquinolones (J01MA)	J01MA14	Staphylococcus
65	NA	73.4	1217	806	F199	F	199	0.745178	moxifloxacin	S.aureus	Moxifloxacin, S.aureus (methicillin susceptible)	Quinolones	QUINOLONE ANTIBACTERIALS (J01M)	Fluoroquinolones (J01MA)	J01MA14	Staphylococcus
NA	3	0.4	642	327	F20	F	20	0.00406091	tetracycline	E.coli	Tetracycline	Tetracyclines	TETRACYCLINES (J01A)	Tetracyclines (J01AA)	J01AA07	Escherichia
4	12	8	664	315	F20	F	20	0.0812183	tetracycline	E.coli	Tetracycline	Tetracyclines	TETRACYCLINES (J01A)	Tetracyclines (J01AA)	J01AA07	Escherichia
13	59	36	10037	3638	F20	F	20	0.365482	tetracycline	E.coli	Tetracycline	Tetracyclines	TETRACYCLINES (J01A)	Tetracyclines (J01AA)	J01AA07	Escherichia
60	NA	68.6	4424	2632	F20	F	20	0.696447	tetracycline	E.coli	Tetracycline	Tetracyclines	TETRACYCLINES (J01A)	Tetracyclines (J01AA)	J01AA07	Escherichia
18	64	41	683	7	F200	F	200	0.416244	meropenem	S.aureus	Meropenem	Carbapenems	OTHER BETA LACTAM ANTIBACTERIALS (J01D)	Carbapenems (J01DH)	J01DH02	Staphylococcus
65	NA	73.4	400	2	F200	F	200	0.745178	meropenem	S.aureus	Meropenem	Carbapenems	OTHER BETA LACTAM ANTIBACTERIALS (J01D)	Carbapenems (J01DH)	J01DH02	Staphylococcus
NA	16	11.2	4497	55	F201	F	201	0.113706	sulfamethoxazole and trimethoprim	S.aureus	Trimethroprim/sulfamethoxazole	Sulfonamides and Trimethoprim	SULFONAMIDES AND TRIMETHOPRIM (J01E)	Combinations of sulfonamides and trimethoprim, incl. derivatives (J01EE)	J01EE01	Staphylococcus
17	64	40.5	16302	265	F201	F	201	0.411168	sulfamethoxazole and trimethoprim	S.aureus	Trimethroprim/sulfamethoxazole	Sulfonamides and Trimethoprim	SULFONAMIDES AND TRIMETHOPRIM (J01E)	Combinations of sulfonamides and trimethoprim, incl. derivatives (J01EE)	J01EE01	Staphylococcus
65	NA	73.4	5773	118	F201	F	201	0.745178	sulfamethoxazole and trimethoprim	S.aureus	Trimethroprim/sulfamethoxazole	Sulfonamides and Trimethoprim	SULFONAMIDES AND TRIMETHOPRIM (J01E)	Combinations of sulfonamides and trimethoprim, incl. derivatives (J01EE)	J01EE01	Staphylococcus
NA	14	9.5	221	3	F203	F	203	0.0964467	amikacin	E.coli	Female, Amikacin	Aminoglycosides	AMINOGLYCOSIDE ANTIBACTERIALS (J01G)	Other aminoglycosides (J01GB)	J01GB06	Escherichia
15	35	25	662	13	F203	F	203	0.253807	amikacin	E.coli	Female, Amikacin	Aminoglycosides	AMINOGLYCOSIDE ANTIBACTERIALS (J01G)	Other aminoglycosides (J01GB)	J01GB06	Escherichia
35	55	45	821	18	F203	F	203	0.456853	amikacin	E.coli	Female, Amikacin	Aminoglycosides	AMINOGLYCOSIDE ANTIBACTERIALS (J01G)	Other aminoglycosides (J01GB)	J01GB06	Escherichia
56	NA	64.7	702	20	F203	F	203	0.656853	amikacin	E.coli	Female, Amikacin	Aminoglycosides	AMINOGLYCOSIDE ANTIBACTERIALS (J01G)	Other aminoglycosides (J01GB)	J01GB06	Escherichia
18	50	34	2416	10	F206	F	206	0.345178	nitrofurantoin	E.coli	Nitrofurantoin	Nitrofurans	OTHER ANTIBACTERIALS (J01X)	Nitrofuran derivatives (J01XE)	J01XE01	Escherichia
51	75	63	1288	17	F206	F	206	0.639594	nitrofurantoin	E.coli	Nitrofurantoin	Nitrofurans	OTHER ANTIBACTERIALS (J01X)	Nitrofuran derivatives (J01XE)	J01XE01	Escherichia
71	80	75.5	236	18	F210	F	210	0.766497	ciprofloxacin	E.coli	Ciprofloxacin	Quinolones	QUINOLONE ANTIBACTERIALS (J01M)	Fluoroquinolones (J01MA)	J01MA02	Escherichia
81	90	85.5	134	3	F210	F	210	0.86802	ciprofloxacin	E.coli	Ciprofloxacin	Quinolones	QUINOLONE ANTIBACTERIALS (J01M)	Fluoroquinolones (J01MA)	J01MA02	Escherichia
91	NA	98.5	24	1	F210	F	210	1	ciprofloxacin	E.coli	Ciprofloxacin	Quinolones	QUINOLONE ANTIBACTERIALS (J01M)	Fluoroquinolones (J01MA)	J01MA02	Escherichia
0	5	2.5	82	0	F215	F	215	0.0253807	levofloxacin	S.pneumoniae	Levofloxacin	Quinolones	QUINOLONE ANTIBACTERIALS (J01M)	Fluoroquinolones (J01MA)	J01MA12	Streptococcus
6	NA	16.4	382	1	F215	F	215	0.166497	levofloxacin	S.pneumoniae	Levofloxacin	Quinolones	QUINOLONE ANTIBACTERIALS (J01M)	Fluoroquinolones (J01MA)	J01MA12	Streptococcus
19	59	39	401	18	F217	F	217	0.395939	tetracycline	H.pylori	Tetracycline	Tetracyclines	TETRACYCLINES (J01A)	Tetracyclines (J01AA)	J01AA07	Helicobacter
60	89	74.5	84	4	F217	F	217	0.756345	tetracycline	H.pylori	Tetracycline	Tetracyclines	TETRACYCLINES (J01A)	Tetracyclines (J01AA)	J01AA07	Helicobacter
0	0	0	193	0	F219	F	219	0	ceftazidime	E.coli	E.coli Ceftazidime	Cephalosporins	OTHER BETA LACTAM ANTIBACTERIALS (J01D)	Third-generation cephalosporins (J01DD)	J01DD02	Escherichia
1	5	3	40	1	F219	F	219	0.0304569	ceftazidime	E.coli	E.coli Ceftazidime	Cephalosporins	OTHER BETA LACTAM ANTIBACTERIALS (J01D)	Third-generation cephalosporins (J01DD)	J01DD02	Escherichia
6	18	12	98	2	F219	F	219	0.121827	ceftazidime	E.coli	E.coli Ceftazidime	Cephalosporins	OTHER BETA LACTAM ANTIBACTERIALS (J01D)	Third-generation cephalosporins (J01DD)	J01DD02	Escherichia
19	49	34	1198	12	F219	F	219	0.345178	ceftazidime	E.coli	E.coli Ceftazidime	Cephalosporins	OTHER BETA LACTAM ANTIBACTERIALS (J01D)	Third-generation cephalosporins (J01DD)	J01DD02	Escherichia
50	64	57	895	9	F219	F	219	0.57868	ceftazidime	E.coli	E.coli Ceftazidime	Cephalosporins	OTHER BETA LACTAM ANTIBACTERIALS (J01D)	Third-generation cephalosporins (J01DD)	J01DD02	Escherichia
65	NA	73.4	1993	20	F219	F	219	0.745178	ceftazidime	E.coli	E.coli Ceftazidime	Cephalosporins	OTHER BETA LACTAM ANTIBACTERIALS (J01D)	Third-generation cephalosporins (J01DD)	J01DD02	Escherichia
0	5	2.5	408	39	F226	F	226	0.0253807	chloramphenicol	S.pneumoniae	Chloramphenicol	Amphenicols	AMPHENICOLS (J01B)	Amphenicols (J01BA)	J01BA01	Streptococcus
6	20	13	80	7	F226	F	226	0.13198	chloramphenicol	S.pneumoniae	Chloramphenicol	Amphenicols	AMPHENICOLS (J01B)	Amphenicols (J01BA)	J01BA01	Streptococcus
21	64	42.5	521	42	F226	F	226	0.431472	chloramphenicol	S.pneumoniae	Chloramphenicol	Amphenicols	AMPHENICOLS (J01B)	Amphenicols (J01BA)	J01BA01	Streptococcus
65	NA	73.4	302	37	F226	F	226	0.745178	chloramphenicol	S.pneumoniae	Chloramphenicol	Amphenicols	AMPHENICOLS (J01B)	Amphenicols (J01BA)	J01BA01	Streptococcus
0	19	9.5	40	0	F247	F	247	0.0964467	sulfamethoxazole and trimethoprim	S.aureus	Trimethroprim/sulfamethoxazole	Sulfonamides and Trimethoprim	SULFONAMIDES AND TRIMETHOPRIM (J01E)	Combinations of sulfonamides and trimethoprim, incl. derivatives (J01EE)	J01EE01	Staphylococcus
20	39	29.5	53	1	F247	F	247	0.299492	sulfamethoxazole and trimethoprim	S.aureus	Trimethroprim/sulfamethoxazole	Sulfonamides and Trimethoprim	SULFONAMIDES AND TRIMETHOPRIM (J01E)	Combinations of sulfonamides and trimethoprim, incl. derivatives (J01EE)	J01EE01	Staphylococcus
40	59	49.5	61	1	F247	F	247	0.502538	sulfamethoxazole and trimethoprim	S.aureus	Trimethroprim/sulfamethoxazole	Sulfonamides and Trimethoprim	SULFONAMIDES AND TRIMETHOPRIM (J01E)	Combinations of sulfonamides and trimethoprim, incl. derivatives (J01EE)	J01EE01	Staphylococcus
60	79	69.5	107	2	F247	F	247	0.705584	sulfamethoxazole and trimethoprim	S.aureus	Trimethroprim/sulfamethoxazole	Sulfonamides and Trimethoprim	SULFONAMIDES AND TRIMETHOPRIM (J01E)	Combinations of sulfonamides and trimethoprim, incl. derivatives (J01EE)	J01EE01	Staphylococcus
80	NA	87.9	44	0	F247	F	247	0.892386	sulfamethoxazole and trimethoprim	S.aureus	Trimethroprim/sulfamethoxazole	Sulfonamides and Trimethoprim	SULFONAMIDES AND TRIMETHOPRIM (J01E)	Combinations of sulfonamides and trimethoprim, incl. derivatives (J01EE)	J01EE01	Staphylococcus
NA	40	31.1	39	41	F252	F	252	0.315736	ofloxacin	H.pylori	Ofloxacin	Quinolones	QUINOLONE ANTIBACTERIALS (J01M)	Fluoroquinolones (J01MA)	J01MA01	Helicobacter
40	NA	49.2	51	87	F252	F	252	0.499492	ofloxacin	H.pylori	Ofloxacin	Quinolones	QUINOLONE ANTIBACTERIALS (J01M)	Fluoroquinolones (J01MA)	J01MA01	Helicobacter
NA	64	51	683	70	F261	F	261	0.517766	ceftazidime	E.coli	Ceftazidime, Canada 2013-2014	Cephalosporins	OTHER BETA LACTAM ANTIBACTERIALS (J01D)	Third-generation cephalosporins (J01DD)	J01DD02	Escherichia
65	NA	73.4	561	107	F261	F	261	0.745178	ceftazidime	E.coli	Ceftazidime, Canada 2013-2014	Cephalosporins	OTHER BETA LACTAM ANTIBACTERIALS (J01D)	Third-generation cephalosporins (J01DD)	J01DD02	Escherichia
18	64	41	0	2	F264	F	264	0.416244	gentamicin	Streptococcus	Gentamicin, Streptococcus (pneumoniae)	Aminoglycosides	AMINOGLYCOSIDE ANTIBACTERIALS (J01G)	Other aminoglycosides (J01GB)	J01GB03	Streptococcus
65	NA	73.4	0	6	F264	F	264	0.745178	gentamicin	Streptococcus	Gentamicin, Streptococcus (pneumoniae)	Aminoglycosides	AMINOGLYCOSIDE ANTIBACTERIALS (J01G)	Other aminoglycosides (J01GB)	J01GB03	Streptococcus
NA	18	12.8	206	28	F265	F	265	0.129949	cefuroxime	E.coli	Cefuroxime	Cephalosporins	OTHER BETA LACTAM ANTIBACTERIALS (J01D)	First-generation cephalosporins (J01DB)	J01DC02	Escherichia
19	64	41.5	1361	202	F265	F	265	0.42132	cefuroxime	E.coli	Cefuroxime	Cephalosporins	OTHER BETA LACTAM ANTIBACTERIALS (J01D)	First-generation cephalosporins (J01DB)	J01DC02	Escherichia
65	NA	73.4	1224	386	F265	F	265	0.745178	cefuroxime	E.coli	Cefuroxime	Cephalosporins	OTHER BETA LACTAM ANTIBACTERIALS (J01D)	First-generation cephalosporins (J01DB)	J01DC02	Escherichia
NA	39	30.3	33	3	F268	F	268	0.307614	levofloxacin	H.pylori	Levofloxacin	Quinolones	QUINOLONE ANTIBACTERIALS (J01M)	Fluoroquinolones (J01MA)	J01MA12	Helicobacter
40	NA	49.2	160	12	F268	F	268	0.499492	levofloxacin	H.pylori	Levofloxacin	Quinolones	QUINOLONE ANTIBACTERIALS (J01M)	Fluoroquinolones (J01MA)	J01MA12	Helicobacter
0	1	0.5	520	560	F27	F	27	0.00507614	sulfamethoxazole and trimethoprim	S.pneumoniae	trimethoprim-sulfamethoxazole	Sulfonamides and Trimethoprim	SULFONAMIDES AND TRIMETHOPRIM (J01E)	Combinations of sulfonamides and trimethoprim, incl. derivatives (J01EE)	J01EE01	Streptococcus
2	4	3	432	365	F27	F	27	0.0304569	sulfamethoxazole and trimethoprim	S.pneumoniae	trimethoprim-sulfamethoxazole	Sulfonamides and Trimethoprim	SULFONAMIDES AND TRIMETHOPRIM (J01E)	Combinations of sulfonamides and trimethoprim, incl. derivatives (J01EE)	J01EE01	Streptococcus
5	10	7.5	423	188	F27	F	27	0.0761421	sulfamethoxazole and trimethoprim	S.pneumoniae	trimethoprim-sulfamethoxazole	Sulfonamides and Trimethoprim	SULFONAMIDES AND TRIMETHOPRIM (J01E)	Combinations of sulfonamides and trimethoprim, incl. derivatives (J01EE)	J01EE01	Streptococcus
11	17	14	254	92	F27	F	27	0.142132	sulfamethoxazole and trimethoprim	S.pneumoniae	trimethoprim-sulfamethoxazole	Sulfonamides and Trimethoprim	SULFONAMIDES AND TRIMETHOPRIM (J01E)	Combinations of sulfonamides and trimethoprim, incl. derivatives (J01EE)	J01EE01	Streptococcus
18	64	41	4447	1892	F27	F	27	0.416244	sulfamethoxazole and trimethoprim	S.pneumoniae	trimethoprim-sulfamethoxazole	Sulfonamides and Trimethoprim	SULFONAMIDES AND TRIMETHOPRIM (J01E)	Combinations of sulfonamides and trimethoprim, incl. derivatives (J01EE)	J01EE01	Streptococcus
65	NA	73.4	3197	1430	F27	F	27	0.745178	sulfamethoxazole and trimethoprim	S.pneumoniae	trimethoprim-sulfamethoxazole	Sulfonamides and Trimethoprim	SULFONAMIDES AND TRIMETHOPRIM (J01E)	Combinations of sulfonamides and trimethoprim, incl. derivatives (J01EE)	J01EE01	Streptococcus
NA	17	12	283	43	F273	F	273	0.121827	ceftazidime	E.coli	ceftazidime	Cephalosporins	OTHER BETA LACTAM ANTIBACTERIALS (J01D)	Third-generation cephalosporins (J01DD)	J01DD02	Escherichia
18	NA	28	809	267	F273	F	273	0.284264	ceftazidime	E.coli	ceftazidime	Cephalosporins	OTHER BETA LACTAM ANTIBACTERIALS (J01D)	Third-generation cephalosporins (J01DD)	J01DD02	Escherichia
0	18	9	10	91	F28	F	28	0.0913706	azithromycin	S.pneumoniae	Azithromycin	Macrolides	MACROLIDES, LINCOSAMIDES AND STREPTOGRAMINS (J01F)	Macrolides (J01FA)	J01FA10	Streptococcus
19	NA	28.9	55	134	F28	F	28	0.293401	azithromycin	S.pneumoniae	Azithromycin	Macrolides	MACROLIDES, LINCOSAMIDES AND STREPTOGRAMINS (J01F)	Macrolides (J01FA)	J01FA10	Streptococcus
18	35	26.5	303	27	F292	F	292	0.269036	cephalosporin	E.coli	ESBL	Cephalosporins	OTHER BETA LACTAM ANTIBACTERIALS (J01D)	Cephalosporins	J01D	Escherichia
36	50	43	337	25	F292	F	292	0.436548	cephalosporin	E.coli	ESBL	Cephalosporins	OTHER BETA LACTAM ANTIBACTERIALS (J01D)	Cephalosporins	J01D	Escherichia
51	64	57.5	125	12	F292	F	292	0.583756	cephalosporin	E.coli	ESBL	Cephalosporins	OTHER BETA LACTAM ANTIBACTERIALS (J01D)	Cephalosporins	J01D	Escherichia
65	NA	73.4	161	25	F292	F	292	0.745178	cephalosporin	E.coli	ESBL	Cephalosporins	OTHER BETA LACTAM ANTIBACTERIALS (J01D)	Cephalosporins	J01D	Escherichia
NA	17	12	786	65	F3	F	3	0.121827	clindamycin	S.pneumoniae	Clindamycin	Lincosamides	MACROLIDES, LINCOSAMIDES AND STREPTOGRAMINS (J01F)	Lincosamides (J01FF)	J01FF01	Streptococcus
18	64	41	2640	148	F3	F	3	0.416244	clindamycin	S.pneumoniae	Clindamycin	Lincosamides	MACROLIDES, LINCOSAMIDES AND STREPTOGRAMINS (J01F)	Lincosamides (J01FF)	J01FF01	Streptococcus
65	NA	73.4	2067	164	F3	F	3	0.745178	clindamycin	S.pneumoniae	Clindamycin	Lincosamides	MACROLIDES, LINCOSAMIDES AND STREPTOGRAMINS (J01F)	Lincosamides (J01FF)	J01FF01	Streptococcus
0	2	1	920	636	F303	F	303	0.0101523	clarithromycin	S.pneumoniae	Clarithromycin	Macrolides	MACROLIDES, LINCOSAMIDES AND STREPTOGRAMINS (J01F)	Macrolides (J01FA)	J01FA09	Streptococcus
3	14	8.5	761	365	F303	F	303	0.0862944	clarithromycin	S.pneumoniae	Clarithromycin	Macrolides	MACROLIDES, LINCOSAMIDES AND STREPTOGRAMINS (J01F)	Macrolides (J01FA)	J01FA09	Streptococcus
15	64	39.5	3084	974	F303	F	303	0.401015	clarithromycin	S.pneumoniae	Clarithromycin	Macrolides	MACROLIDES, LINCOSAMIDES AND STREPTOGRAMINS (J01F)	Macrolides (J01FA)	J01FA09	Streptococcus
65	NA	73.4	2316	751	F303	F	303	0.745178	clarithromycin	S.pneumoniae	Clarithromycin	Macrolides	MACROLIDES, LINCOSAMIDES AND STREPTOGRAMINS (J01F)	Macrolides (J01FA)	J01FA09	Streptococcus
18	39	28.5	6605	1874	F304	F	304	0.28934	imipenem and cilastatin	P.aeruginosa	Imipenem	Carbapenems	OTHER BETA LACTAM ANTIBACTERIALS (J01D)	Carbapenems (J01DH)	J01DH51	Pseudomonas
40	49	44.5	3922	1191	F304	F	304	0.451777	imipenem and cilastatin	P.aeruginosa	Imipenem	Carbapenems	OTHER BETA LACTAM ANTIBACTERIALS (J01D)	Carbapenems (J01DH)	J01DH51	Pseudomonas
50	59	54.5	4982	1530	F304	F	304	0.553299	imipenem and cilastatin	P.aeruginosa	Imipenem	Carbapenems	OTHER BETA LACTAM ANTIBACTERIALS (J01D)	Carbapenems (J01DH)	J01DH51	Pseudomonas
60	69	64.5	5385	1701	F304	F	304	0.654822	imipenem and cilastatin	P.aeruginosa	Imipenem	Carbapenems	OTHER BETA LACTAM ANTIBACTERIALS (J01D)	Carbapenems (J01DH)	J01DH51	Pseudomonas
70	NA	78.2	12796	2982	F304	F	304	0.793909	imipenem and cilastatin	P.aeruginosa	Imipenem	Carbapenems	OTHER BETA LACTAM ANTIBACTERIALS (J01D)	Carbapenems (J01DH)	J01DH51	Pseudomonas
0	5	2.5	97	45	F318	F	318	0.0253807	sulfamethoxazole and trimethoprim	S.pneumoniae	TMP-SMX	Sulfonamides and Trimethoprim	SULFONAMIDES AND TRIMETHOPRIM (J01E)	Combinations of sulfonamides and trimethoprim, incl. derivatives (J01EE)	J01EE01	Streptococcus
18	94	56	213	63	F318	F	318	0.568528	sulfamethoxazole and trimethoprim	S.pneumoniae	TMP-SMX	Sulfonamides and Trimethoprim	SULFONAMIDES AND TRIMETHOPRIM (J01E)	Combinations of sulfonamides and trimethoprim, incl. derivatives (J01EE)	J01EE01	Streptococcus
0	20	10	174	25	F321	F	321	0.101523	sulfonamide	E.coli	Sulfonamide, male	Sulfonamides and Trimethoprim	SULFONAMIDES AND TRIMETHOPRIM (J01E)	Sulfonamides	J01E	Escherichia
21	50	35.5	210	58	F321	F	321	0.360406	sulfonamide	E.coli	Sulfonamide, male	Sulfonamides and Trimethoprim	SULFONAMIDES AND TRIMETHOPRIM (J01E)	Sulfonamides	J01E	Escherichia
51	NA	59.9	306	99	F321	F	321	0.608122	sulfonamide	E.coli	Sulfonamide, male	Sulfonamides and Trimethoprim	SULFONAMIDES AND TRIMETHOPRIM (J01E)	Sulfonamides	J01E	Escherichia
0	0	0	94	60	F325	F	325	0	cefuroxime	E.coli	Cefuroxime axetil, Acute diarrhoea	Cephalosporins	OTHER BETA LACTAM ANTIBACTERIALS (J01D)	First-generation cephalosporins (J01DB)	J01DC02	Escherichia
1	4	2.5	114	50	F325	F	325	0.0253807	cefuroxime	E.coli	Cefuroxime axetil, Acute diarrhoea	Cephalosporins	OTHER BETA LACTAM ANTIBACTERIALS (J01D)	First-generation cephalosporins (J01DB)	J01DC02	Escherichia
0	1	0.5	1783	184	F326	F	326	0.00507614	cefotaxime	S.pneumoniae	Cefotaxime	Cephalosporins	OTHER BETA LACTAM ANTIBACTERIALS (J01D)	Third-generation cephalosporins (J01DD)	J01DD01	Streptococcus
65	NA	73.4	4500	275	F326	F	326	0.745178	cefotaxime	S.pneumoniae	Cefotaxime	Cephalosporins	OTHER BETA LACTAM ANTIBACTERIALS (J01D)	Third-generation cephalosporins (J01DD)	J01DD01	Streptococcus
NA	12	7.9	1795	22	F327	F	327	0.080203	rifampicin	S.pneumoniae	Rifampicin, 1991-1994	Antimycobacterials	DRUGS FOR TREATMENT OF TUBERCULOSIS (J04A)	Antibiotics (J04AB)	J04AB02	Streptococcus
13	NA	23.1	5570	19	F327	F	327	0.234518	rifampicin	S.pneumoniae	Rifampicin, 1991-1994	Antimycobacterials	DRUGS FOR TREATMENT OF TUBERCULOSIS (J04A)	Antibiotics (J04AB)	J04AB02	Streptococcus
0	5	2.5	2	40	F328	F	328	0.0253807	erythromycin	S.pneumoniae	Erythromycin	Macrolides	MACROLIDES, LINCOSAMIDES AND STREPTOGRAMINS (J01F)	Macrolides (J01FA)	J01FA01	Streptococcus
51	92	71.5	11	33	F328	F	328	0.725888	erythromycin	S.pneumoniae	Erythromycin	Macrolides	MACROLIDES, LINCOSAMIDES AND STREPTOGRAMINS (J01F)	Macrolides (J01FA)	J01FA01	Streptococcus
2	10	6	8	4	F332	F	332	0.0609137	penicillin	Staphylococcus	Pencillin G	Penicillins	BETA-LACTAM ANTIBACTERIALS, PENICILLINS (J01C)	Penicillins	J01C	Staphylococcus
21	30	25.5	1	0	F332	F	332	0.258883	penicillin	Staphylococcus	Pencillin G	Penicillins	BETA-LACTAM ANTIBACTERIALS, PENICILLINS (J01C)	Penicillins	J01C	Staphylococcus
31	40	35.5	0	1	F332	F	332	0.360406	penicillin	Staphylococcus	Pencillin G	Penicillins	BETA-LACTAM ANTIBACTERIALS, PENICILLINS (J01C)	Penicillins	J01C	Staphylococcus
NA	65	51.8	17	4	F335	F	335	0.525888	cefoperazone	S.pneumoniae	Cefaperazone	Cephalosporins	OTHER BETA LACTAM ANTIBACTERIALS (J01D)	Third-generation cephalosporins (J01DD)	J01DD12	Streptococcus
65	NA	73.4	1	6	F335	F	335	0.745178	cefoperazone	S.pneumoniae	Cefaperazone	Cephalosporins	OTHER BETA LACTAM ANTIBACTERIALS (J01D)	Third-generation cephalosporins (J01DD)	J01DD12	Streptococcus
0	18	9	368	20	F345	F	345	0.0913706	ciprofloxacin	E.coli	Ciprofloxacin	Quinolones	QUINOLONE ANTIBACTERIALS (J01M)	Fluoroquinolones (J01MA)	J01MA02	Escherichia
18	78	48	1233	394	F345	F	345	0.48731	ciprofloxacin	E.coli	Ciprofloxacin	Quinolones	QUINOLONE ANTIBACTERIALS (J01M)	Fluoroquinolones (J01MA)	J01MA02	Escherichia
NA	12	7.9	83	32	F348	F	348	0.080203	cefuroxime	H.influenzae	Cefuroxime	Cephalosporins	OTHER BETA LACTAM ANTIBACTERIALS (J01D)	First-generation cephalosporins (J01DB)	J01DC02	Haemophilus
13	64	38.5	32	11	F348	F	348	0.390863	cefuroxime	H.influenzae	Cefuroxime	Cephalosporins	OTHER BETA LACTAM ANTIBACTERIALS (J01D)	First-generation cephalosporins (J01DB)	J01DC02	Haemophilus
65	NA	73.4	19	8	F348	F	348	0.745178	cefuroxime	H.influenzae	Cefuroxime	Cephalosporins	OTHER BETA LACTAM ANTIBACTERIALS (J01D)	First-generation cephalosporins (J01DB)	J01DC02	Haemophilus
0	0	0	5570	356	F349	F	349	0	cefuroxime	E.coli	Cefuroxime, Males	Cephalosporins	OTHER BETA LACTAM ANTIBACTERIALS (J01D)	First-generation cephalosporins (J01DB)	J01DC02	Escherichia
1	4	2.5	3821	341	F349	F	349	0.0253807	cefuroxime	E.coli	Cefuroxime, Males	Cephalosporins	OTHER BETA LACTAM ANTIBACTERIALS (J01D)	First-generation cephalosporins (J01DB)	J01DC02	Escherichia
5	9	7	3179	192	F349	F	349	0.071066	cefuroxime	E.coli	Cefuroxime, Males	Cephalosporins	OTHER BETA LACTAM ANTIBACTERIALS (J01D)	First-generation cephalosporins (J01DB)	J01DC02	Escherichia
10	14	12	1532	111	F349	F	349	0.121827	cefuroxime	E.coli	Cefuroxime, Males	Cephalosporins	OTHER BETA LACTAM ANTIBACTERIALS (J01D)	First-generation cephalosporins (J01DB)	J01DC02	Escherichia
15	19	17	2392	181	F349	F	349	0.172589	cefuroxime	E.coli	Cefuroxime, Males	Cephalosporins	OTHER BETA LACTAM ANTIBACTERIALS (J01D)	First-generation cephalosporins (J01DB)	J01DC02	Escherichia
20	24	22	3907	243	F349	F	349	0.22335	cefuroxime	E.coli	Cefuroxime, Males	Cephalosporins	OTHER BETA LACTAM ANTIBACTERIALS (J01D)	First-generation cephalosporins (J01DB)	J01DC02	Escherichia
25	29	27	5347	318	F349	F	349	0.274112	cefuroxime	E.coli	Cefuroxime, Males	Cephalosporins	OTHER BETA LACTAM ANTIBACTERIALS (J01D)	First-generation cephalosporins (J01DB)	J01DC02	Escherichia
30	34	32	5872	378	F349	F	349	0.324873	cefuroxime	E.coli	Cefuroxime, Males	Cephalosporins	OTHER BETA LACTAM ANTIBACTERIALS (J01D)	First-generation cephalosporins (J01DB)	J01DC02	Escherichia
35	39	37	5000	418	F349	F	349	0.375635	cefuroxime	E.coli	Cefuroxime, Males	Cephalosporins	OTHER BETA LACTAM ANTIBACTERIALS (J01D)	First-generation cephalosporins (J01DB)	J01DC02	Escherichia
40	44	42	4723	479	F349	F	349	0.426396	cefuroxime	E.coli	Cefuroxime, Males	Cephalosporins	OTHER BETA LACTAM ANTIBACTERIALS (J01D)	First-generation cephalosporins (J01DB)	J01DC02	Escherichia
45	49	47	5009	641	F349	F	349	0.477157	cefuroxime	E.coli	Cefuroxime, Males	Cephalosporins	OTHER BETA LACTAM ANTIBACTERIALS (J01D)	First-generation cephalosporins (J01DB)	J01DC02	Escherichia
50	54	52	5129	731	F349	F	349	0.527919	cefuroxime	E.coli	Cefuroxime, Males	Cephalosporins	OTHER BETA LACTAM ANTIBACTERIALS (J01D)	First-generation cephalosporins (J01DB)	J01DC02	Escherichia
55	59	57	6106	936	F349	F	349	0.57868	cefuroxime	E.coli	Cefuroxime, Males	Cephalosporins	OTHER BETA LACTAM ANTIBACTERIALS (J01D)	First-generation cephalosporins (J01DB)	J01DC02	Escherichia
60	64	62	7368	1288	F349	F	349	0.629442	cefuroxime	E.coli	Cefuroxime, Males	Cephalosporins	OTHER BETA LACTAM ANTIBACTERIALS (J01D)	First-generation cephalosporins (J01DB)	J01DC02	Escherichia
65	69	67	8020	1486	F349	F	349	0.680203	cefuroxime	E.coli	Cefuroxime, Males	Cephalosporins	OTHER BETA LACTAM ANTIBACTERIALS (J01D)	First-generation cephalosporins (J01DB)	J01DC02	Escherichia
70	74	72	9877	1976	F349	F	349	0.730964	cefuroxime	E.coli	Cefuroxime, Males	Cephalosporins	OTHER BETA LACTAM ANTIBACTERIALS (J01D)	First-generation cephalosporins (J01DB)	J01DC02	Escherichia
75	79	77	10965	2353	F349	F	349	0.781726	cefuroxime	E.coli	Cefuroxime, Males	Cephalosporins	OTHER BETA LACTAM ANTIBACTERIALS (J01D)	First-generation cephalosporins (J01DB)	J01DC02	Escherichia
80	84	82	9593	2045	F349	F	349	0.832487	cefuroxime	E.coli	Cefuroxime, Males	Cephalosporins	OTHER BETA LACTAM ANTIBACTERIALS (J01D)	First-generation cephalosporins (J01DB)	J01DC02	Escherichia
85	NA	92.7	8529	1973	F349	F	349	0.941117	cefuroxime	E.coli	Cefuroxime, Males	Cephalosporins	OTHER BETA LACTAM ANTIBACTERIALS (J01D)	First-generation cephalosporins (J01DB)	J01DC02	Escherichia
NA	17	12	47	3	F350	F	350	0.121827	cefalotin	K.pneumoniae	Cephalothin	Cephalosporins	OTHER BETA LACTAM ANTIBACTERIALS (J01D)	First-generation cephalosporins (J01DB)	J01DB03	Klebsiella
18	65	41.5	332	27	F350	F	350	0.42132	cefalotin	K.pneumoniae	Cephalothin	Cephalosporins	OTHER BETA LACTAM ANTIBACTERIALS (J01D)	First-generation cephalosporins (J01DB)	J01DB03	Klebsiella
66	NA	74.4	376	34	F350	F	350	0.75533	cefalotin	K.pneumoniae	Cephalothin	Cephalosporins	OTHER BETA LACTAM ANTIBACTERIALS (J01D)	First-generation cephalosporins (J01DB)	J01DB03	Klebsiella
NA	14	9.5	283	240	F352	F	352	0.0964467	ceftriaxone	E.coli	Ceftriaxone	Cephalosporins	OTHER BETA LACTAM ANTIBACTERIALS (J01D)	Third-generation cephalosporins (J01DD)	J01DD04	Escherichia
15	NA	25.1	4836	4974	F352	F	352	0.254822	ceftriaxone	E.coli	Ceftriaxone	Cephalosporins	OTHER BETA LACTAM ANTIBACTERIALS (J01D)	Third-generation cephalosporins (J01DD)	J01DD04	Escherichia
NA	6	2.9	1238	144	F371	F	371	0.0294416	clindamycin	S.pneumoniae	Clindamycin	Lincosamides	MACROLIDES, LINCOSAMIDES AND STREPTOGRAMINS (J01F)	Lincosamides (J01FF)	J01FF01	Streptococcus
7	NA	17.3	7335	531	F371	F	371	0.175635	clindamycin	S.pneumoniae	Clindamycin	Lincosamides	MACROLIDES, LINCOSAMIDES AND STREPTOGRAMINS (J01F)	Lincosamides (J01FF)	J01FF01	Streptococcus
1	15	8	14	16	F38	F	38	0.0812183	moxifloxacin	E.coli	Moxifloxacin	Quinolones	QUINOLONE ANTIBACTERIALS (J01M)	Fluoroquinolones (J01MA)	J01MA14	Escherichia
16	35	25.5	31	75	F38	F	38	0.258883	moxifloxacin	E.coli	Moxifloxacin	Quinolones	QUINOLONE ANTIBACTERIALS (J01M)	Fluoroquinolones (J01MA)	J01MA14	Escherichia
36	55	45.5	24	92	F38	F	38	0.461929	moxifloxacin	E.coli	Moxifloxacin	Quinolones	QUINOLONE ANTIBACTERIALS (J01M)	Fluoroquinolones (J01MA)	J01MA14	Escherichia
56	111	83.5	21	78	F38	F	38	0.847716	moxifloxacin	E.coli	Moxifloxacin	Quinolones	QUINOLONE ANTIBACTERIALS (J01M)	Fluoroquinolones (J01MA)	J01MA14	Escherichia
19	74	46.5	52	18	F4	F	4	0.472081	cefalexin	E.coli	Cefalexin	Cephalosporins	OTHER BETA LACTAM ANTIBACTERIALS (J01D)	First-generation cephalosporins (J01DB)	J01DB01	Escherichia
75	85	80	59	19	F4	F	4	0.812183	cefalexin	E.coli	Cefalexin	Cephalosporins	OTHER BETA LACTAM ANTIBACTERIALS (J01D)	First-generation cephalosporins (J01DB)	J01DB01	Escherichia
86	101	93.5	46	3	F4	F	4	0.949239	cefalexin	E.coli	Cefalexin	Cephalosporins	OTHER BETA LACTAM ANTIBACTERIALS (J01D)	First-generation cephalosporins (J01DB)	J01DB01	Escherichia
2	20	11	145	6	F73	F	73	0.111675	kanamycin	M.tuberculosis	Kanamycin	Aminoglycosides	AMINOGLYCOSIDE ANTIBACTERIALS (J01G)	Other aminoglycosides (J01GB)	J01GB04	Mycobacterium
21	40	30.5	776	14	F73	F	73	0.309645	kanamycin	M.tuberculosis	Kanamycin	Aminoglycosides	AMINOGLYCOSIDE ANTIBACTERIALS (J01G)	Other aminoglycosides (J01GB)	J01GB04	Mycobacterium
41	60	50.5	522	23	F73	F	73	0.51269	kanamycin	M.tuberculosis	Kanamycin	Aminoglycosides	AMINOGLYCOSIDE ANTIBACTERIALS (J01G)	Other aminoglycosides (J01GB)	J01GB04	Mycobacterium
61	95	78	459	5	F73	F	73	0.791878	kanamycin	M.tuberculosis	Kanamycin	Aminoglycosides	AMINOGLYCOSIDE ANTIBACTERIALS (J01G)	Other aminoglycosides (J01GB)	J01GB04	Mycobacterium
11	20	15.5	28	0	F76	F	76	0.15736	nitrofurantoin	E.coli	Nitrofurantoin	Nitrofurans	OTHER ANTIBACTERIALS (J01X)	Nitrofuran derivatives (J01XE)	J01XE01	Escherichia
21	50	35.5	136	0	F76	F	76	0.360406	nitrofurantoin	E.coli	Nitrofurantoin	Nitrofurans	OTHER ANTIBACTERIALS (J01X)	Nitrofuran derivatives (J01XE)	J01XE01	Escherichia
51	70	60.5	153	2	F76	F	76	0.614213	nitrofurantoin	E.coli	Nitrofurantoin	Nitrofurans	OTHER ANTIBACTERIALS (J01X)	Nitrofuran derivatives (J01XE)	J01XE01	Escherichia
71	101	86	125	1	F76	F	76	0.873096	nitrofurantoin	E.coli	Nitrofurantoin	Nitrofurans	OTHER ANTIBACTERIALS (J01X)	Nitrofuran derivatives (J01XE)	J01XE01	Escherichia
0	3	1.5	84	2	F82	F	82	0.0152284	cefotaxime	E.coli	Cefotaxime	Cephalosporins	OTHER BETA LACTAM ANTIBACTERIALS (J01D)	Third-generation cephalosporins (J01DD)	J01DD01	Escherichia
18	56	37	292	4	F82	F	82	0.375635	cefotaxime	E.coli	Cefotaxime	Cephalosporins	OTHER BETA LACTAM ANTIBACTERIALS (J01D)	Third-generation cephalosporins (J01DD)	J01DD01	Escherichia
1	15	8	251	9	F86	F	86	0.0812183	ethambutol	M.tuberculosis	Ethambutol	Antimycobacterials	DRUGS FOR TREATMENT OF TUBERCULOSIS (J04A)	Other drugs for treatment of tuberculosis (J04AK)	J04AK02	Mycobacterium
16	19	17.5	2054	79	F86	F	86	0.177665	ethambutol	M.tuberculosis	Ethambutol	Antimycobacterials	DRUGS FOR TREATMENT OF TUBERCULOSIS (J04A)	Other drugs for treatment of tuberculosis (J04AK)	J04AK02	Mycobacterium
NA	4	1.2	14	0	F9	F	9	0.0121827	ampicillin and beta-lactamase inhibitor	A.baumannii	Ampicillin-sublactam, A.baumannii	Penicillins	BETA-LACTAM ANTIBACTERIALS, PENICILLINS (J01C)	Combinations of penicillins, incl. beta-lactamase inhibitors (J01CR)	J01CR01	Acinetobacter
5	12	8.5	12	0	F9	F	9	0.0862944	ampicillin and beta-lactamase inhibitor	A.baumannii	Ampicillin-sublactam, A.baumannii	Penicillins	BETA-LACTAM ANTIBACTERIALS, PENICILLINS (J01C)	Combinations of penicillins, incl. beta-lactamase inhibitors (J01CR)	J01CR01	Acinetobacter
13	18	15.5	0	1	F9	F	9	0.15736	ampicillin and beta-lactamase inhibitor	A.baumannii	Ampicillin-sublactam, A.baumannii	Penicillins	BETA-LACTAM ANTIBACTERIALS, PENICILLINS (J01C)	Combinations of penicillins, incl. beta-lactamase inhibitors (J01CR)	J01CR01	Acinetobacter
19	35	27	7	0	F9	F	9	0.274112	ampicillin and beta-lactamase inhibitor	A.baumannii	Ampicillin-sublactam, A.baumannii	Penicillins	BETA-LACTAM ANTIBACTERIALS, PENICILLINS (J01C)	Combinations of penicillins, incl. beta-lactamase inhibitors (J01CR)	J01CR01	Acinetobacter
36	50	43	5	1	F9	F	9	0.436548	ampicillin and beta-lactamase inhibitor	A.baumannii	Ampicillin-sublactam, A.baumannii	Penicillins	BETA-LACTAM ANTIBACTERIALS, PENICILLINS (J01C)	Combinations of penicillins, incl. beta-lactamase inhibitors (J01CR)	J01CR01	Acinetobacter
51	65	58	11	2	F9	F	9	0.588832	ampicillin and beta-lactamase inhibitor	A.baumannii	Ampicillin-sublactam, A.baumannii	Penicillins	BETA-LACTAM ANTIBACTERIALS, PENICILLINS (J01C)	Combinations of penicillins, incl. beta-lactamase inhibitors (J01CR)	J01CR01	Acinetobacter
66	NA	74.4	14	3	F9	F	9	0.75533	ampicillin and beta-lactamase inhibitor	A.baumannii	Ampicillin-sublactam, A.baumannii	Penicillins	BETA-LACTAM ANTIBACTERIALS, PENICILLINS (J01C)	Combinations of penicillins, incl. beta-lactamase inhibitors (J01CR)	J01CR01	Acinetobacter
18	35	26.5	413	83	F91	F	91	0.269036	rifampicin	H.pylori	Rifampicin	Antimycobacterials	DRUGS FOR TREATMENT OF TUBERCULOSIS (J04A)	Antibiotics (J04AB)	J04AB02	Helicobacter
36	50	43	314	64	F91	F	91	0.436548	rifampicin	H.pylori	Rifampicin	Antimycobacterials	DRUGS FOR TREATMENT OF TUBERCULOSIS (J04A)	Antibiotics (J04AB)	J04AB02	Helicobacter
51	75	63	364	83	F91	F	91	0.639594	rifampicin	H.pylori	Rifampicin	Antimycobacterials	DRUGS FOR TREATMENT OF TUBERCULOSIS (J04A)	Antibiotics (J04AB)	J04AB02	Helicobacter
NA	14	9.5	97	3	F92	F	92	0.0964467	kanamycin	M.tuberculosis	Kanamycin	Aminoglycosides	AMINOGLYCOSIDE ANTIBACTERIALS (J01G)	Other aminoglycosides (J01GB)	J01GB04	Mycobacterium
15	18	16.5	155	4	F92	F	92	0.167513	kanamycin	M.tuberculosis	Kanamycin	Aminoglycosides	AMINOGLYCOSIDE ANTIBACTERIALS (J01G)	Other aminoglycosides (J01GB)	J01GB04	Mycobacterium
19	NA	28.9	179	12	F92	F	92	0.293401	kanamycin	M.tuberculosis	Kanamycin	Aminoglycosides	AMINOGLYCOSIDE ANTIBACTERIALS (J01G)	Other aminoglycosides (J01GB)	J01GB04	Mycobacterium
4	17	10.5	833	6	F96	F	96	0.106599	fusidic acid	S.aureus	Fucidic acid	Steroins	OTHER ANTIBACTERIALS (J01X)	Steroin antibacterials (J01XC)	J01XC01	Staphylococcus
18	NA	28	5842	193	F96	F	96	0.284264	fusidic acid	S.aureus	Fucidic acid	Steroins	OTHER ANTIBACTERIALS (J01X)	Steroin antibacterials (J01XC)	J01XC01	Staphylococcus
16	65	40.5	344	23	G116	G	116	0.411168	cefotaxime	E.coli	Cefotaxime	Cephalosporins	OTHER BETA LACTAM ANTIBACTERIALS (J01D)	Third-generation cephalosporins (J01DD)	J01DD01	Escherichia
66	NA	74.4	220	19	G116	G	116	0.75533	cefotaxime	E.coli	Cefotaxime	Cephalosporins	OTHER BETA LACTAM ANTIBACTERIALS (J01D)	Third-generation cephalosporins (J01DD)	J01DD01	Escherichia
15	29	22	480	56	G119	G	119	0.22335	ciprofloxacin	E.coli	Ciprofloxacin	Quinolones	QUINOLONE ANTIBACTERIALS (J01M)	Fluoroquinolones (J01MA)	J01MA02	Escherichia
30	39	34.5	414	46	G119	G	119	0.350254	ciprofloxacin	E.coli	Ciprofloxacin	Quinolones	QUINOLONE ANTIBACTERIALS (J01M)	Fluoroquinolones (J01MA)	J01MA02	Escherichia
40	49	44.5	365	49	G119	G	119	0.451777	ciprofloxacin	E.coli	Ciprofloxacin	Quinolones	QUINOLONE ANTIBACTERIALS (J01M)	Fluoroquinolones (J01MA)	J01MA02	Escherichia
50	59	54.5	372	93	G119	G	119	0.553299	ciprofloxacin	E.coli	Ciprofloxacin	Quinolones	QUINOLONE ANTIBACTERIALS (J01M)	Fluoroquinolones (J01MA)	J01MA02	Escherichia
60	69	64.5	523	126	G119	G	119	0.654822	ciprofloxacin	E.coli	Ciprofloxacin	Quinolones	QUINOLONE ANTIBACTERIALS (J01M)	Fluoroquinolones (J01MA)	J01MA02	Escherichia
70	79	74.5	865	242	G119	G	119	0.756345	ciprofloxacin	E.coli	Ciprofloxacin	Quinolones	QUINOLONE ANTIBACTERIALS (J01M)	Fluoroquinolones (J01MA)	J01MA02	Escherichia
80	NA	87.9	1313	302	G119	G	119	0.892386	ciprofloxacin	E.coli	Ciprofloxacin	Quinolones	QUINOLONE ANTIBACTERIALS (J01M)	Fluoroquinolones (J01MA)	J01MA02	Escherichia
NA	11	7	38	23	G131	G	131	0.071066	netilmicin	Pseudomonas	Pseudomonas-Netilmycin	Aminoglycosides	AMINOGLYCOSIDE ANTIBACTERIALS (J01G)	Other aminoglycosides (J01GB)	J01GB07	Pseudomonas
12	19	15.5	25	36	G131	G	131	0.15736	netilmicin	Pseudomonas	Pseudomonas-Netilmycin	Aminoglycosides	AMINOGLYCOSIDE ANTIBACTERIALS (J01G)	Other aminoglycosides (J01GB)	J01GB07	Pseudomonas
20	49	34.5	53	101	G131	G	131	0.350254	netilmicin	Pseudomonas	Pseudomonas-Netilmycin	Aminoglycosides	AMINOGLYCOSIDE ANTIBACTERIALS (J01G)	Other aminoglycosides (J01GB)	J01GB07	Pseudomonas
50	NA	58.9	26	41	G131	G	131	0.59797	netilmicin	Pseudomonas	Pseudomonas-Netilmycin	Aminoglycosides	AMINOGLYCOSIDE ANTIBACTERIALS (J01G)	Other aminoglycosides (J01GB)	J01GB07	Pseudomonas
NA	2	0	234	50	G147	G	147	0	sulfamethoxazole	S.pneumoniae	SXT	Sulfonamides and Trimethoprim	SULFONAMIDES AND TRIMETHOPRIM (J01E)	Intermediate-acting sulfonamides (J01EC)	J01EC01	Streptococcus
3	12	7.5	109	25	G147	G	147	0.0761421	sulfamethoxazole	S.pneumoniae	SXT	Sulfonamides and Trimethoprim	SULFONAMIDES AND TRIMETHOPRIM (J01E)	Intermediate-acting sulfonamides (J01EC)	J01EC01	Streptococcus
13	NA	23.1	741	72	G147	G	147	0.234518	sulfamethoxazole	S.pneumoniae	SXT	Sulfonamides and Trimethoprim	SULFONAMIDES AND TRIMETHOPRIM (J01E)	Intermediate-acting sulfonamides (J01EC)	J01EC01	Streptococcus
15	34	24.5	730	4	G149	G	149	0.248731	kanamycin	M.tuberculosis	Kanamycin	Aminoglycosides	AMINOGLYCOSIDE ANTIBACTERIALS (J01G)	Other aminoglycosides (J01GB)	J01GB04	Mycobacterium
35	59	47	1579	14	G149	G	149	0.477157	kanamycin	M.tuberculosis	Kanamycin	Aminoglycosides	AMINOGLYCOSIDE ANTIBACTERIALS (J01G)	Other aminoglycosides (J01GB)	J01GB04	Mycobacterium
60	NA	68.6	2077	13	G149	G	149	0.696447	kanamycin	M.tuberculosis	Kanamycin	Aminoglycosides	AMINOGLYCOSIDE ANTIBACTERIALS (J01G)	Other aminoglycosides (J01GB)	J01GB04	Mycobacterium
NA	2	0	88	5	G151	G	151	0	chloramphenicol	C.dificile	chloramphenicol (CHL)	Amphenicols	AMPHENICOLS (J01B)	Amphenicols (J01BA)	J01BA01	Clostridium
3	6	4.5	7	0	G151	G	151	0.0456853	chloramphenicol	C.dificile	chloramphenicol (CHL)	Amphenicols	AMPHENICOLS (J01B)	Amphenicols (J01BA)	J01BA01	Clostridium
7	65	36	80	8	G151	G	151	0.365482	chloramphenicol	C.dificile	chloramphenicol (CHL)	Amphenicols	AMPHENICOLS (J01B)	Amphenicols (J01BA)	J01BA01	Clostridium
66	85	75.5	37	3	G151	G	151	0.766497	chloramphenicol	C.dificile	chloramphenicol (CHL)	Amphenicols	AMPHENICOLS (J01B)	Amphenicols (J01BA)	J01BA01	Clostridium
86	NA	93.7	49	4	G151	G	151	0.951269	chloramphenicol	C.dificile	chloramphenicol (CHL)	Amphenicols	AMPHENICOLS (J01B)	Amphenicols (J01BA)	J01BA01	Clostridium
1	14	7.5	2	0	G153	G	153	0.0761421	cefotaxime	Citrobacter	Cefotaxime	Cephalosporins	OTHER BETA LACTAM ANTIBACTERIALS (J01D)	Third-generation cephalosporins (J01DD)	J01DD01	Citrobacter
15	59	37	2	1	G153	G	153	0.375635	cefotaxime	Citrobacter	Cefotaxime	Cephalosporins	OTHER BETA LACTAM ANTIBACTERIALS (J01D)	Third-generation cephalosporins (J01DD)	J01DD01	Citrobacter
18	69	43.5	120	98	G154	G	154	0.441624	ampicillin	E.coli	Ampicillin	Penicillins	BETA-LACTAM ANTIBACTERIALS, PENICILLINS (J01C)	Penicillins with extended spectrum (J01CA)	J01CA01	Escherichia
70	NA	78.2	40	48	G154	G	154	0.793909	ampicillin	E.coli	Ampicillin	Penicillins	BETA-LACTAM ANTIBACTERIALS, PENICILLINS (J01C)	Penicillins with extended spectrum (J01CA)	J01CA01	Escherichia
18	64	41	2793	383	G16	G	16	0.416244	imipenem and cilastatin	Pseudomonas	Pseudomonas-imipenem (Maryland)	Carbapenems	OTHER BETA LACTAM ANTIBACTERIALS (J01D)	Carbapenems (J01DH)	J01DH51	Pseudomonas
65	NA	73.4	1489	177	G16	G	16	0.745178	imipenem and cilastatin	Pseudomonas	Pseudomonas-imipenem (Maryland)	Carbapenems	OTHER BETA LACTAM ANTIBACTERIALS (J01D)	Carbapenems (J01DH)	J01DH51	Pseudomonas
NA	39	30.3	514	8	G161	G	161	0.307614	tetracycline	H.pylori	Tetracycline	Tetracyclines	TETRACYCLINES (J01A)	Tetracyclines (J01AA)	J01AA07	Helicobacter
40	NA	49.2	582	13	G161	G	161	0.499492	tetracycline	H.pylori	Tetracycline	Tetracyclines	TETRACYCLINES (J01A)	Tetracyclines (J01AA)	J01AA07	Helicobacter
18	64	41	36	26	G163	G	163	0.416244	sulfamethoxazole and trimethoprim	E.coli	trimethoprim-sulfamethoxazole	Sulfonamides and Trimethoprim	SULFONAMIDES AND TRIMETHOPRIM (J01E)	Combinations of sulfonamides and trimethoprim, incl. derivatives (J01EE)	J01EE01	Escherichia
65	NA	73.4	59	24	G163	G	163	0.745178	sulfamethoxazole and trimethoprim	E.coli	trimethoprim-sulfamethoxazole	Sulfonamides and Trimethoprim	SULFONAMIDES AND TRIMETHOPRIM (J01E)	Combinations of sulfonamides and trimethoprim, incl. derivatives (J01EE)	J01EE01	Escherichia
51	59	55	10	4	G166	G	166	0.558376	cefoperazone and beta-lactamase inhibitor	E.coli	Cefoperazone/sulbactam (CSS)	Cephalosporins	OTHER BETA LACTAM ANTIBACTERIALS (J01D)	Third-generation cephalosporins (J01DD)	J01DD62	Escherichia
60	69	64.5	10	3	G166	G	166	0.654822	cefoperazone and beta-lactamase inhibitor	E.coli	Cefoperazone/sulbactam (CSS)	Cephalosporins	OTHER BETA LACTAM ANTIBACTERIALS (J01D)	Third-generation cephalosporins (J01DD)	J01DD62	Escherichia
70	78	74	9	2	G166	G	166	0.751269	cefoperazone and beta-lactamase inhibitor	E.coli	Cefoperazone/sulbactam (CSS)	Cephalosporins	OTHER BETA LACTAM ANTIBACTERIALS (J01D)	Third-generation cephalosporins (J01DD)	J01DD62	Escherichia
NA	17	12	123	114	G170	G	170	0.121827	piperacillin and beta-lactamase inhibitor	P.aeruginosa	Piperacillin tazobactum	Penicillins	BETA-LACTAM ANTIBACTERIALS, PENICILLINS (J01C)	Combinations of penicillins, incl. beta-lactamase inhibitors (J01CR)	J01CR05	Pseudomonas
18	50	34	351	130	G170	G	170	0.345178	piperacillin and beta-lactamase inhibitor	P.aeruginosa	Piperacillin tazobactum	Penicillins	BETA-LACTAM ANTIBACTERIALS, PENICILLINS (J01C)	Combinations of penicillins, incl. beta-lactamase inhibitors (J01CR)	J01CR05	Pseudomonas
51	NA	59.9	68	32	G170	G	170	0.608122	piperacillin and beta-lactamase inhibitor	P.aeruginosa	Piperacillin tazobactum	Penicillins	BETA-LACTAM ANTIBACTERIALS, PENICILLINS (J01C)	Combinations of penicillins, incl. beta-lactamase inhibitors (J01CR)	J01CR05	Pseudomonas
0	17	8.5	870	22	G184	G	184	0.0862944	gentamicin	E.coli	Gentamycin	Aminoglycosides	AMINOGLYCOSIDE ANTIBACTERIALS (J01G)	Other aminoglycosides (J01GB)	J01GB03	Escherichia
18	64	41	2592	117	G184	G	184	0.416244	gentamicin	E.coli	Gentamycin	Aminoglycosides	AMINOGLYCOSIDE ANTIBACTERIALS (J01G)	Other aminoglycosides (J01GB)	J01GB03	Escherichia
65	79	72	874	71	G184	G	184	0.730964	gentamicin	E.coli	Gentamycin	Aminoglycosides	AMINOGLYCOSIDE ANTIBACTERIALS (J01G)	Other aminoglycosides (J01GB)	J01GB03	Escherichia
80	NA	87.9	967	106	G184	G	184	0.892386	gentamicin	E.coli	Gentamycin	Aminoglycosides	AMINOGLYCOSIDE ANTIBACTERIALS (J01G)	Other aminoglycosides (J01GB)	J01GB03	Escherichia
NA	17	12	19	4	G185	G	185	0.121827	piperacillin and beta-lactamase inhibitor	Acinetobacter	Piperacillin/tazobactam, Acinetobacter spp (Of the 514 Acinetobacter isolates collected, all were confirmed as Acinetobacter spp. and 94.6% were confirmed as Acinetobacter baumannii)	Penicillins	BETA-LACTAM ANTIBACTERIALS, PENICILLINS (J01C)	Combinations of penicillins, incl. beta-lactamase inhibitors (J01CR)	J01CR05	Acinetobacter
18	64	41	122	175	G185	G	185	0.416244	piperacillin and beta-lactamase inhibitor	Acinetobacter	Piperacillin/tazobactam, Acinetobacter spp (Of the 514 Acinetobacter isolates collected, all were confirmed as Acinetobacter spp. and 94.6% were confirmed as Acinetobacter baumannii)	Penicillins	BETA-LACTAM ANTIBACTERIALS, PENICILLINS (J01C)	Combinations of penicillins, incl. beta-lactamase inhibitors (J01CR)	J01CR05	Acinetobacter
65	NA	73.4	49	133	G185	G	185	0.745178	piperacillin and beta-lactamase inhibitor	Acinetobacter	Piperacillin/tazobactam, Acinetobacter spp (Of the 514 Acinetobacter isolates collected, all were confirmed as Acinetobacter spp. and 94.6% were confirmed as Acinetobacter baumannii)	Penicillins	BETA-LACTAM ANTIBACTERIALS, PENICILLINS (J01C)	Combinations of penicillins, incl. beta-lactamase inhibitors (J01CR)	J01CR05	Acinetobacter
15	45	30	144	41	G189	G	189	0.304569	sulfamethoxazole and trimethoprim	E.coli	TMP-SMX	Sulfonamides and Trimethoprim	SULFONAMIDES AND TRIMETHOPRIM (J01E)	Combinations of sulfonamides and trimethoprim, incl. derivatives (J01EE)	J01EE01	Escherichia
46	NA	55	184	61	G189	G	189	0.558376	sulfamethoxazole and trimethoprim	E.coli	TMP-SMX	Sulfonamides and Trimethoprim	SULFONAMIDES AND TRIMETHOPRIM (J01E)	Combinations of sulfonamides and trimethoprim, incl. derivatives (J01EE)	J01EE01	Escherichia
12	19	15.5	8	13	G192	G	192	0.15736	ciprofloxacin	S.aureus	Ciprofloxacin	Quinolones	QUINOLONE ANTIBACTERIALS (J01M)	Fluoroquinolones (J01MA)	J01MA02	Staphylococcus
20	49	34.5	17	37	G192	G	192	0.350254	ciprofloxacin	S.aureus	Ciprofloxacin	Quinolones	QUINOLONE ANTIBACTERIALS (J01M)	Fluoroquinolones (J01MA)	J01MA02	Staphylococcus
50	62	56	7	25	G192	G	192	0.568528	ciprofloxacin	S.aureus	Ciprofloxacin	Quinolones	QUINOLONE ANTIBACTERIALS (J01M)	Fluoroquinolones (J01MA)	J01MA02	Staphylococcus
5	17	11	108	3	G193	G	193	0.111675	amoxicillin	H.pylori	1996-1999	Penicillins	BETA-LACTAM ANTIBACTERIALS, PENICILLINS (J01C)	Penicillins with extended spectrum (J01CA)	J01CA04	Helicobacter
18	87	52.5	482	2	G193	G	193	0.532995	amoxicillin	H.pylori	1996-1999	Penicillins	BETA-LACTAM ANTIBACTERIALS, PENICILLINS (J01C)	Penicillins with extended spectrum (J01CA)	J01CA04	Helicobacter
15	64	39.5	373	21	G194	G	194	0.401015	ofloxacin	M.tuberculosis	Ofloxacin	Quinolones	QUINOLONE ANTIBACTERIALS (J01M)	Fluoroquinolones (J01MA)	J01MA01	Mycobacterium
65	NA	73.4	410	10	G194	G	194	0.745178	ofloxacin	M.tuberculosis	Ofloxacin	Quinolones	QUINOLONE ANTIBACTERIALS (J01M)	Fluoroquinolones (J01MA)	J01MA01	Mycobacterium
0	18	9	678	1	G199	G	199	0.0913706	tigecycline	S.aureus	Tigecycline, S.aureus (methicillin susceptible)	Tetracyclines	TETRACYCLINES (J01A)	Tetracyclines (J01AA)	J01AA12	Staphylococcus
19	64	41.5	2738	3	G199	G	199	0.42132	tigecycline	S.aureus	Tigecycline, S.aureus (methicillin susceptible)	Tetracyclines	TETRACYCLINES (J01A)	Tetracyclines (J01AA)	J01AA12	Staphylococcus
65	NA	73.4	2021	2	G199	G	199	0.745178	tigecycline	S.aureus	Tigecycline, S.aureus (methicillin susceptible)	Tetracyclines	TETRACYCLINES (J01A)	Tetracyclines (J01AA)	J01AA12	Staphylococcus
18	64	41	542	246	G200	G	200	0.416244	levofloxacin	S.aureus	Levofloxacin	Quinolones	QUINOLONE ANTIBACTERIALS (J01M)	Fluoroquinolones (J01MA)	J01MA12	Staphylococcus
65	NA	73.4	263	227	G200	G	200	0.745178	levofloxacin	S.aureus	Levofloxacin	Quinolones	QUINOLONE ANTIBACTERIALS (J01M)	Fluoroquinolones (J01MA)	J01MA12	Staphylococcus
15	35	25	636	39	G203	G	203	0.253807	norfloxacin	E.coli	Female, Norfloxacin	Quinolones	QUINOLONE ANTIBACTERIALS (J01M)	Fluoroquinolones (J01MA)	J01MA06	Escherichia
35	55	45	795	44	G203	G	203	0.456853	norfloxacin	E.coli	Female, Norfloxacin	Quinolones	QUINOLONE ANTIBACTERIALS (J01M)	Fluoroquinolones (J01MA)	J01MA06	Escherichia
56	NA	64.7	642	80	G203	G	203	0.656853	norfloxacin	E.coli	Female, Norfloxacin	Quinolones	QUINOLONE ANTIBACTERIALS (J01M)	Fluoroquinolones (J01MA)	J01MA06	Escherichia
18	50	34	1849	577	G206	G	206	0.345178	sulfamethoxazole and trimethoprim	E.coli	TMP/SMX	Sulfonamides and Trimethoprim	SULFONAMIDES AND TRIMETHOPRIM (J01E)	Combinations of sulfonamides and trimethoprim, incl. derivatives (J01EE)	J01EE01	Escherichia
51	75	63	934	371	G206	G	206	0.639594	sulfamethoxazole and trimethoprim	E.coli	TMP/SMX	Sulfonamides and Trimethoprim	SULFONAMIDES AND TRIMETHOPRIM (J01E)	Combinations of sulfonamides and trimethoprim, incl. derivatives (J01EE)	J01EE01	Escherichia
NA	18	12.8	693	21	G21	G	21	0.129949	ciprofloxacin	S.aureus	Ciprofloxacin, MRSA Outpatient	Quinolones	QUINOLONE ANTIBACTERIALS (J01M)	Fluoroquinolones (J01MA)	J01MA02	Staphylococcus
19	NA	28.9	1191	1616	G21	G	21	0.293401	ciprofloxacin	S.aureus	Ciprofloxacin, MRSA Outpatient	Quinolones	QUINOLONE ANTIBACTERIALS (J01M)	Fluoroquinolones (J01MA)	J01MA02	Staphylococcus
71	80	75.5	249	5	G210	G	210	0.766497	nitrofurantoin	E.coli	Nitrofuantoin	Nitrofurans	OTHER ANTIBACTERIALS (J01X)	Nitrofuran derivatives (J01XE)	J01XE01	Escherichia
81	90	85.5	133	4	G210	G	210	0.86802	nitrofurantoin	E.coli	Nitrofuantoin	Nitrofurans	OTHER ANTIBACTERIALS (J01X)	Nitrofuran derivatives (J01XE)	J01XE01	Escherichia
91	NA	98.5	25	0	G210	G	210	1	nitrofurantoin	E.coli	Nitrofuantoin	Nitrofurans	OTHER ANTIBACTERIALS (J01X)	Nitrofuran derivatives (J01XE)	J01XE01	Escherichia
0	5	2.5	82	0	G215	G	215	0.0253807	gatifloxacin	S.pneumoniae	Gatifloxacin	Quinolones	QUINOLONE ANTIBACTERIALS (J01M)	Fluoroquinolones (J01MA)	J01MA16	Streptococcus
6	NA	16.4	382	1	G215	G	215	0.166497	gatifloxacin	S.pneumoniae	Gatifloxacin	Quinolones	QUINOLONE ANTIBACTERIALS (J01M)	Fluoroquinolones (J01MA)	J01MA16	Streptococcus
0	0	0	193	0	G219	G	219	0	cefepime	E.coli	E.coli Cefepime	Cephalosporins	OTHER BETA LACTAM ANTIBACTERIALS (J01D)	Fourth-generation cephalosporins (J01DE)	J01DE01	Escherichia
1	5	3	41	0	G219	G	219	0.0304569	cefepime	E.coli	E.coli Cefepime	Cephalosporins	OTHER BETA LACTAM ANTIBACTERIALS (J01D)	Fourth-generation cephalosporins (J01DE)	J01DE01	Escherichia
6	18	12	100	0	G219	G	219	0.121827	cefepime	E.coli	E.coli Cefepime	Cephalosporins	OTHER BETA LACTAM ANTIBACTERIALS (J01D)	Fourth-generation cephalosporins (J01DE)	J01DE01	Escherichia
19	49	34	1198	12	G219	G	219	0.345178	cefepime	E.coli	E.coli Cefepime	Cephalosporins	OTHER BETA LACTAM ANTIBACTERIALS (J01D)	Fourth-generation cephalosporins (J01DE)	J01DE01	Escherichia
50	64	57	895	9	G219	G	219	0.57868	cefepime	E.coli	E.coli Cefepime	Cephalosporins	OTHER BETA LACTAM ANTIBACTERIALS (J01D)	Fourth-generation cephalosporins (J01DE)	J01DE01	Escherichia
65	NA	73.4	1992	20	G219	G	219	0.745178	cefepime	E.coli	E.coli Cefepime	Cephalosporins	OTHER BETA LACTAM ANTIBACTERIALS (J01D)	Fourth-generation cephalosporins (J01DE)	J01DE01	Escherichia
NA	40	31.1	44	36	G252	G	252	0.315736	ciprofloxacin	H.pylori	Ciprofloxacin	Quinolones	QUINOLONE ANTIBACTERIALS (J01M)	Fluoroquinolones (J01MA)	J01MA02	Helicobacter
40	NA	49.2	72	66	G252	G	252	0.499492	ciprofloxacin	H.pylori	Ciprofloxacin	Quinolones	QUINOLONE ANTIBACTERIALS (J01M)	Fluoroquinolones (J01MA)	J01MA02	Helicobacter
NA	64	51	722	31	G261	G	261	0.517766	piperacillin and beta-lactamase inhibitor	E.coli	Piperacillin-tazobactam, Canada 2013-2014	Penicillins	BETA-LACTAM ANTIBACTERIALS, PENICILLINS (J01C)	Combinations of penicillins, incl. beta-lactamase inhibitors (J01CR)	J01CR05	Escherichia
65	NA	73.4	650	18	G261	G	261	0.745178	piperacillin and beta-lactamase inhibitor	E.coli	Piperacillin-tazobactam, Canada 2013-2014	Penicillins	BETA-LACTAM ANTIBACTERIALS, PENICILLINS (J01C)	Combinations of penicillins, incl. beta-lactamase inhibitors (J01CR)	J01CR05	Escherichia
18	64	41	13	49	G264	G	264	0.416244	penicillin	Staphylococcus	Penicillin, Staphylococcus (aureus/epidermidis/CoNS/haemolyticus/MRSA/capitis/ hominis/warneri)	Penicillins	BETA-LACTAM ANTIBACTERIALS, PENICILLINS (J01C)	Penicillins	J01C	Staphylococcus
65	NA	73.4	26	166	G264	G	264	0.745178	penicillin	Staphylococcus	Penicillin, Staphylococcus (aureus/epidermidis/CoNS/haemolyticus/MRSA/capitis/ hominis/warneri)	Penicillins	BETA-LACTAM ANTIBACTERIALS, PENICILLINS (J01C)	Penicillins	J01C	Staphylococcus
NA	18	12.8	214	20	G265	G	265	0.129949	cefoxitin	E.coli	Cefoxitin	Cephalosporins	OTHER BETA LACTAM ANTIBACTERIALS (J01D)	First-generation cephalosporins (J01DB)	J01DC01	Escherichia
19	64	41.5	1405	158	G265	G	265	0.42132	cefoxitin	E.coli	Cefoxitin	Cephalosporins	OTHER BETA LACTAM ANTIBACTERIALS (J01D)	First-generation cephalosporins (J01DB)	J01DC01	Escherichia
65	NA	73.4	1291	319	G265	G	265	0.745178	cefoxitin	E.coli	Cefoxitin	Cephalosporins	OTHER BETA LACTAM ANTIBACTERIALS (J01D)	First-generation cephalosporins (J01DB)	J01DC01	Escherichia
0	1	0.5	1080	0	G27	G	27	0.00507614	levofloxacin	S.pneumoniae	Levofloxacin	Quinolones	QUINOLONE ANTIBACTERIALS (J01M)	Fluoroquinolones (J01MA)	J01MA12	Streptococcus
2	4	3	796	1	G27	G	27	0.0304569	levofloxacin	S.pneumoniae	Levofloxacin	Quinolones	QUINOLONE ANTIBACTERIALS (J01M)	Fluoroquinolones (J01MA)	J01MA12	Streptococcus
5	10	7.5	610	1	G27	G	27	0.0761421	levofloxacin	S.pneumoniae	Levofloxacin	Quinolones	QUINOLONE ANTIBACTERIALS (J01M)	Fluoroquinolones (J01MA)	J01MA12	Streptococcus
11	17	14	346	0	G27	G	27	0.142132	levofloxacin	S.pneumoniae	Levofloxacin	Quinolones	QUINOLONE ANTIBACTERIALS (J01M)	Fluoroquinolones (J01MA)	J01MA12	Streptococcus
18	64	41	6275	64	G27	G	27	0.416244	levofloxacin	S.pneumoniae	Levofloxacin	Quinolones	QUINOLONE ANTIBACTERIALS (J01M)	Fluoroquinolones (J01MA)	J01MA12	Streptococcus
65	NA	73.4	4564	63	G27	G	27	0.745178	levofloxacin	S.pneumoniae	Levofloxacin	Quinolones	QUINOLONE ANTIBACTERIALS (J01M)	Fluoroquinolones (J01MA)	J01MA12	Streptococcus
NA	17	12	255	71	G273	G	273	0.121827	ceftriaxone	E.coli	ceftriaxone	Cephalosporins	OTHER BETA LACTAM ANTIBACTERIALS (J01D)	Third-generation cephalosporins (J01DD)	J01DD04	Escherichia
18	NA	28	718	358	G273	G	273	0.284264	ceftriaxone	E.coli	ceftriaxone	Cephalosporins	OTHER BETA LACTAM ANTIBACTERIALS (J01D)	Third-generation cephalosporins (J01DD)	J01DD04	Escherichia
0	18	9	78	21	G28	G	28	0.0913706	chloramphenicol	S.pneumoniae	Chloramphenicol	Amphenicols	AMPHENICOLS (J01B)	Amphenicols (J01BA)	J01BA01	Streptococcus
19	NA	28.9	174	42	G28	G	28	0.293401	chloramphenicol	S.pneumoniae	Chloramphenicol	Amphenicols	AMPHENICOLS (J01B)	Amphenicols (J01BA)	J01BA01	Streptococcus
0	2	1	916	640	G303	G	303	0.0101523	azithromycin	S.pneumoniae	Azithromycin	Macrolides	MACROLIDES, LINCOSAMIDES AND STREPTOGRAMINS (J01F)	Macrolides (J01FA)	J01FA10	Streptococcus
3	14	8.5	759	366	G303	G	303	0.0862944	azithromycin	S.pneumoniae	Azithromycin	Macrolides	MACROLIDES, LINCOSAMIDES AND STREPTOGRAMINS (J01F)	Macrolides (J01FA)	J01FA10	Streptococcus
15	64	39.5	3072	986	G303	G	303	0.401015	azithromycin	S.pneumoniae	Azithromycin	Macrolides	MACROLIDES, LINCOSAMIDES AND STREPTOGRAMINS (J01F)	Macrolides (J01FA)	J01FA10	Streptococcus
65	NA	73.4	2309	758	G303	G	303	0.745178	azithromycin	S.pneumoniae	Azithromycin	Macrolides	MACROLIDES, LINCOSAMIDES AND STREPTOGRAMINS (J01F)	Macrolides (J01FA)	J01FA10	Streptococcus
18	39	28.5	7012	1467	G304	G	304	0.28934	piperacillin	P.aeruginosa	Piperacillin	Penicillins	BETA-LACTAM ANTIBACTERIALS, PENICILLINS (J01C)	Penicillins with extended spectrum (J01CA)	J01CA12	Pseudomonas
40	49	44.5	4244	869	G304	G	304	0.451777	piperacillin	P.aeruginosa	Piperacillin	Penicillins	BETA-LACTAM ANTIBACTERIALS, PENICILLINS (J01C)	Penicillins with extended spectrum (J01CA)	J01CA12	Pseudomonas
50	59	54.5	5255	1257	G304	G	304	0.553299	piperacillin	P.aeruginosa	Piperacillin	Penicillins	BETA-LACTAM ANTIBACTERIALS, PENICILLINS (J01C)	Penicillins with extended spectrum (J01CA)	J01CA12	Pseudomonas
60	69	64.5	5825	1261	G304	G	304	0.654822	piperacillin	P.aeruginosa	Piperacillin	Penicillins	BETA-LACTAM ANTIBACTERIALS, PENICILLINS (J01C)	Penicillins with extended spectrum (J01CA)	J01CA12	Pseudomonas
70	NA	78.2	13506	2272	G304	G	304	0.793909	piperacillin	P.aeruginosa	Piperacillin	Penicillins	BETA-LACTAM ANTIBACTERIALS, PENICILLINS (J01C)	Penicillins with extended spectrum (J01CA)	J01CA12	Pseudomonas
0	5	2.5	135	7	G318	G	318	0.0253807	chloramphenicol	S.pneumoniae	Cloramphenicol	Amphenicols	AMPHENICOLS (J01B)	Amphenicols (J01BA)	J01BA01	Streptococcus
18	94	56	265	11	G318	G	318	0.568528	chloramphenicol	S.pneumoniae	Cloramphenicol	Amphenicols	AMPHENICOLS (J01B)	Amphenicols (J01BA)	J01BA01	Streptococcus
0	20	10	55	3	G321	G	321	0.101523	tetracycline	E.coli	Tetracycline, male	Tetracyclines	TETRACYCLINES (J01A)	Tetracyclines (J01AA)	J01AA07	Escherichia
21	50	35.5	91	12	G321	G	321	0.360406	tetracycline	E.coli	Tetracycline, male	Tetracyclines	TETRACYCLINES (J01A)	Tetracyclines (J01AA)	J01AA07	Escherichia
51	NA	59.9	223	33	G321	G	321	0.608122	tetracycline	E.coli	Tetracycline, male	Tetracyclines	TETRACYCLINES (J01A)	Tetracyclines (J01AA)	J01AA07	Escherichia
0	0	0	18	136	G325	G	325	0	sulfamethoxazole and trimethoprim	E.coli	TMP-SMX, Acute diarrhoea	Sulfonamides and Trimethoprim	SULFONAMIDES AND TRIMETHOPRIM (J01E)	Combinations of sulfonamides and trimethoprim, incl. derivatives (J01EE)	J01EE01	Escherichia
1	4	2.5	32	132	G325	G	325	0.0253807	sulfamethoxazole and trimethoprim	E.coli	TMP-SMX, Acute diarrhoea	Sulfonamides and Trimethoprim	SULFONAMIDES AND TRIMETHOPRIM (J01E)	Combinations of sulfonamides and trimethoprim, incl. derivatives (J01EE)	J01EE01	Escherichia
0	1	0.5	1775	192	G326	G	326	0.00507614	tetracycline	S.pneumoniae	Tetracycline	Tetracyclines	TETRACYCLINES (J01A)	Tetracyclines (J01AA)	J01AA07	Streptococcus
65	NA	73.4	4411	364	G326	G	326	0.745178	tetracycline	S.pneumoniae	Tetracycline	Tetracyclines	TETRACYCLINES (J01A)	Tetracyclines (J01AA)	J01AA07	Streptococcus
0	5	2.5	3	39	G328	G	328	0.0253807	tetracycline	S.pneumoniae	Tetracycline	Tetracyclines	TETRACYCLINES (J01A)	Tetracyclines (J01AA)	J01AA07	Streptococcus
51	92	71.5	6	39	G328	G	328	0.725888	tetracycline	S.pneumoniae	Tetracycline	Tetracyclines	TETRACYCLINES (J01A)	Tetracyclines (J01AA)	J01AA07	Streptococcus
2	10	6	11	1	G332	G	332	0.0609137	gentamicin	Staphylococcus	Gentamicin	Aminoglycosides	AMINOGLYCOSIDE ANTIBACTERIALS (J01G)	Other aminoglycosides (J01GB)	J01GB03	Staphylococcus
21	30	25.5	1	0	G332	G	332	0.258883	gentamicin	Staphylococcus	Gentamicin	Aminoglycosides	AMINOGLYCOSIDE ANTIBACTERIALS (J01G)	Other aminoglycosides (J01GB)	J01GB03	Staphylococcus
31	40	35.5	1	0	G332	G	332	0.360406	gentamicin	Staphylococcus	Gentamicin	Aminoglycosides	AMINOGLYCOSIDE ANTIBACTERIALS (J01G)	Other aminoglycosides (J01GB)	J01GB03	Staphylococcus
NA	65	51.8	15	6	G335	G	335	0.525888	amikacin	S.pneumoniae	Amikacin	Aminoglycosides	AMINOGLYCOSIDE ANTIBACTERIALS (J01G)	Other aminoglycosides (J01GB)	J01GB06	Streptococcus
65	NA	73.4	4	3	G335	G	335	0.745178	amikacin	S.pneumoniae	Amikacin	Aminoglycosides	AMINOGLYCOSIDE ANTIBACTERIALS (J01G)	Other aminoglycosides (J01GB)	J01GB06	Streptococcus
0	18	9	375	13	G345	G	345	0.0913706	gentamicin	E.coli	Gentamicin	Aminoglycosides	AMINOGLYCOSIDE ANTIBACTERIALS (J01G)	Other aminoglycosides (J01GB)	J01GB03	Escherichia
18	78	48	1508	119	G345	G	345	0.48731	gentamicin	E.coli	Gentamicin	Aminoglycosides	AMINOGLYCOSIDE ANTIBACTERIALS (J01G)	Other aminoglycosides (J01GB)	J01GB03	Escherichia
NA	12	7.9	70	45	G348	G	348	0.080203	clarithromycin	H.influenzae	Clarithromycin	Macrolides	MACROLIDES, LINCOSAMIDES AND STREPTOGRAMINS (J01F)	Macrolides (J01FA)	J01FA09	Haemophilus
13	64	38.5	34	9	G348	G	348	0.390863	clarithromycin	H.influenzae	Clarithromycin	Macrolides	MACROLIDES, LINCOSAMIDES AND STREPTOGRAMINS (J01F)	Macrolides (J01FA)	J01FA09	Haemophilus
65	NA	73.4	23	4	G348	G	348	0.745178	clarithromycin	H.influenzae	Clarithromycin	Macrolides	MACROLIDES, LINCOSAMIDES AND STREPTOGRAMINS (J01F)	Macrolides (J01FA)	J01FA09	Haemophilus
0	0	0	5457	369	G349	G	349	0	ciprofloxacin	E.coli	Ciprofloxacin, Males	Quinolones	QUINOLONE ANTIBACTERIALS (J01M)	Fluoroquinolones (J01MA)	J01MA02	Escherichia
1	4	2.5	3786	340	G349	G	349	0.0253807	ciprofloxacin	E.coli	Ciprofloxacin, Males	Quinolones	QUINOLONE ANTIBACTERIALS (J01M)	Fluoroquinolones (J01MA)	J01MA02	Escherichia
5	9	7	3016	304	G349	G	349	0.071066	ciprofloxacin	E.coli	Ciprofloxacin, Males	Quinolones	QUINOLONE ANTIBACTERIALS (J01M)	Fluoroquinolones (J01MA)	J01MA02	Escherichia
10	14	12	1402	215	G349	G	349	0.121827	ciprofloxacin	E.coli	Ciprofloxacin, Males	Quinolones	QUINOLONE ANTIBACTERIALS (J01M)	Fluoroquinolones (J01MA)	J01MA02	Escherichia
15	19	17	2174	387	G349	G	349	0.172589	ciprofloxacin	E.coli	Ciprofloxacin, Males	Quinolones	QUINOLONE ANTIBACTERIALS (J01M)	Fluoroquinolones (J01MA)	J01MA02	Escherichia
20	24	22	3552	579	G349	G	349	0.22335	ciprofloxacin	E.coli	Ciprofloxacin, Males	Quinolones	QUINOLONE ANTIBACTERIALS (J01M)	Fluoroquinolones (J01MA)	J01MA02	Escherichia
25	29	27	4764	866	G349	G	349	0.274112	ciprofloxacin	E.coli	Ciprofloxacin, Males	Quinolones	QUINOLONE ANTIBACTERIALS (J01M)	Fluoroquinolones (J01MA)	J01MA02	Escherichia
30	34	32	5119	1098	G349	G	349	0.324873	ciprofloxacin	E.coli	Ciprofloxacin, Males	Quinolones	QUINOLONE ANTIBACTERIALS (J01M)	Fluoroquinolones (J01MA)	J01MA02	Escherichia
35	39	37	4372	992	G349	G	349	0.375635	ciprofloxacin	E.coli	Ciprofloxacin, Males	Quinolones	QUINOLONE ANTIBACTERIALS (J01M)	Fluoroquinolones (J01MA)	J01MA02	Escherichia
40	44	42	3964	1198	G349	G	349	0.426396	ciprofloxacin	E.coli	Ciprofloxacin, Males	Quinolones	QUINOLONE ANTIBACTERIALS (J01M)	Fluoroquinolones (J01MA)	J01MA02	Escherichia
45	49	47	4100	1495	G349	G	349	0.477157	ciprofloxacin	E.coli	Ciprofloxacin, Males	Quinolones	QUINOLONE ANTIBACTERIALS (J01M)	Fluoroquinolones (J01MA)	J01MA02	Escherichia
50	54	52	4135	1674	G349	G	349	0.527919	ciprofloxacin	E.coli	Ciprofloxacin, Males	Quinolones	QUINOLONE ANTIBACTERIALS (J01M)	Fluoroquinolones (J01MA)	J01MA02	Escherichia
55	59	57	4553	2440	G349	G	349	0.57868	ciprofloxacin	E.coli	Ciprofloxacin, Males	Quinolones	QUINOLONE ANTIBACTERIALS (J01M)	Fluoroquinolones (J01MA)	J01MA02	Escherichia
60	64	62	5386	3229	G349	G	349	0.629442	ciprofloxacin	E.coli	Ciprofloxacin, Males	Quinolones	QUINOLONE ANTIBACTERIALS (J01M)	Fluoroquinolones (J01MA)	J01MA02	Escherichia
65	69	67	5524	3911	G349	G	349	0.680203	ciprofloxacin	E.coli	Ciprofloxacin, Males	Quinolones	QUINOLONE ANTIBACTERIALS (J01M)	Fluoroquinolones (J01MA)	J01MA02	Escherichia
70	74	72	6430	5349	G349	G	349	0.730964	ciprofloxacin	E.coli	Ciprofloxacin, Males	Quinolones	QUINOLONE ANTIBACTERIALS (J01M)	Fluoroquinolones (J01MA)	J01MA02	Escherichia
75	79	77	6892	6365	G349	G	349	0.781726	ciprofloxacin	E.coli	Ciprofloxacin, Males	Quinolones	QUINOLONE ANTIBACTERIALS (J01M)	Fluoroquinolones (J01MA)	J01MA02	Escherichia
80	84	82	5740	5848	G349	G	349	0.832487	ciprofloxacin	E.coli	Ciprofloxacin, Males	Quinolones	QUINOLONE ANTIBACTERIALS (J01M)	Fluoroquinolones (J01MA)	J01MA02	Escherichia
85	NA	92.7	4828	5630	G349	G	349	0.941117	ciprofloxacin	E.coli	Ciprofloxacin, Males	Quinolones	QUINOLONE ANTIBACTERIALS (J01M)	Fluoroquinolones (J01MA)	J01MA02	Escherichia
NA	17	12	26	24	G350	G	350	0.121827	nitrofurantoin	K.pneumoniae	Nitrofurantoin	Nitrofurans	OTHER ANTIBACTERIALS (J01X)	Nitrofuran derivatives (J01XE)	J01XE01	Klebsiella
18	65	41.5	220	139	G350	G	350	0.42132	nitrofurantoin	K.pneumoniae	Nitrofurantoin	Nitrofurans	OTHER ANTIBACTERIALS (J01X)	Nitrofuran derivatives (J01XE)	J01XE01	Klebsiella
66	NA	74.4	259	151	G350	G	350	0.75533	nitrofurantoin	K.pneumoniae	Nitrofurantoin	Nitrofurans	OTHER ANTIBACTERIALS (J01X)	Nitrofuran derivatives (J01XE)	J01XE01	Klebsiella
NA	14	9.5	392	131	G352	G	352	0.0964467	cefepime	E.coli	Cefepime	Cephalosporins	OTHER BETA LACTAM ANTIBACTERIALS (J01D)	Fourth-generation cephalosporins (J01DE)	J01DE01	Escherichia
15	NA	25.1	7637	2173	G352	G	352	0.254822	cefepime	E.coli	Cefepime	Cephalosporins	OTHER BETA LACTAM ANTIBACTERIALS (J01D)	Fourth-generation cephalosporins (J01DE)	J01DE01	Escherichia
NA	6	2.9	1106	276	G371	G	371	0.0294416	tetracycline	S.pneumoniae	Tetracycline	Tetracyclines	TETRACYCLINES (J01A)	Tetracyclines (J01AA)	J01AA07	Streptococcus
7	NA	17.3	6838	1028	G371	G	371	0.175635	tetracycline	S.pneumoniae	Tetracycline	Tetracyclines	TETRACYCLINES (J01A)	Tetracyclines (J01AA)	J01AA07	Streptococcus
1	15	8	4	26	G38	G	38	0.0812183	nalidixic acid	E.coli	Nalidixic acid	Quinolones	QUINOLONE ANTIBACTERIALS (J01M)	Other quinolones (J01MB)	J01MB02	Escherichia
16	35	25.5	9	97	G38	G	38	0.258883	nalidixic acid	E.coli	Nalidixic acid	Quinolones	QUINOLONE ANTIBACTERIALS (J01M)	Other quinolones (J01MB)	J01MB02	Escherichia
36	55	45.5	4	112	G38	G	38	0.461929	nalidixic acid	E.coli	Nalidixic acid	Quinolones	QUINOLONE ANTIBACTERIALS (J01M)	Other quinolones (J01MB)	J01MB02	Escherichia
56	111	83.5	14	85	G38	G	38	0.847716	nalidixic acid	E.coli	Nalidixic acid	Quinolones	QUINOLONE ANTIBACTERIALS (J01M)	Other quinolones (J01MB)	J01MB02	Escherichia
19	74	46.5	113	19	G4	G	4	0.472081	cefuroxime	E.coli	Cefuroxime	Cephalosporins	OTHER BETA LACTAM ANTIBACTERIALS (J01D)	First-generation cephalosporins (J01DB)	J01DC02	Escherichia
75	85	80	109	24	G4	G	4	0.812183	cefuroxime	E.coli	Cefuroxime	Cephalosporins	OTHER BETA LACTAM ANTIBACTERIALS (J01D)	First-generation cephalosporins (J01DB)	J01DC02	Escherichia
86	101	93.5	85	8	G4	G	4	0.949239	cefuroxime	E.coli	Cefuroxime	Cephalosporins	OTHER BETA LACTAM ANTIBACTERIALS (J01D)	First-generation cephalosporins (J01DB)	J01DC02	Escherichia
NA	17	12	4197	77	G47	G	47	0.121827	nitrofurantoin	E.coli	Nitrofurantoin (Male)	Nitrofurans	OTHER ANTIBACTERIALS (J01X)	Nitrofuran derivatives (J01XE)	J01XE01	Escherichia
18	64	41	26627	575	G47	G	47	0.416244	nitrofurantoin	E.coli	Nitrofurantoin (Male)	Nitrofurans	OTHER ANTIBACTERIALS (J01X)	Nitrofuran derivatives (J01XE)	J01XE01	Escherichia
65	NA	73.4	11585	428	G47	G	47	0.745178	nitrofurantoin	E.coli	Nitrofurantoin (Male)	Nitrofurans	OTHER ANTIBACTERIALS (J01X)	Nitrofuran derivatives (J01XE)	J01XE01	Escherichia
2	20	11	139	12	G73	G	73	0.111675	moxifloxacin	M.tuberculosis	Moxifloxacin	Quinolones	QUINOLONE ANTIBACTERIALS (J01M)	Fluoroquinolones (J01MA)	J01MA14	Mycobacterium
21	40	30.5	719	71	G73	G	73	0.309645	moxifloxacin	M.tuberculosis	Moxifloxacin	Quinolones	QUINOLONE ANTIBACTERIALS (J01M)	Fluoroquinolones (J01MA)	J01MA14	Mycobacterium
41	60	50.5	457	88	G73	G	73	0.51269	moxifloxacin	M.tuberculosis	Moxifloxacin	Quinolones	QUINOLONE ANTIBACTERIALS (J01M)	Fluoroquinolones (J01MA)	J01MA14	Mycobacterium
61	95	78	403	61	G73	G	73	0.791878	moxifloxacin	M.tuberculosis	Moxifloxacin	Quinolones	QUINOLONE ANTIBACTERIALS (J01M)	Fluoroquinolones (J01MA)	J01MA14	Mycobacterium
11	20	15.5	28	0	G76	G	76	0.15736	fosfomycin	E.coli	Fosfomycin	Other	OTHER ANTIBACTERIALS (J01X)	Other antibacterials (J01XX)	J01XX01	Escherichia
21	50	35.5	136	0	G76	G	76	0.360406	fosfomycin	E.coli	Fosfomycin	Other	OTHER ANTIBACTERIALS (J01X)	Other antibacterials (J01XX)	J01XX01	Escherichia
51	70	60.5	154	1	G76	G	76	0.614213	fosfomycin	E.coli	Fosfomycin	Other	OTHER ANTIBACTERIALS (J01X)	Other antibacterials (J01XX)	J01XX01	Escherichia
71	101	86	125	1	G76	G	76	0.873096	fosfomycin	E.coli	Fosfomycin	Other	OTHER ANTIBACTERIALS (J01X)	Other antibacterials (J01XX)	J01XX01	Escherichia
0	3	1.5	67	19	G82	G	82	0.0152284	streptomycin	E.coli	Streptomycin	Aminoglycosides	AMINOGLYCOSIDE ANTIBACTERIALS (J01G)	Streptomycins (J01GA)	J01GA01	Escherichia
18	56	37	159	137	G82	G	82	0.375635	streptomycin	E.coli	Streptomycin	Aminoglycosides	AMINOGLYCOSIDE ANTIBACTERIALS (J01G)	Streptomycins (J01GA)	J01GA01	Escherichia
1	15	8	256	4	G86	G	86	0.0812183	4-aminosalicylic acid	M.tuberculosis	Para-aminosalicylic acid	Antimycobacterials	DRUGS FOR TREATMENT OF TUBERCULOSIS (J04A)	Aminosalicylic acid and derivatives (J04AA)	J04AA01	Mycobacterium
16	19	17.5	2094	39	G86	G	86	0.177665	4-aminosalicylic acid	M.tuberculosis	Para-aminosalicylic acid	Antimycobacterials	DRUGS FOR TREATMENT OF TUBERCULOSIS (J04A)	Aminosalicylic acid and derivatives (J04AA)	J04AA01	Mycobacterium
16	65	40.5	347	20	H116	H	116	0.411168	norfloxacin	E.coli	Norfloxacina	Quinolones	QUINOLONE ANTIBACTERIALS (J01M)	Fluoroquinolones (J01MA)	J01MA06	Escherichia
66	NA	74.4	214	25	H116	H	116	0.75533	norfloxacin	E.coli	Norfloxacina	Quinolones	QUINOLONE ANTIBACTERIALS (J01M)	Fluoroquinolones (J01MA)	J01MA06	Escherichia
15	29	22	388	148	H119	H	119	0.22335	sulfamethoxazole and trimethoprim	E.coli	Cotrimoxazole	Sulfonamides and Trimethoprim	SULFONAMIDES AND TRIMETHOPRIM (J01E)	Combinations of sulfonamides and trimethoprim, incl. derivatives (J01EE)	J01EE01	Escherichia
30	39	34.5	353	107	H119	H	119	0.350254	sulfamethoxazole and trimethoprim	E.coli	Cotrimoxazole	Sulfonamides and Trimethoprim	SULFONAMIDES AND TRIMETHOPRIM (J01E)	Combinations of sulfonamides and trimethoprim, incl. derivatives (J01EE)	J01EE01	Escherichia
40	49	44.5	308	106	H119	H	119	0.451777	sulfamethoxazole and trimethoprim	E.coli	Cotrimoxazole	Sulfonamides and Trimethoprim	SULFONAMIDES AND TRIMETHOPRIM (J01E)	Combinations of sulfonamides and trimethoprim, incl. derivatives (J01EE)	J01EE01	Escherichia
50	59	54.5	328	137	H119	H	119	0.553299	sulfamethoxazole and trimethoprim	E.coli	Cotrimoxazole	Sulfonamides and Trimethoprim	SULFONAMIDES AND TRIMETHOPRIM (J01E)	Combinations of sulfonamides and trimethoprim, incl. derivatives (J01EE)	J01EE01	Escherichia
60	69	64.5	452	197	H119	H	119	0.654822	sulfamethoxazole and trimethoprim	E.coli	Cotrimoxazole	Sulfonamides and Trimethoprim	SULFONAMIDES AND TRIMETHOPRIM (J01E)	Combinations of sulfonamides and trimethoprim, incl. derivatives (J01EE)	J01EE01	Escherichia
70	79	74.5	835	272	H119	H	119	0.756345	sulfamethoxazole and trimethoprim	E.coli	Cotrimoxazole	Sulfonamides and Trimethoprim	SULFONAMIDES AND TRIMETHOPRIM (J01E)	Combinations of sulfonamides and trimethoprim, incl. derivatives (J01EE)	J01EE01	Escherichia
80	NA	87.9	1295	320	H119	H	119	0.892386	sulfamethoxazole and trimethoprim	E.coli	Cotrimoxazole	Sulfonamides and Trimethoprim	SULFONAMIDES AND TRIMETHOPRIM (J01E)	Combinations of sulfonamides and trimethoprim, incl. derivatives (J01EE)	J01EE01	Escherichia
NA	11	7	34	27	H131	H	131	0.071066	tobramycin	Pseudomonas	Pseudomonas-Tobramycin	Aminoglycosides	AMINOGLYCOSIDE ANTIBACTERIALS (J01G)	Other aminoglycosides (J01GB)	J01GB01	Pseudomonas
12	19	15.5	25	36	H131	H	131	0.15736	tobramycin	Pseudomonas	Pseudomonas-Tobramycin	Aminoglycosides	AMINOGLYCOSIDE ANTIBACTERIALS (J01G)	Other aminoglycosides (J01GB)	J01GB01	Pseudomonas
20	49	34.5	51	103	H131	H	131	0.350254	tobramycin	Pseudomonas	Pseudomonas-Tobramycin	Aminoglycosides	AMINOGLYCOSIDE ANTIBACTERIALS (J01G)	Other aminoglycosides (J01GB)	J01GB01	Pseudomonas
50	NA	58.9	21	46	H131	H	131	0.59797	tobramycin	Pseudomonas	Pseudomonas-Tobramycin	Aminoglycosides	AMINOGLYCOSIDE ANTIBACTERIALS (J01G)	Other aminoglycosides (J01GB)	J01GB01	Pseudomonas
NA	2	0	219	65	H147	H	147	0	tetracycline	S.pneumoniae	Tetracycline	Tetracyclines	TETRACYCLINES (J01A)	Tetracyclines (J01AA)	J01AA07	Streptococcus
3	12	7.5	116	18	H147	H	147	0.0761421	tetracycline	S.pneumoniae	Tetracycline	Tetracyclines	TETRACYCLINES (J01A)	Tetracyclines (J01AA)	J01AA07	Streptococcus
13	NA	23.1	690	123	H147	H	147	0.234518	tetracycline	S.pneumoniae	Tetracycline	Tetracyclines	TETRACYCLINES (J01A)	Tetracyclines (J01AA)	J01AA07	Streptococcus
15	34	24.5	730	4	H149	H	149	0.248731	amikacin	M.tuberculosis	Amikacin	Aminoglycosides	AMINOGLYCOSIDE ANTIBACTERIALS (J01G)	Other aminoglycosides (J01GB)	J01GB06	Mycobacterium
35	59	47	1582	11	H149	H	149	0.477157	amikacin	M.tuberculosis	Amikacin	Aminoglycosides	AMINOGLYCOSIDE ANTIBACTERIALS (J01G)	Other aminoglycosides (J01GB)	J01GB06	Mycobacterium
60	NA	68.6	2078	12	H149	H	149	0.696447	amikacin	M.tuberculosis	Amikacin	Aminoglycosides	AMINOGLYCOSIDE ANTIBACTERIALS (J01G)	Other aminoglycosides (J01GB)	J01GB06	Mycobacterium
NA	2	0	87	6	H151	H	151	0	meropenem	C.dificile	meropenem (MEM)	Carbapenems	OTHER BETA LACTAM ANTIBACTERIALS (J01D)	Carbapenems (J01DH)	J01DH02	Clostridium
3	6	4.5	7	0	H151	H	151	0.0456853	meropenem	C.dificile	meropenem (MEM)	Carbapenems	OTHER BETA LACTAM ANTIBACTERIALS (J01D)	Carbapenems (J01DH)	J01DH02	Clostridium
7	65	36	82	6	H151	H	151	0.365482	meropenem	C.dificile	meropenem (MEM)	Carbapenems	OTHER BETA LACTAM ANTIBACTERIALS (J01D)	Carbapenems (J01DH)	J01DH02	Clostridium
66	85	75.5	37	3	H151	H	151	0.766497	meropenem	C.dificile	meropenem (MEM)	Carbapenems	OTHER BETA LACTAM ANTIBACTERIALS (J01D)	Carbapenems (J01DH)	J01DH02	Clostridium
86	NA	93.7	51	2	H151	H	151	0.951269	meropenem	C.dificile	meropenem (MEM)	Carbapenems	OTHER BETA LACTAM ANTIBACTERIALS (J01D)	Carbapenems (J01DH)	J01DH02	Clostridium
1	14	7.5	2	0	H153	H	153	0.0761421	ceftazidime	Citrobacter	Ceftazidime	Cephalosporins	OTHER BETA LACTAM ANTIBACTERIALS (J01D)	Third-generation cephalosporins (J01DD)	J01DD02	Citrobacter
15	59	37	2	1	H153	H	153	0.375635	ceftazidime	Citrobacter	Ceftazidime	Cephalosporins	OTHER BETA LACTAM ANTIBACTERIALS (J01D)	Third-generation cephalosporins (J01DD)	J01DD02	Citrobacter
18	69	43.5	174	44	H154	H	154	0.441624	amoxicillin and beta-lactamase inhibitor	E.coli	Amoxicillin- clavulanate	Penicillins	BETA-LACTAM ANTIBACTERIALS, PENICILLINS (J01C)	Combinations of penicillins, incl. beta-lactamase inhibitors (J01CR)	J01CR02	Escherichia
70	NA	78.2	66	22	H154	H	154	0.793909	amoxicillin and beta-lactamase inhibitor	E.coli	Amoxicillin- clavulanate	Penicillins	BETA-LACTAM ANTIBACTERIALS, PENICILLINS (J01C)	Combinations of penicillins, incl. beta-lactamase inhibitors (J01CR)	J01CR02	Escherichia
NA	39	30.3	517	5	H161	H	161	0.307614	rifampicin	H.pylori	Rifampicin	Antimycobacterials	DRUGS FOR TREATMENT OF TUBERCULOSIS (J04A)	Antibiotics (J04AB)	J04AB02	Helicobacter
40	NA	49.2	583	12	H161	H	161	0.499492	rifampicin	H.pylori	Rifampicin	Antimycobacterials	DRUGS FOR TREATMENT OF TUBERCULOSIS (J04A)	Antibiotics (J04AB)	J04AB02	Helicobacter
51	59	55	7	7	H166	H	166	0.558376	piperacillin and beta-lactamase inhibitor	E.coli	Piperacillin-tazobactam (TZP)	Penicillins	BETA-LACTAM ANTIBACTERIALS, PENICILLINS (J01C)	Combinations of penicillins, incl. beta-lactamase inhibitors (J01CR)	J01CR05	Escherichia
60	69	64.5	4	9	H166	H	166	0.654822	piperacillin and beta-lactamase inhibitor	E.coli	Piperacillin-tazobactam (TZP)	Penicillins	BETA-LACTAM ANTIBACTERIALS, PENICILLINS (J01C)	Combinations of penicillins, incl. beta-lactamase inhibitors (J01CR)	J01CR05	Escherichia
70	78	74	6	5	H166	H	166	0.751269	piperacillin and beta-lactamase inhibitor	E.coli	Piperacillin-tazobactam (TZP)	Penicillins	BETA-LACTAM ANTIBACTERIALS, PENICILLINS (J01C)	Combinations of penicillins, incl. beta-lactamase inhibitors (J01CR)	J01CR05	Escherichia
0	17	8.5	885	7	H184	H	184	0.0862944	cephalosporin	E.coli	Extended spectrum cephalosporin (resistance to at least one of the following: ceftriaxone or cefotaxime, ceftazidime, and cefepime)	Cephalosporins	OTHER BETA LACTAM ANTIBACTERIALS (J01D)	Cephalosporins	J01D	Escherichia
18	64	41	2674	35	H184	H	184	0.416244	cephalosporin	E.coli	Extended spectrum cephalosporin (resistance to at least one of the following: ceftriaxone or cefotaxime, ceftazidime, and cefepime)	Cephalosporins	OTHER BETA LACTAM ANTIBACTERIALS (J01D)	Cephalosporins	J01D	Escherichia
65	79	72	923	22	H184	H	184	0.730964	cephalosporin	E.coli	Extended spectrum cephalosporin (resistance to at least one of the following: ceftriaxone or cefotaxime, ceftazidime, and cefepime)	Cephalosporins	OTHER BETA LACTAM ANTIBACTERIALS (J01D)	Cephalosporins	J01D	Escherichia
80	NA	87.9	1056	17	H184	H	184	0.892386	cephalosporin	E.coli	Extended spectrum cephalosporin (resistance to at least one of the following: ceftriaxone or cefotaxime, ceftazidime, and cefepime)	Cephalosporins	OTHER BETA LACTAM ANTIBACTERIALS (J01D)	Cephalosporins	J01D	Escherichia
NA	17	12	19	4	H185	H	185	0.121827	doripenem	Acinetobacter	Doripenem, Acinetobacter spp (Of the 514 Acinetobacter isolates collected, all were confirmed as Acinetobacter spp. and 94.6% were confirmed as Acinetobacter baumannii)	Cephalosporins	OTHER BETA LACTAM ANTIBACTERIALS (J01D)	Carbapenems (J01DH)	J01DH04	Acinetobacter
18	64	41	145	152	H185	H	185	0.416244	doripenem	Acinetobacter	Doripenem, Acinetobacter spp (Of the 514 Acinetobacter isolates collected, all were confirmed as Acinetobacter spp. and 94.6% were confirmed as Acinetobacter baumannii)	Cephalosporins	OTHER BETA LACTAM ANTIBACTERIALS (J01D)	Carbapenems (J01DH)	J01DH04	Acinetobacter
65	NA	73.4	66	116	H185	H	185	0.745178	doripenem	Acinetobacter	Doripenem, Acinetobacter spp (Of the 514 Acinetobacter isolates collected, all were confirmed as Acinetobacter spp. and 94.6% were confirmed as Acinetobacter baumannii)	Cephalosporins	OTHER BETA LACTAM ANTIBACTERIALS (J01D)	Carbapenems (J01DH)	J01DH04	Acinetobacter
12	19	15.5	11	10	H192	H	192	0.15736	erythromycin	S.aureus	Erythromycin	Macrolides	MACROLIDES, LINCOSAMIDES AND STREPTOGRAMINS (J01F)	Macrolides (J01FA)	J01FA01	Staphylococcus
20	49	34.5	23	31	H192	H	192	0.350254	erythromycin	S.aureus	Erythromycin	Macrolides	MACROLIDES, LINCOSAMIDES AND STREPTOGRAMINS (J01F)	Macrolides (J01FA)	J01FA01	Staphylococcus
50	62	56	14	18	H192	H	192	0.568528	erythromycin	S.aureus	Erythromycin	Macrolides	MACROLIDES, LINCOSAMIDES AND STREPTOGRAMINS (J01F)	Macrolides (J01FA)	J01FA01	Staphylococcus
15	64	39.5	385	9	H194	H	194	0.401015	4-aminosalicylic acid	M.tuberculosis	Para-aminosalicyclic acid	Antimycobacterials	DRUGS FOR TREATMENT OF TUBERCULOSIS (J04A)	Aminosalicylic acid and derivatives (J04AA)	J04AA01	Mycobacterium
65	NA	73.4	417	3	H194	H	194	0.745178	4-aminosalicylic acid	M.tuberculosis	Para-aminosalicyclic acid	Antimycobacterials	DRUGS FOR TREATMENT OF TUBERCULOSIS (J04A)	Aminosalicylic acid and derivatives (J04AA)	J04AA01	Mycobacterium
0	18	9	674	5	H199	H	199	0.0913706	sulfamethoxazole and trimethoprim	S.aureus	Trimethoprim/sulfamethoxazole, S.aureus (methicillin susceptible)	Sulfonamides and Trimethoprim	SULFONAMIDES AND TRIMETHOPRIM (J01E)	Combinations of sulfonamides and trimethoprim, incl. derivatives (J01EE)	J01EE01	Staphylococcus
19	64	41.5	2672	69	H199	H	199	0.42132	sulfamethoxazole and trimethoprim	S.aureus	Trimethoprim/sulfamethoxazole, S.aureus (methicillin susceptible)	Sulfonamides and Trimethoprim	SULFONAMIDES AND TRIMETHOPRIM (J01E)	Combinations of sulfonamides and trimethoprim, incl. derivatives (J01EE)	J01EE01	Staphylococcus
65	NA	73.4	1976	47	H199	H	199	0.745178	sulfamethoxazole and trimethoprim	S.aureus	Trimethoprim/sulfamethoxazole, S.aureus (methicillin susceptible)	Sulfonamides and Trimethoprim	SULFONAMIDES AND TRIMETHOPRIM (J01E)	Combinations of sulfonamides and trimethoprim, incl. derivatives (J01EE)	J01EE01	Staphylococcus
18	64	41	537	33	H200	H	200	0.416244	minocycline	S.aureus	Minocycline	Tetracyclines	TETRACYCLINES (J01A)	Tetracyclines (J01AA)	J01AA08	Staphylococcus
65	NA	73.4	310	20	H200	H	200	0.745178	minocycline	S.aureus	Minocycline	Tetracyclines	TETRACYCLINES (J01A)	Tetracyclines (J01AA)	J01AA08	Staphylococcus
NA	18	12.8	1175	110	H21	H	21	0.129949	clindamycin	S.aureus	Clindamycin, MRSA Outpatient	Lincosamides	MACROLIDES, LINCOSAMIDES AND STREPTOGRAMINS (J01F)	Lincosamides (J01FF)	J01FF01	Staphylococcus
19	NA	28.9	3176	3590	H21	H	21	0.293401	clindamycin	S.aureus	Clindamycin, MRSA Outpatient	Lincosamides	MACROLIDES, LINCOSAMIDES AND STREPTOGRAMINS (J01F)	Lincosamides (J01FF)	J01FF01	Staphylococcus
71	80	75.5	21	9	H210	H	210	0.766497	amoxicillin	P.mirabilis	Amoxicillin	Penicillins	BETA-LACTAM ANTIBACTERIALS, PENICILLINS (J01C)	Penicillins with extended spectrum (J01CA)	J01CA04	Proteus
81	90	85.5	6	1	H210	H	210	0.86802	amoxicillin	P.mirabilis	Amoxicillin	Penicillins	BETA-LACTAM ANTIBACTERIALS, PENICILLINS (J01C)	Penicillins with extended spectrum (J01CA)	J01CA04	Proteus
91	NA	98.5	1	0	H210	H	210	1	amoxicillin	P.mirabilis	Amoxicillin	Penicillins	BETA-LACTAM ANTIBACTERIALS, PENICILLINS (J01C)	Penicillins with extended spectrum (J01CA)	J01CA04	Proteus
0	5	2.5	82	0	H215	H	215	0.0253807	moxifloxacin	S.pneumoniae	Moxifloxacin	Quinolones	QUINOLONE ANTIBACTERIALS (J01M)	Fluoroquinolones (J01MA)	J01MA14	Streptococcus
6	NA	16.4	382	1	H215	H	215	0.166497	moxifloxacin	S.pneumoniae	Moxifloxacin	Quinolones	QUINOLONE ANTIBACTERIALS (J01M)	Fluoroquinolones (J01MA)	J01MA14	Streptococcus
0	0	0	190	2	H219	H	219	0	ciprofloxacin	E.coli	E.coli Ciprofloxacin	Quinolones	QUINOLONE ANTIBACTERIALS (J01M)	Fluoroquinolones (J01MA)	J01MA02	Escherichia
1	5	3	41	0	H219	H	219	0.0304569	ciprofloxacin	E.coli	E.coli Ciprofloxacin	Quinolones	QUINOLONE ANTIBACTERIALS (J01M)	Fluoroquinolones (J01MA)	J01MA02	Escherichia
6	18	12	98	2	H219	H	219	0.121827	ciprofloxacin	E.coli	E.coli Ciprofloxacin	Quinolones	QUINOLONE ANTIBACTERIALS (J01M)	Fluoroquinolones (J01MA)	J01MA02	Escherichia
19	49	34	1174	36	H219	H	219	0.345178	ciprofloxacin	E.coli	E.coli Ciprofloxacin	Quinolones	QUINOLONE ANTIBACTERIALS (J01M)	Fluoroquinolones (J01MA)	J01MA02	Escherichia
50	64	57	868	36	H219	H	219	0.57868	ciprofloxacin	E.coli	E.coli Ciprofloxacin	Quinolones	QUINOLONE ANTIBACTERIALS (J01M)	Fluoroquinolones (J01MA)	J01MA02	Escherichia
65	NA	73.4	1952	60	H219	H	219	0.745178	ciprofloxacin	E.coli	E.coli Ciprofloxacin	Quinolones	QUINOLONE ANTIBACTERIALS (J01M)	Fluoroquinolones (J01MA)	J01MA02	Escherichia
NA	40	31.1	45	35	H252	H	252	0.315736	levofloxacin	H.pylori	Levofloxacin	Quinolones	QUINOLONE ANTIBACTERIALS (J01M)	Fluoroquinolones (J01MA)	J01MA12	Helicobacter
40	NA	49.2	75	63	H252	H	252	0.499492	levofloxacin	H.pylori	Levofloxacin	Quinolones	QUINOLONE ANTIBACTERIALS (J01M)	Fluoroquinolones (J01MA)	J01MA12	Helicobacter
NA	64	51	531	222	H261	H	261	0.517766	ciprofloxacin	E.coli	Ciprofloxacin, Canada 2013-2014	Quinolones	QUINOLONE ANTIBACTERIALS (J01M)	Fluoroquinolones (J01MA)	J01MA02	Escherichia
65	NA	73.4	403	265	H261	H	261	0.745178	ciprofloxacin	E.coli	Ciprofloxacin, Canada 2013-2014	Quinolones	QUINOLONE ANTIBACTERIALS (J01M)	Fluoroquinolones (J01MA)	J01MA02	Escherichia
18	64	41	44	17	H264	H	264	0.416244	oxacillin	Staphylococcus	Oxacillin, Staphylococcus (aureus/epidermidis/CoNS/haemolyticus/MRSA/capitis/ hominis/warneri)	Penicillins	BETA-LACTAM ANTIBACTERIALS, PENICILLINS (J01C)	Beta-lactamase resistant penicillins (J01CF)	J01CF04	Staphylococcus
65	NA	73.4	109	85	H264	H	264	0.745178	oxacillin	Staphylococcus	Oxacillin, Staphylococcus (aureus/epidermidis/CoNS/haemolyticus/MRSA/capitis/ hominis/warneri)	Penicillins	BETA-LACTAM ANTIBACTERIALS, PENICILLINS (J01C)	Beta-lactamase resistant penicillins (J01CF)	J01CF04	Staphylococcus
NA	18	12.8	214	20	H265	H	265	0.129949	cefotaxime	E.coli	Cefotaxime	Cephalosporins	OTHER BETA LACTAM ANTIBACTERIALS (J01D)	Third-generation cephalosporins (J01DD)	J01DD01	Escherichia
19	64	41.5	1397	166	H265	H	265	0.42132	cefotaxime	E.coli	Cefotaxime	Cephalosporins	OTHER BETA LACTAM ANTIBACTERIALS (J01D)	Third-generation cephalosporins (J01DD)	J01DD01	Escherichia
65	NA	73.4	1288	322	H265	H	265	0.745178	cefotaxime	E.coli	Cefotaxime	Cephalosporins	OTHER BETA LACTAM ANTIBACTERIALS (J01D)	Third-generation cephalosporins (J01DD)	J01DD01	Escherichia
0	1	0.5	168	84	H27	H	27	0.00507614	ampicillin	H.influenzae	Ampicillin	Penicillins	BETA-LACTAM ANTIBACTERIALS, PENICILLINS (J01C)	Penicillins with extended spectrum (J01CA)	J01CA01	Haemophilus
2	4	3	93	70	H27	H	27	0.0304569	ampicillin	H.influenzae	Ampicillin	Penicillins	BETA-LACTAM ANTIBACTERIALS, PENICILLINS (J01C)	Penicillins with extended spectrum (J01CA)	J01CA01	Haemophilus
5	10	7.5	80	43	H27	H	27	0.0761421	ampicillin	H.influenzae	Ampicillin	Penicillins	BETA-LACTAM ANTIBACTERIALS, PENICILLINS (J01C)	Penicillins with extended spectrum (J01CA)	J01CA01	Haemophilus
11	17	14	71	20	H27	H	27	0.142132	ampicillin	H.influenzae	Ampicillin	Penicillins	BETA-LACTAM ANTIBACTERIALS, PENICILLINS (J01C)	Penicillins with extended spectrum (J01CA)	J01CA01	Haemophilus
1	64	32.5	960	335	H27	H	27	0.329949	ampicillin	H.influenzae	Ampicillin	Penicillins	BETA-LACTAM ANTIBACTERIALS, PENICILLINS (J01C)	Penicillins with extended spectrum (J01CA)	J01CA01	Haemophilus
65	NA	73.4	725	261	H27	H	27	0.745178	ampicillin	H.influenzae	Ampicillin	Penicillins	BETA-LACTAM ANTIBACTERIALS, PENICILLINS (J01C)	Penicillins with extended spectrum (J01CA)	J01CA01	Haemophilus
NA	17	12	242	84	H273	H	273	0.121827	ciprofloxacin	E.coli	ciprofloxacin	Quinolones	QUINOLONE ANTIBACTERIALS (J01M)	Fluoroquinolones (J01MA)	J01MA02	Escherichia
18	NA	28	687	389	H273	H	273	0.284264	ciprofloxacin	E.coli	ciprofloxacin	Quinolones	QUINOLONE ANTIBACTERIALS (J01M)	Fluoroquinolones (J01MA)	J01MA02	Escherichia
0	18	9	17	82	H28	H	28	0.0913706	tetracycline	S.pneumoniae	Tetracycline	Tetracyclines	TETRACYCLINES (J01A)	Tetracyclines (J01AA)	J01AA07	Streptococcus
19	NA	28.9	47	142	H28	H	28	0.293401	tetracycline	S.pneumoniae	Tetracycline	Tetracyclines	TETRACYCLINES (J01A)	Tetracyclines (J01AA)	J01AA07	Streptococcus
0	2	1	1550	6	H303	H	303	0.0101523	telithromycin	S.pneumoniae	Telithromycin	Macrolides	MACROLIDES, LINCOSAMIDES AND STREPTOGRAMINS (J01F)	Macrolides (J01FA)	J01FA15	Streptococcus
3	14	8.5	1124	1	H303	H	303	0.0862944	telithromycin	S.pneumoniae	Telithromycin	Macrolides	MACROLIDES, LINCOSAMIDES AND STREPTOGRAMINS (J01F)	Macrolides (J01FA)	J01FA15	Streptococcus
15	64	39.5	4054	4	H303	H	303	0.401015	telithromycin	S.pneumoniae	Telithromycin	Macrolides	MACROLIDES, LINCOSAMIDES AND STREPTOGRAMINS (J01F)	Macrolides (J01FA)	J01FA15	Streptococcus
65	NA	73.4	3067	0	H303	H	303	0.745178	telithromycin	S.pneumoniae	Telithromycin	Macrolides	MACROLIDES, LINCOSAMIDES AND STREPTOGRAMINS (J01F)	Macrolides (J01FA)	J01FA15	Streptococcus
18	39	28.5	7428	1051	H304	H	304	0.28934	piperacillin and beta-lactamase inhibitor	P.aeruginosa	Piperacillin-tazobactam	Penicillins	BETA-LACTAM ANTIBACTERIALS, PENICILLINS (J01C)	Combinations of penicillins, incl. beta-lactamase inhibitors (J01CR)	J01CR05	Pseudomonas
40	49	44.5	4505	608	H304	H	304	0.451777	piperacillin and beta-lactamase inhibitor	P.aeruginosa	Piperacillin-tazobactam	Penicillins	BETA-LACTAM ANTIBACTERIALS, PENICILLINS (J01C)	Combinations of penicillins, incl. beta-lactamase inhibitors (J01CR)	J01CR05	Pseudomonas
50	59	54.5	5633	879	H304	H	304	0.553299	piperacillin and beta-lactamase inhibitor	P.aeruginosa	Piperacillin-tazobactam	Penicillins	BETA-LACTAM ANTIBACTERIALS, PENICILLINS (J01C)	Combinations of penicillins, incl. beta-lactamase inhibitors (J01CR)	J01CR05	Pseudomonas
60	69	64.5	6165	921	H304	H	304	0.654822	piperacillin and beta-lactamase inhibitor	P.aeruginosa	Piperacillin-tazobactam	Penicillins	BETA-LACTAM ANTIBACTERIALS, PENICILLINS (J01C)	Combinations of penicillins, incl. beta-lactamase inhibitors (J01CR)	J01CR05	Pseudomonas
70	NA	78.2	14263	1515	H304	H	304	0.793909	piperacillin and beta-lactamase inhibitor	P.aeruginosa	Piperacillin-tazobactam	Penicillins	BETA-LACTAM ANTIBACTERIALS, PENICILLINS (J01C)	Combinations of penicillins, incl. beta-lactamase inhibitors (J01CR)	J01CR05	Pseudomonas
0	20	10	198	1	H321	H	321	0.101523	sulfamethoxazole and trimethoprim	E.coli	Trimethroprim-sulfamethoxazole, male	Sulfonamides and Trimethoprim	SULFONAMIDES AND TRIMETHOPRIM (J01E)	Combinations of sulfonamides and trimethoprim, incl. derivatives (J01EE)	J01EE01	Escherichia
21	50	35.5	264	4	H321	H	321	0.360406	sulfamethoxazole and trimethoprim	E.coli	Trimethroprim-sulfamethoxazole, male	Sulfonamides and Trimethoprim	SULFONAMIDES AND TRIMETHOPRIM (J01E)	Combinations of sulfonamides and trimethoprim, incl. derivatives (J01EE)	J01EE01	Escherichia
51	NA	59.9	398	7	H321	H	321	0.608122	sulfamethoxazole and trimethoprim	E.coli	Trimethroprim-sulfamethoxazole, male	Sulfonamides and Trimethoprim	SULFONAMIDES AND TRIMETHOPRIM (J01E)	Combinations of sulfonamides and trimethoprim, incl. derivatives (J01EE)	J01EE01	Escherichia
0	0	0	149	5	H325	H	325	0	gentamicin	E.coli	Gentamicin, Acute diarrhoea	Aminoglycosides	AMINOGLYCOSIDE ANTIBACTERIALS (J01G)	Other aminoglycosides (J01GB)	J01GB03	Escherichia
1	4	2.5	161	3	H325	H	325	0.0253807	gentamicin	E.coli	Gentamicin, Acute diarrhoea	Aminoglycosides	AMINOGLYCOSIDE ANTIBACTERIALS (J01G)	Other aminoglycosides (J01GB)	J01GB03	Escherichia
0	1	0.5	1873	94	H326	H	326	0.00507614	clindamycin	S.pneumoniae	Clindamycin	Lincosamides	MACROLIDES, LINCOSAMIDES AND STREPTOGRAMINS (J01F)	Lincosamides (J01FF)	J01FF01	Streptococcus
65	NA	73.4	4541	234	H326	H	326	0.745178	clindamycin	S.pneumoniae	Clindamycin	Lincosamides	MACROLIDES, LINCOSAMIDES AND STREPTOGRAMINS (J01F)	Lincosamides (J01FF)	J01FF01	Streptococcus
0	5	2.5	22	20	H328	H	328	0.0253807	sulfamethoxazole and trimethoprim	S.pneumoniae	TMP/SMX	Sulfonamides and Trimethoprim	SULFONAMIDES AND TRIMETHOPRIM (J01E)	Combinations of sulfonamides and trimethoprim, incl. derivatives (J01EE)	J01EE01	Streptococcus
51	92	71.5	24	20	H328	H	328	0.725888	sulfamethoxazole and trimethoprim	S.pneumoniae	TMP/SMX	Sulfonamides and Trimethoprim	SULFONAMIDES AND TRIMETHOPRIM (J01E)	Combinations of sulfonamides and trimethoprim, incl. derivatives (J01EE)	J01EE01	Streptococcus
2	10	6	2	10	H332	H	332	0.0609137	clindamycin	Staphylococcus	Clindamycin	Lincosamides	MACROLIDES, LINCOSAMIDES AND STREPTOGRAMINS (J01F)	Lincosamides (J01FF)	J01FF01	Staphylococcus
21	30	25.5	0	1	H332	H	332	0.258883	clindamycin	Staphylococcus	Clindamycin	Lincosamides	MACROLIDES, LINCOSAMIDES AND STREPTOGRAMINS (J01F)	Lincosamides (J01FF)	J01FF01	Staphylococcus
31	40	35.5	1	0	H332	H	332	0.360406	clindamycin	Staphylococcus	Clindamycin	Lincosamides	MACROLIDES, LINCOSAMIDES AND STREPTOGRAMINS (J01F)	Lincosamides (J01FF)	J01FF01	Staphylococcus
NA	65	51.8	10	11	H335	H	335	0.525888	erythromycin	S.pneumoniae	Erythromycin	Macrolides	MACROLIDES, LINCOSAMIDES AND STREPTOGRAMINS (J01F)	Macrolides (J01FA)	J01FA01	Streptococcus
65	NA	73.4	0	7	H335	H	335	0.745178	erythromycin	S.pneumoniae	Erythromycin	Macrolides	MACROLIDES, LINCOSAMIDES AND STREPTOGRAMINS (J01F)	Macrolides (J01FA)	J01FA01	Streptococcus
0	18	9	75	0	H345	H	345	0.0913706	imipenem and cilastatin	E.coli	Imipenem	Carbapenems	OTHER BETA LACTAM ANTIBACTERIALS (J01D)	Carbapenems (J01DH)	J01DH51	Escherichia
18	78	48	1624	3	H345	H	345	0.48731	imipenem and cilastatin	E.coli	Imipenem	Carbapenems	OTHER BETA LACTAM ANTIBACTERIALS (J01D)	Carbapenems (J01DH)	J01DH51	Escherichia
NA	12	7.9	139	43	H348	H	348	0.080203	amoxicillin and beta-lactamase inhibitor	S.pneumoniae	Amoxicillin clavulanic acid	Penicillins	BETA-LACTAM ANTIBACTERIALS, PENICILLINS (J01C)	Combinations of penicillins, incl. beta-lactamase inhibitors (J01CR)	J01CR02	Streptococcus
13	64	38.5	31	3	H348	H	348	0.390863	amoxicillin and beta-lactamase inhibitor	S.pneumoniae	Amoxicillin clavulanic acid	Penicillins	BETA-LACTAM ANTIBACTERIALS, PENICILLINS (J01C)	Combinations of penicillins, incl. beta-lactamase inhibitors (J01CR)	J01CR02	Streptococcus
65	NA	73.4	36	14	H348	H	348	0.745178	amoxicillin and beta-lactamase inhibitor	S.pneumoniae	Amoxicillin clavulanic acid	Penicillins	BETA-LACTAM ANTIBACTERIALS, PENICILLINS (J01C)	Combinations of penicillins, incl. beta-lactamase inhibitors (J01CR)	J01CR02	Streptococcus
0	0	0	4831	32	H349	H	349	0	fosfomycin	E.coli	Fosfomycin, Males	Other	OTHER ANTIBACTERIALS (J01X)	Other antibacterials (J01XX)	J01XX01	Escherichia
1	4	2.5	3657	46	H349	H	349	0.0253807	fosfomycin	E.coli	Fosfomycin, Males	Other	OTHER ANTIBACTERIALS (J01X)	Other antibacterials (J01XX)	J01XX01	Escherichia
5	9	7	2974	58	H349	H	349	0.071066	fosfomycin	E.coli	Fosfomycin, Males	Other	OTHER ANTIBACTERIALS (J01X)	Other antibacterials (J01XX)	J01XX01	Escherichia
10	14	12	1302	22	H349	H	349	0.121827	fosfomycin	E.coli	Fosfomycin, Males	Other	OTHER ANTIBACTERIALS (J01X)	Other antibacterials (J01XX)	J01XX01	Escherichia
15	19	17	2185	24	H349	H	349	0.172589	fosfomycin	E.coli	Fosfomycin, Males	Other	OTHER ANTIBACTERIALS (J01X)	Other antibacterials (J01XX)	J01XX01	Escherichia
20	24	22	3614	47	H349	H	349	0.22335	fosfomycin	E.coli	Fosfomycin, Males	Other	OTHER ANTIBACTERIALS (J01X)	Other antibacterials (J01XX)	J01XX01	Escherichia
25	29	27	4832	79	H349	H	349	0.274112	fosfomycin	E.coli	Fosfomycin, Males	Other	OTHER ANTIBACTERIALS (J01X)	Other antibacterials (J01XX)	J01XX01	Escherichia
30	34	32	5260	67	H349	H	349	0.324873	fosfomycin	E.coli	Fosfomycin, Males	Other	OTHER ANTIBACTERIALS (J01X)	Other antibacterials (J01XX)	J01XX01	Escherichia
35	39	37	4429	74	H349	H	349	0.375635	fosfomycin	E.coli	Fosfomycin, Males	Other	OTHER ANTIBACTERIALS (J01X)	Other antibacterials (J01XX)	J01XX01	Escherichia
40	44	42	4216	77	H349	H	349	0.426396	fosfomycin	E.coli	Fosfomycin, Males	Other	OTHER ANTIBACTERIALS (J01X)	Other antibacterials (J01XX)	J01XX01	Escherichia
45	49	47	4353	112	H349	H	349	0.477157	fosfomycin	E.coli	Fosfomycin, Males	Other	OTHER ANTIBACTERIALS (J01X)	Other antibacterials (J01XX)	J01XX01	Escherichia
50	54	52	4646	105	H349	H	349	0.527919	fosfomycin	E.coli	Fosfomycin, Males	Other	OTHER ANTIBACTERIALS (J01X)	Other antibacterials (J01XX)	J01XX01	Escherichia
55	59	57	5523	144	H349	H	349	0.57868	fosfomycin	E.coli	Fosfomycin, Males	Other	OTHER ANTIBACTERIALS (J01X)	Other antibacterials (J01XX)	J01XX01	Escherichia
60	64	62	6956	187	H349	H	349	0.629442	fosfomycin	E.coli	Fosfomycin, Males	Other	OTHER ANTIBACTERIALS (J01X)	Other antibacterials (J01XX)	J01XX01	Escherichia
65	69	67	7528	197	H349	H	349	0.680203	fosfomycin	E.coli	Fosfomycin, Males	Other	OTHER ANTIBACTERIALS (J01X)	Other antibacterials (J01XX)	J01XX01	Escherichia
70	74	72	9137	261	H349	H	349	0.730964	fosfomycin	E.coli	Fosfomycin, Males	Other	OTHER ANTIBACTERIALS (J01X)	Other antibacterials (J01XX)	J01XX01	Escherichia
75	79	77	10189	309	H349	H	349	0.781726	fosfomycin	E.coli	Fosfomycin, Males	Other	OTHER ANTIBACTERIALS (J01X)	Other antibacterials (J01XX)	J01XX01	Escherichia
80	84	82	9052	316	H349	H	349	0.832487	fosfomycin	E.coli	Fosfomycin, Males	Other	OTHER ANTIBACTERIALS (J01X)	Other antibacterials (J01XX)	J01XX01	Escherichia
85	NA	92.7	8144	327	H349	H	349	0.941117	fosfomycin	E.coli	Fosfomycin, Males	Other	OTHER ANTIBACTERIALS (J01X)	Other antibacterials (J01XX)	J01XX01	Escherichia
NA	17	12	50	0	H350	H	350	0.121827	ciprofloxacin	K.pneumoniae	Ciprofloxacin	Quinolones	QUINOLONE ANTIBACTERIALS (J01M)	Fluoroquinolones (J01MA)	J01MA02	Klebsiella
18	65	41.5	353	6	H350	H	350	0.42132	ciprofloxacin	K.pneumoniae	Ciprofloxacin	Quinolones	QUINOLONE ANTIBACTERIALS (J01M)	Fluoroquinolones (J01MA)	J01MA02	Klebsiella
66	NA	74.4	401	9	H350	H	350	0.75533	ciprofloxacin	K.pneumoniae	Ciprofloxacin	Quinolones	QUINOLONE ANTIBACTERIALS (J01M)	Fluoroquinolones (J01MA)	J01MA02	Klebsiella
NA	14	9.5	395	128	H352	H	352	0.0964467	aztreonam	E.coli	Aztreonam	Monobactams	OTHER BETA LACTAM ANTIBACTERIALS (J01D)	Monobactams (J01DF)	J01DF01	Escherichia
15	NA	25.1	6694	3116	H352	H	352	0.254822	aztreonam	E.coli	Aztreonam	Monobactams	OTHER BETA LACTAM ANTIBACTERIALS (J01D)	Monobactams (J01DF)	J01DF01	Escherichia
NA	6	2.9	755	627	H371	H	371	0.0294416	sulfamethoxazole and trimethoprim	S.pneumoniae	Trimethoprim sulfamethoxazole	Sulfonamides and Trimethoprim	SULFONAMIDES AND TRIMETHOPRIM (J01E)	Combinations of sulfonamides and trimethoprim, incl. derivatives (J01EE)	J01EE01	Streptococcus
7	NA	17.3	5719	2147	H371	H	371	0.175635	sulfamethoxazole and trimethoprim	S.pneumoniae	Trimethoprim sulfamethoxazole	Sulfonamides and Trimethoprim	SULFONAMIDES AND TRIMETHOPRIM (J01E)	Combinations of sulfonamides and trimethoprim, incl. derivatives (J01EE)	J01EE01	Streptococcus
19	74	46.5	68	15	H4	H	4	0.472081	cefotaxime	E.coli	Cefotaxime	Cephalosporins	OTHER BETA LACTAM ANTIBACTERIALS (J01D)	Third-generation cephalosporins (J01DD)	J01DD01	Escherichia
75	85	80	81	14	H4	H	4	0.812183	cefotaxime	E.coli	Cefotaxime	Cephalosporins	OTHER BETA LACTAM ANTIBACTERIALS (J01D)	Third-generation cephalosporins (J01DD)	J01DD01	Escherichia
86	101	93.5	58	2	H4	H	4	0.949239	cefotaxime	E.coli	Cefotaxime	Cephalosporins	OTHER BETA LACTAM ANTIBACTERIALS (J01D)	Third-generation cephalosporins (J01DD)	J01DD01	Escherichia
2	20	11	138	13	H73	H	73	0.111675	ofloxacin	M.tuberculosis	Ofloxacin	Quinolones	QUINOLONE ANTIBACTERIALS (J01M)	Fluoroquinolones (J01MA)	J01MA01	Mycobacterium
21	40	30.5	713	77	H73	H	73	0.309645	ofloxacin	M.tuberculosis	Ofloxacin	Quinolones	QUINOLONE ANTIBACTERIALS (J01M)	Fluoroquinolones (J01MA)	J01MA01	Mycobacterium
41	60	50.5	459	86	H73	H	73	0.51269	ofloxacin	M.tuberculosis	Ofloxacin	Quinolones	QUINOLONE ANTIBACTERIALS (J01M)	Fluoroquinolones (J01MA)	J01MA01	Mycobacterium
61	95	78	401	63	H73	H	73	0.791878	ofloxacin	M.tuberculosis	Ofloxacin	Quinolones	QUINOLONE ANTIBACTERIALS (J01M)	Fluoroquinolones (J01MA)	J01MA01	Mycobacterium
0	3	1.5	77	9	H82	H	82	0.0152284	gentamicin	E.coli	Gentamicin	Aminoglycosides	AMINOGLYCOSIDE ANTIBACTERIALS (J01G)	Other aminoglycosides (J01GB)	J01GB03	Escherichia
18	56	37	264	32	H82	H	82	0.375635	gentamicin	E.coli	Gentamicin	Aminoglycosides	AMINOGLYCOSIDE ANTIBACTERIALS (J01G)	Other aminoglycosides (J01GB)	J01GB03	Escherichia
1	15	8	257	3	H86	H	86	0.0812183	kanamycin	M.tuberculosis	Kanamycin	Aminoglycosides	AMINOGLYCOSIDE ANTIBACTERIALS (J01G)	Other aminoglycosides (J01GB)	J01GB04	Mycobacterium
16	19	17.5	2106	27	H86	H	86	0.177665	kanamycin	M.tuberculosis	Kanamycin	Aminoglycosides	AMINOGLYCOSIDE ANTIBACTERIALS (J01G)	Other aminoglycosides (J01GB)	J01GB04	Mycobacterium
16	65	40.5	347	20	I116	I	116	0.411168	ciprofloxacin	E.coli	Ciprofloxacin	Quinolones	QUINOLONE ANTIBACTERIALS (J01M)	Fluoroquinolones (J01MA)	J01MA02	Escherichia
66	NA	74.4	218	21	I116	I	116	0.75533	ciprofloxacin	E.coli	Ciprofloxacin	Quinolones	QUINOLONE ANTIBACTERIALS (J01M)	Fluoroquinolones (J01MA)	J01MA02	Escherichia
15	29	22	531	5	I119	I	119	0.22335	nitrofurantoin	E.coli	Nitrofurantoin	Nitrofurans	OTHER ANTIBACTERIALS (J01X)	Nitrofuran derivatives (J01XE)	J01XE01	Escherichia
30	39	34.5	455	5	I119	I	119	0.350254	nitrofurantoin	E.coli	Nitrofurantoin	Nitrofurans	OTHER ANTIBACTERIALS (J01X)	Nitrofuran derivatives (J01XE)	J01XE01	Escherichia
40	49	44.5	412	2	I119	I	119	0.451777	nitrofurantoin	E.coli	Nitrofurantoin	Nitrofurans	OTHER ANTIBACTERIALS (J01X)	Nitrofuran derivatives (J01XE)	J01XE01	Escherichia
50	59	54.5	459	6	I119	I	119	0.553299	nitrofurantoin	E.coli	Nitrofurantoin	Nitrofurans	OTHER ANTIBACTERIALS (J01X)	Nitrofuran derivatives (J01XE)	J01XE01	Escherichia
60	69	64.5	638	11	I119	I	119	0.654822	nitrofurantoin	E.coli	Nitrofurantoin	Nitrofurans	OTHER ANTIBACTERIALS (J01X)	Nitrofuran derivatives (J01XE)	J01XE01	Escherichia
70	79	74.5	1085	22	I119	I	119	0.756345	nitrofurantoin	E.coli	Nitrofurantoin	Nitrofurans	OTHER ANTIBACTERIALS (J01X)	Nitrofuran derivatives (J01XE)	J01XE01	Escherichia
80	NA	87.9	1589	26	I119	I	119	0.892386	nitrofurantoin	E.coli	Nitrofurantoin	Nitrofurans	OTHER ANTIBACTERIALS (J01X)	Nitrofuran derivatives (J01XE)	J01XE01	Escherichia
NA	11	7	42	19	I131	I	131	0.071066	ciprofloxacin	Pseudomonas	Pseudomonas-Ciprofloxacin	Quinolones	QUINOLONE ANTIBACTERIALS (J01M)	Fluoroquinolones (J01MA)	J01MA02	Pseudomonas
12	19	15.5	29	32	I131	I	131	0.15736	ciprofloxacin	Pseudomonas	Pseudomonas-Ciprofloxacin	Quinolones	QUINOLONE ANTIBACTERIALS (J01M)	Fluoroquinolones (J01MA)	J01MA02	Pseudomonas
20	49	34.5	51	103	I131	I	131	0.350254	ciprofloxacin	Pseudomonas	Pseudomonas-Ciprofloxacin	Quinolones	QUINOLONE ANTIBACTERIALS (J01M)	Fluoroquinolones (J01MA)	J01MA02	Pseudomonas
50	NA	58.9	27	40	I131	I	131	0.59797	ciprofloxacin	Pseudomonas	Pseudomonas-Ciprofloxacin	Quinolones	QUINOLONE ANTIBACTERIALS (J01M)	Fluoroquinolones (J01MA)	J01MA02	Pseudomonas
15	34	24.5	729	5	I149	I	149	0.248731	capreomycin	M.tuberculosis	Capreomycin	Antimycobacterials	DRUGS FOR TREATMENT OF TUBERCULOSIS (J04A)	Antibiotics (J04AB)	J04AB30	Mycobacterium
35	59	47	1581	12	I149	I	149	0.477157	capreomycin	M.tuberculosis	Capreomycin	Antimycobacterials	DRUGS FOR TREATMENT OF TUBERCULOSIS (J04A)	Antibiotics (J04AB)	J04AB30	Mycobacterium
60	NA	68.6	2073	17	I149	I	149	0.696447	capreomycin	M.tuberculosis	Capreomycin	Antimycobacterials	DRUGS FOR TREATMENT OF TUBERCULOSIS (J04A)	Antibiotics (J04AB)	J04AB30	Mycobacterium
NA	2	0	89	4	I151	I	151	0	rifampicin	C.dificile	rifampin (RIF)	Antimycobacterials	DRUGS FOR TREATMENT OF TUBERCULOSIS (J04A)	Antibiotics (J04AB)	J04AB02	Clostridium
3	6	4.5	7	0	I151	I	151	0.0456853	rifampicin	C.dificile	rifampin (RIF)	Antimycobacterials	DRUGS FOR TREATMENT OF TUBERCULOSIS (J04A)	Antibiotics (J04AB)	J04AB02	Clostridium
7	65	36	79	9	I151	I	151	0.365482	rifampicin	C.dificile	rifampin (RIF)	Antimycobacterials	DRUGS FOR TREATMENT OF TUBERCULOSIS (J04A)	Antibiotics (J04AB)	J04AB02	Clostridium
66	85	75.5	33	7	I151	I	151	0.766497	rifampicin	C.dificile	rifampin (RIF)	Antimycobacterials	DRUGS FOR TREATMENT OF TUBERCULOSIS (J04A)	Antibiotics (J04AB)	J04AB02	Clostridium
86	NA	93.7	48	5	I151	I	151	0.951269	rifampicin	C.dificile	rifampin (RIF)	Antimycobacterials	DRUGS FOR TREATMENT OF TUBERCULOSIS (J04A)	Antibiotics (J04AB)	J04AB02	Clostridium
1	14	7.5	2	0	I153	I	153	0.0761421	cefepime	Citrobacter	Cefepime	Cephalosporins	OTHER BETA LACTAM ANTIBACTERIALS (J01D)	Fourth-generation cephalosporins (J01DE)	J01DE01	Citrobacter
15	59	37	2	1	I153	I	153	0.375635	cefepime	Citrobacter	Cefepime	Cephalosporins	OTHER BETA LACTAM ANTIBACTERIALS (J01D)	Fourth-generation cephalosporins (J01DE)	J01DE01	Citrobacter
18	69	43.5	216	2	I154	I	154	0.441624	fosfomycin	E.coli	Fosfomycin	Other	OTHER ANTIBACTERIALS (J01X)	Other antibacterials (J01XX)	J01XX01	Escherichia
70	NA	78.2	84	4	I154	I	154	0.793909	fosfomycin	E.coli	Fosfomycin	Other	OTHER ANTIBACTERIALS (J01X)	Other antibacterials (J01XX)	J01XX01	Escherichia
18	64	41	1501	76	I16	I	16	0.416244	cefepime	Klebsiella	Klebsiella-Cefepime (Maryland)	Cephalosporins	OTHER BETA LACTAM ANTIBACTERIALS (J01D)	Fourth-generation cephalosporins (J01DE)	J01DE01	Klebsiella
65	NA	73.4	725	40	I16	I	16	0.745178	cefepime	Klebsiella	Klebsiella-Cefepime (Maryland)	Cephalosporins	OTHER BETA LACTAM ANTIBACTERIALS (J01D)	Fourth-generation cephalosporins (J01DE)	J01DE01	Klebsiella
51	59	55	3	11	I166	I	166	0.558376	amoxicillin and beta-lactamase inhibitor	E.coli	Amoxicillin-clavulanic acid (AMC)	Penicillins	BETA-LACTAM ANTIBACTERIALS, PENICILLINS (J01C)	Combinations of penicillins, incl. beta-lactamase inhibitors (J01CR)	J01CR02	Escherichia
60	69	64.5	4	9	I166	I	166	0.654822	amoxicillin and beta-lactamase inhibitor	E.coli	Amoxicillin-clavulanic acid (AMC)	Penicillins	BETA-LACTAM ANTIBACTERIALS, PENICILLINS (J01C)	Combinations of penicillins, incl. beta-lactamase inhibitors (J01CR)	J01CR02	Escherichia
70	78	74	3	8	I166	I	166	0.751269	amoxicillin and beta-lactamase inhibitor	E.coli	Amoxicillin-clavulanic acid (AMC)	Penicillins	BETA-LACTAM ANTIBACTERIALS, PENICILLINS (J01C)	Combinations of penicillins, incl. beta-lactamase inhibitors (J01CR)	J01CR02	Escherichia
12	19	15.5	20	1	I192	I	192	0.15736	clindamycin	S.aureus	Clindamycin	Lincosamides	MACROLIDES, LINCOSAMIDES AND STREPTOGRAMINS (J01F)	Lincosamides (J01FF)	J01FF01	Staphylococcus
20	49	34.5	51	3	I192	I	192	0.350254	clindamycin	S.aureus	Clindamycin	Lincosamides	MACROLIDES, LINCOSAMIDES AND STREPTOGRAMINS (J01F)	Lincosamides (J01FF)	J01FF01	Staphylococcus
50	62	56	30	2	I192	I	192	0.568528	clindamycin	S.aureus	Clindamycin	Lincosamides	MACROLIDES, LINCOSAMIDES AND STREPTOGRAMINS (J01F)	Lincosamides (J01FF)	J01FF01	Staphylococcus
15	64	39.5	388	6	I194	I	194	0.401015	ethionamide	M.tuberculosis	Ethionamide	Antimycobacterials	DRUGS FOR TREATMENT OF TUBERCULOSIS (J04A)	Thiocarbamide derivatives (J04AD)	J04AD03	Mycobacterium
65	NA	73.4	418	2	I194	I	194	0.745178	ethionamide	M.tuberculosis	Ethionamide	Antimycobacterials	DRUGS FOR TREATMENT OF TUBERCULOSIS (J04A)	Thiocarbamide derivatives (J04AD)	J04AD03	Mycobacterium
NA	18	12.8	956	339	I21	I	21	0.129949	erythromycin	S.aureus	Erythromycin, MRSA Outpatient	Macrolides	MACROLIDES, LINCOSAMIDES AND STREPTOGRAMINS (J01F)	Macrolides (J01FA)	J01FA01	Staphylococcus
19	NA	28.9	2279	4598	I21	I	21	0.293401	erythromycin	S.aureus	Erythromycin, MRSA Outpatient	Macrolides	MACROLIDES, LINCOSAMIDES AND STREPTOGRAMINS (J01F)	Macrolides (J01FA)	J01FA01	Staphylococcus
71	80	75.5	28	2	I210	I	210	0.766497	amoxicillin and beta-lactamase inhibitor	P.mirabilis	Co-amoxiclav	Penicillins	BETA-LACTAM ANTIBACTERIALS, PENICILLINS (J01C)	Combinations of penicillins, incl. beta-lactamase inhibitors (J01CR)	J01CR02	Proteus
81	90	85.5	7	0	I210	I	210	0.86802	amoxicillin and beta-lactamase inhibitor	P.mirabilis	Co-amoxiclav	Penicillins	BETA-LACTAM ANTIBACTERIALS, PENICILLINS (J01C)	Combinations of penicillins, incl. beta-lactamase inhibitors (J01CR)	J01CR02	Proteus
91	NA	98.5	1	0	I210	I	210	1	amoxicillin and beta-lactamase inhibitor	P.mirabilis	Co-amoxiclav	Penicillins	BETA-LACTAM ANTIBACTERIALS, PENICILLINS (J01C)	Combinations of penicillins, incl. beta-lactamase inhibitors (J01CR)	J01CR02	Proteus
0	0	0	92	2	I219	I	219	0	ceftazidime	Klebsiella	Klebsiella Ceftazidime	Cephalosporins	OTHER BETA LACTAM ANTIBACTERIALS (J01D)	Third-generation cephalosporins (J01DD)	J01DD02	Klebsiella
1	5	3	37	2	I219	I	219	0.0304569	ceftazidime	Klebsiella	Klebsiella Ceftazidime	Cephalosporins	OTHER BETA LACTAM ANTIBACTERIALS (J01D)	Third-generation cephalosporins (J01DD)	J01DD02	Klebsiella
6	18	12	41	5	I219	I	219	0.121827	ceftazidime	Klebsiella	Klebsiella Ceftazidime	Cephalosporins	OTHER BETA LACTAM ANTIBACTERIALS (J01D)	Third-generation cephalosporins (J01DD)	J01DD02	Klebsiella
19	49	34	499	21	I219	I	219	0.345178	ceftazidime	Klebsiella	Klebsiella Ceftazidime	Cephalosporins	OTHER BETA LACTAM ANTIBACTERIALS (J01D)	Third-generation cephalosporins (J01DD)	J01DD02	Klebsiella
50	64	57	469	20	I219	I	219	0.57868	ceftazidime	Klebsiella	Klebsiella Ceftazidime	Cephalosporins	OTHER BETA LACTAM ANTIBACTERIALS (J01D)	Third-generation cephalosporins (J01DD)	J01DD02	Klebsiella
65	NA	73.4	696	22	I219	I	219	0.745178	ceftazidime	Klebsiella	Klebsiella Ceftazidime	Cephalosporins	OTHER BETA LACTAM ANTIBACTERIALS (J01D)	Third-generation cephalosporins (J01DD)	J01DD02	Klebsiella
NA	64	51	538	215	I261	I	261	0.517766	levofloxacin	E.coli	Levofloxacin, Canada 2013-2014	Quinolones	QUINOLONE ANTIBACTERIALS (J01M)	Fluoroquinolones (J01MA)	J01MA12	Escherichia
65	NA	73.4	406	262	I261	I	261	0.745178	levofloxacin	E.coli	Levofloxacin, Canada 2013-2014	Quinolones	QUINOLONE ANTIBACTERIALS (J01M)	Fluoroquinolones (J01MA)	J01MA12	Escherichia
18	64	41	11	50	I264	I	264	0.416244	ampicillin	Staphylococcus	Ampicillin, Staphylococcus (aureus/epidermidis/CoNS/haemolyticus/MRSA/capitis/ hominis/warneri)	Penicillins	BETA-LACTAM ANTIBACTERIALS, PENICILLINS (J01C)	Penicillins with extended spectrum (J01CA)	J01CA01	Staphylococcus
65	NA	73.4	29	164	I264	I	264	0.745178	ampicillin	Staphylococcus	Ampicillin, Staphylococcus (aureus/epidermidis/CoNS/haemolyticus/MRSA/capitis/ hominis/warneri)	Penicillins	BETA-LACTAM ANTIBACTERIALS, PENICILLINS (J01C)	Penicillins with extended spectrum (J01CA)	J01CA01	Staphylococcus
NA	18	12.8	221	13	I265	I	265	0.129949	ceftazidime	E.coli	Ceftazidime	Cephalosporins	OTHER BETA LACTAM ANTIBACTERIALS (J01D)	Third-generation cephalosporins (J01DD)	J01DD02	Escherichia
19	64	41.5	1444	119	I265	I	265	0.42132	ceftazidime	E.coli	Ceftazidime	Cephalosporins	OTHER BETA LACTAM ANTIBACTERIALS (J01D)	Third-generation cephalosporins (J01DD)	J01DD02	Escherichia
65	NA	73.4	1375	235	I265	I	265	0.745178	ceftazidime	E.coli	Ceftazidime	Cephalosporins	OTHER BETA LACTAM ANTIBACTERIALS (J01D)	Third-generation cephalosporins (J01DD)	J01DD02	Escherichia
0	1	0.5	252	0	I27	I	27	0.00507614	amoxicillin and beta-lactamase inhibitor	H.influenzae	Amoxicillin-clavulanic acid	Penicillins	BETA-LACTAM ANTIBACTERIALS, PENICILLINS (J01C)	Combinations of penicillins, incl. beta-lactamase inhibitors (J01CR)	J01CR02	Haemophilus
2	4	3	163	0	I27	I	27	0.0304569	amoxicillin and beta-lactamase inhibitor	H.influenzae	Amoxicillin-clavulanic acid	Penicillins	BETA-LACTAM ANTIBACTERIALS, PENICILLINS (J01C)	Combinations of penicillins, incl. beta-lactamase inhibitors (J01CR)	J01CR02	Haemophilus
5	10	7.5	123	0	I27	I	27	0.0761421	amoxicillin and beta-lactamase inhibitor	H.influenzae	Amoxicillin-clavulanic acid	Penicillins	BETA-LACTAM ANTIBACTERIALS, PENICILLINS (J01C)	Combinations of penicillins, incl. beta-lactamase inhibitors (J01CR)	J01CR02	Haemophilus
11	17	14	91	0	I27	I	27	0.142132	amoxicillin and beta-lactamase inhibitor	H.influenzae	Amoxicillin-clavulanic acid	Penicillins	BETA-LACTAM ANTIBACTERIALS, PENICILLINS (J01C)	Combinations of penicillins, incl. beta-lactamase inhibitors (J01CR)	J01CR02	Haemophilus
1	64	32.5	1293	2	I27	I	27	0.329949	amoxicillin and beta-lactamase inhibitor	H.influenzae	Amoxicillin-clavulanic acid	Penicillins	BETA-LACTAM ANTIBACTERIALS, PENICILLINS (J01C)	Combinations of penicillins, incl. beta-lactamase inhibitors (J01CR)	J01CR02	Haemophilus
65	NA	73.4	985	1	I27	I	27	0.745178	amoxicillin and beta-lactamase inhibitor	H.influenzae	Amoxicillin-clavulanic acid	Penicillins	BETA-LACTAM ANTIBACTERIALS, PENICILLINS (J01C)	Combinations of penicillins, incl. beta-lactamase inhibitors (J01CR)	J01CR02	Haemophilus
NA	17	12	324	2	I273	I	273	0.121827	ertapenem	E.coli	ertapenem	Cephalosporins	OTHER BETA LACTAM ANTIBACTERIALS (J01D)	Carbapenems (J01DH)	J01DH03	Escherichia
18	NA	28	1074	2	I273	I	273	0.284264	ertapenem	E.coli	ertapenem	Cephalosporins	OTHER BETA LACTAM ANTIBACTERIALS (J01D)	Carbapenems (J01DH)	J01DH03	Escherichia
0	18	9	97	2	I28	I	28	0.0913706	ofloxacin	S.pneumoniae	Ofloxacin	Quinolones	QUINOLONE ANTIBACTERIALS (J01M)	Fluoroquinolones (J01MA)	J01MA01	Streptococcus
19	NA	28.9	186	3	I28	I	28	0.293401	ofloxacin	S.pneumoniae	Ofloxacin	Quinolones	QUINOLONE ANTIBACTERIALS (J01M)	Fluoroquinolones (J01MA)	J01MA01	Streptococcus
0	2	1	940	41	I291	I	291	0.0101523	ceftriaxone	S.pneumoniae	1998-2001 In-patient	Cephalosporins	OTHER BETA LACTAM ANTIBACTERIALS (J01D)	Third-generation cephalosporins (J01DD)	J01DD04	Streptococcus
3	14	8.5	1184	32	I291	I	291	0.0862944	ceftriaxone	S.pneumoniae	1998-2001 In-patient	Cephalosporins	OTHER BETA LACTAM ANTIBACTERIALS (J01D)	Third-generation cephalosporins (J01DD)	J01DD04	Streptococcus
15	65	40	354	10	I291	I	291	0.406091	ceftriaxone	S.pneumoniae	1998-2001 In-patient	Cephalosporins	OTHER BETA LACTAM ANTIBACTERIALS (J01D)	Third-generation cephalosporins (J01DD)	J01DD04	Streptococcus
66	NA	74.4	105	4	I291	I	291	0.75533	ceftriaxone	S.pneumoniae	1998-2001 In-patient	Cephalosporins	OTHER BETA LACTAM ANTIBACTERIALS (J01D)	Third-generation cephalosporins (J01DD)	J01DD04	Streptococcus
0	2	1	1554	2	I303	I	303	0.0101523	levofloxacin	S.pneumoniae	Levofloxacin	Quinolones	QUINOLONE ANTIBACTERIALS (J01M)	Fluoroquinolones (J01MA)	J01MA12	Streptococcus
3	14	8.5	1121	5	I303	I	303	0.0862944	levofloxacin	S.pneumoniae	Levofloxacin	Quinolones	QUINOLONE ANTIBACTERIALS (J01M)	Fluoroquinolones (J01MA)	J01MA12	Streptococcus
15	64	39.5	4001	57	I303	I	303	0.401015	levofloxacin	S.pneumoniae	Levofloxacin	Quinolones	QUINOLONE ANTIBACTERIALS (J01M)	Fluoroquinolones (J01MA)	J01MA12	Streptococcus
65	NA	73.4	3012	55	I303	I	303	0.745178	levofloxacin	S.pneumoniae	Levofloxacin	Quinolones	QUINOLONE ANTIBACTERIALS (J01M)	Fluoroquinolones (J01MA)	J01MA12	Streptococcus
18	39	28.5	6046	2433	I304	I	304	0.28934	ticarcillin and beta-lactamase inhibitor	P.aeruginosa	Ticarcillin-clavulanate	Penicillins	BETA-LACTAM ANTIBACTERIALS, PENICILLINS (J01C)	Combinations of penicillins, incl. beta-lactamase inhibitors (J01CR)	J01CR03	Pseudomonas
40	49	44.5	3487	1626	I304	I	304	0.451777	ticarcillin and beta-lactamase inhibitor	P.aeruginosa	Ticarcillin-clavulanate	Penicillins	BETA-LACTAM ANTIBACTERIALS, PENICILLINS (J01C)	Combinations of penicillins, incl. beta-lactamase inhibitors (J01CR)	J01CR03	Pseudomonas
50	59	54.5	4213	2299	I304	I	304	0.553299	ticarcillin and beta-lactamase inhibitor	P.aeruginosa	Ticarcillin-clavulanate	Penicillins	BETA-LACTAM ANTIBACTERIALS, PENICILLINS (J01C)	Combinations of penicillins, incl. beta-lactamase inhibitors (J01CR)	J01CR03	Pseudomonas
60	69	64.5	4656	2430	I304	I	304	0.654822	ticarcillin and beta-lactamase inhibitor	P.aeruginosa	Ticarcillin-clavulanate	Penicillins	BETA-LACTAM ANTIBACTERIALS, PENICILLINS (J01C)	Combinations of penicillins, incl. beta-lactamase inhibitors (J01CR)	J01CR03	Pseudomonas
70	NA	78.2	11029	4749	I304	I	304	0.793909	ticarcillin and beta-lactamase inhibitor	P.aeruginosa	Ticarcillin-clavulanate	Penicillins	BETA-LACTAM ANTIBACTERIALS, PENICILLINS (J01C)	Combinations of penicillins, incl. beta-lactamase inhibitors (J01CR)	J01CR03	Pseudomonas
0	0	0	147	7	I325	I	325	0	tobramycin	E.coli	Tobramycin, Acute diarrhoea	Aminoglycosides	AMINOGLYCOSIDE ANTIBACTERIALS (J01G)	Other aminoglycosides (J01GB)	J01GB01	Escherichia
1	4	2.5	160	4	I325	I	325	0.0253807	tobramycin	E.coli	Tobramycin, Acute diarrhoea	Aminoglycosides	AMINOGLYCOSIDE ANTIBACTERIALS (J01G)	Other aminoglycosides (J01GB)	J01GB01	Escherichia
0	1	0.5	1967	0	I326	I	326	0.00507614	levofloxacin	S.pneumoniae	Levofloxacin	Quinolones	QUINOLONE ANTIBACTERIALS (J01M)	Fluoroquinolones (J01MA)	J01MA12	Streptococcus
65	NA	73.4	4721	54	I326	I	326	0.745178	levofloxacin	S.pneumoniae	Levofloxacin	Quinolones	QUINOLONE ANTIBACTERIALS (J01M)	Fluoroquinolones (J01MA)	J01MA12	Streptococcus
0	5	2.5	32	10	I328	I	328	0.0253807	meropenem	S.pneumoniae	Meropenem	Carbapenems	OTHER BETA LACTAM ANTIBACTERIALS (J01D)	Carbapenems (J01DH)	J01DH02	Streptococcus
51	92	71.5	34	10	I328	I	328	0.725888	meropenem	S.pneumoniae	Meropenem	Carbapenems	OTHER BETA LACTAM ANTIBACTERIALS (J01D)	Carbapenems (J01DH)	J01DH02	Streptococcus
2	10	6	9	3	I332	I	332	0.0609137	norfloxacin	Staphylococcus	Norfloxacin	Quinolones	QUINOLONE ANTIBACTERIALS (J01M)	Fluoroquinolones (J01MA)	J01MA06	Staphylococcus
21	30	25.5	1	0	I332	I	332	0.258883	norfloxacin	Staphylococcus	Norfloxacin	Quinolones	QUINOLONE ANTIBACTERIALS (J01M)	Fluoroquinolones (J01MA)	J01MA06	Staphylococcus
31	40	35.5	1	0	I332	I	332	0.360406	norfloxacin	Staphylococcus	Norfloxacin	Quinolones	QUINOLONE ANTIBACTERIALS (J01M)	Fluoroquinolones (J01MA)	J01MA06	Staphylococcus
NA	65	51.8	7	14	I335	I	335	0.525888	cefazolin	S.pneumoniae	Cefazolin	Cephalosporins	OTHER BETA LACTAM ANTIBACTERIALS (J01D)	First-generation cephalosporins (J01DB)	J01DB04	Streptococcus
65	NA	73.4	4	3	I335	I	335	0.745178	cefazolin	S.pneumoniae	Cefazolin	Cephalosporins	OTHER BETA LACTAM ANTIBACTERIALS (J01D)	First-generation cephalosporins (J01DB)	J01DB04	Streptococcus
0	18	9	52	13	I345	I	345	0.0913706	ceftazidime	Klebsiella	Ceftazidime	Cephalosporins	OTHER BETA LACTAM ANTIBACTERIALS (J01D)	Third-generation cephalosporins (J01DD)	J01DD02	Klebsiella
18	78	48	256	52	I345	I	345	0.48731	ceftazidime	Klebsiella	Ceftazidime	Cephalosporins	OTHER BETA LACTAM ANTIBACTERIALS (J01D)	Third-generation cephalosporins (J01DD)	J01DD02	Klebsiella
NA	12	7.9	16	166	I348	I	348	0.080203	azithromycin	S.pneumoniae	Azithromycin	Macrolides	MACROLIDES, LINCOSAMIDES AND STREPTOGRAMINS (J01F)	Macrolides (J01FA)	J01FA10	Streptococcus
13	64	38.5	6	28	I348	I	348	0.390863	azithromycin	S.pneumoniae	Azithromycin	Macrolides	MACROLIDES, LINCOSAMIDES AND STREPTOGRAMINS (J01F)	Macrolides (J01FA)	J01FA10	Streptococcus
65	NA	73.4	1	49	I348	I	348	0.745178	azithromycin	S.pneumoniae	Azithromycin	Macrolides	MACROLIDES, LINCOSAMIDES AND STREPTOGRAMINS (J01F)	Macrolides (J01FA)	J01FA10	Streptococcus
0	0	0	3772	4	I349	I	349	0	imipenem and cilastatin	E.coli	Imipenem, Males	Carbapenems	OTHER BETA LACTAM ANTIBACTERIALS (J01D)	Carbapenems (J01DH)	J01DH51	Escherichia
1	4	2.5	2924	5	I349	I	349	0.0253807	imipenem and cilastatin	E.coli	Imipenem, Males	Carbapenems	OTHER BETA LACTAM ANTIBACTERIALS (J01D)	Carbapenems (J01DH)	J01DH51	Escherichia
5	9	7	2457	4	I349	I	349	0.071066	imipenem and cilastatin	E.coli	Imipenem, Males	Carbapenems	OTHER BETA LACTAM ANTIBACTERIALS (J01D)	Carbapenems (J01DH)	J01DH51	Escherichia
10	14	12	1121	3	I349	I	349	0.121827	imipenem and cilastatin	E.coli	Imipenem, Males	Carbapenems	OTHER BETA LACTAM ANTIBACTERIALS (J01D)	Carbapenems (J01DH)	J01DH51	Escherichia
15	19	17	2030	4	I349	I	349	0.172589	imipenem and cilastatin	E.coli	Imipenem, Males	Carbapenems	OTHER BETA LACTAM ANTIBACTERIALS (J01D)	Carbapenems (J01DH)	J01DH51	Escherichia
20	24	22	3376	7	I349	I	349	0.22335	imipenem and cilastatin	E.coli	Imipenem, Males	Carbapenems	OTHER BETA LACTAM ANTIBACTERIALS (J01D)	Carbapenems (J01DH)	J01DH51	Escherichia
25	29	27	4543	13	I349	I	349	0.274112	imipenem and cilastatin	E.coli	Imipenem, Males	Carbapenems	OTHER BETA LACTAM ANTIBACTERIALS (J01D)	Carbapenems (J01DH)	J01DH51	Escherichia
30	34	32	4957	6	I349	I	349	0.324873	imipenem and cilastatin	E.coli	Imipenem, Males	Carbapenems	OTHER BETA LACTAM ANTIBACTERIALS (J01D)	Carbapenems (J01DH)	J01DH51	Escherichia
35	39	37	4387	12	I349	I	349	0.375635	imipenem and cilastatin	E.coli	Imipenem, Males	Carbapenems	OTHER BETA LACTAM ANTIBACTERIALS (J01D)	Carbapenems (J01DH)	J01DH51	Escherichia
40	44	42	4151	6	I349	I	349	0.426396	imipenem and cilastatin	E.coli	Imipenem, Males	Carbapenems	OTHER BETA LACTAM ANTIBACTERIALS (J01D)	Carbapenems (J01DH)	J01DH51	Escherichia
45	49	47	4584	11	I349	I	349	0.477157	imipenem and cilastatin	E.coli	Imipenem, Males	Carbapenems	OTHER BETA LACTAM ANTIBACTERIALS (J01D)	Carbapenems (J01DH)	J01DH51	Escherichia
50	54	52	4664	8	I349	I	349	0.527919	imipenem and cilastatin	E.coli	Imipenem, Males	Carbapenems	OTHER BETA LACTAM ANTIBACTERIALS (J01D)	Carbapenems (J01DH)	J01DH51	Escherichia
55	59	57	5612	8	I349	I	349	0.57868	imipenem and cilastatin	E.coli	Imipenem, Males	Carbapenems	OTHER BETA LACTAM ANTIBACTERIALS (J01D)	Carbapenems (J01DH)	J01DH51	Escherichia
60	64	62	6960	11	I349	I	349	0.629442	imipenem and cilastatin	E.coli	Imipenem, Males	Carbapenems	OTHER BETA LACTAM ANTIBACTERIALS (J01D)	Carbapenems (J01DH)	J01DH51	Escherichia
65	69	67	7769	18	I349	I	349	0.680203	imipenem and cilastatin	E.coli	Imipenem, Males	Carbapenems	OTHER BETA LACTAM ANTIBACTERIALS (J01D)	Carbapenems (J01DH)	J01DH51	Escherichia
70	74	72	9888	13	I349	I	349	0.730964	imipenem and cilastatin	E.coli	Imipenem, Males	Carbapenems	OTHER BETA LACTAM ANTIBACTERIALS (J01D)	Carbapenems (J01DH)	J01DH51	Escherichia
75	79	77	11271	19	I349	I	349	0.781726	imipenem and cilastatin	E.coli	Imipenem, Males	Carbapenems	OTHER BETA LACTAM ANTIBACTERIALS (J01D)	Carbapenems (J01DH)	J01DH51	Escherichia
80	84	82	10023	13	I349	I	349	0.832487	imipenem and cilastatin	E.coli	Imipenem, Males	Carbapenems	OTHER BETA LACTAM ANTIBACTERIALS (J01D)	Carbapenems (J01DH)	J01DH51	Escherichia
85	NA	92.7	9229	9	I349	I	349	0.941117	imipenem and cilastatin	E.coli	Imipenem, Males	Carbapenems	OTHER BETA LACTAM ANTIBACTERIALS (J01D)	Carbapenems (J01DH)	J01DH51	Escherichia
NA	17	12	85	5	I350	I	350	0.121827	sulfamethoxazole and trimethoprim	P.mirabilis	TMP-SMX	Sulfonamides and Trimethoprim	SULFONAMIDES AND TRIMETHOPRIM (J01E)	Combinations of sulfonamides and trimethoprim, incl. derivatives (J01EE)	J01EE01	Proteus
18	65	41.5	350	29	I350	I	350	0.42132	sulfamethoxazole and trimethoprim	P.mirabilis	TMP-SMX	Sulfonamides and Trimethoprim	SULFONAMIDES AND TRIMETHOPRIM (J01E)	Combinations of sulfonamides and trimethoprim, incl. derivatives (J01EE)	J01EE01	Proteus
66	NA	74.4	325	72	I350	I	350	0.75533	sulfamethoxazole and trimethoprim	P.mirabilis	TMP-SMX	Sulfonamides and Trimethoprim	SULFONAMIDES AND TRIMETHOPRIM (J01E)	Combinations of sulfonamides and trimethoprim, incl. derivatives (J01EE)	J01EE01	Proteus
NA	14	9.5	355	168	I352	I	352	0.0964467	gentamicin	E.coli	Gentamicin	Aminoglycosides	AMINOGLYCOSIDE ANTIBACTERIALS (J01G)	Other aminoglycosides (J01GB)	J01GB03	Escherichia
15	NA	25.1	5751	4059	I352	I	352	0.254822	gentamicin	E.coli	Gentamicin	Aminoglycosides	AMINOGLYCOSIDE ANTIBACTERIALS (J01G)	Other aminoglycosides (J01GB)	J01GB03	Escherichia
NA	6	2.9	632	117	I371	I	371	0.0294416	gatifloxacin	CoNS	Gatifloxacin	Quinolones	QUINOLONE ANTIBACTERIALS (J01M)	Fluoroquinolones (J01MA)	J01MA16	Staphylococcus
7	NA	17.3	1898	2304	I371	I	371	0.175635	gatifloxacin	CoNS	Gatifloxacin	Quinolones	QUINOLONE ANTIBACTERIALS (J01M)	Fluoroquinolones (J01MA)	J01MA16	Staphylococcus
19	74	46.5	67	16	I4	I	4	0.472081	ceftazidime	E.coli	Ceftazidime	Cephalosporins	OTHER BETA LACTAM ANTIBACTERIALS (J01D)	Third-generation cephalosporins (J01DD)	J01DD02	Escherichia
75	85	80	77	17	I4	I	4	0.812183	ceftazidime	E.coli	Ceftazidime	Cephalosporins	OTHER BETA LACTAM ANTIBACTERIALS (J01D)	Third-generation cephalosporins (J01DD)	J01DD02	Escherichia
86	101	93.5	54	6	I4	I	4	0.949239	ceftazidime	E.coli	Ceftazidime	Cephalosporins	OTHER BETA LACTAM ANTIBACTERIALS (J01D)	Third-generation cephalosporins (J01DD)	J01DD02	Escherichia
NA	17	12	3626	649	I47	I	47	0.121827	sulfamethoxazole and trimethoprim	E.coli	Trimethoprim/Sulfamethoxazole (Male)	Sulfonamides and Trimethoprim	SULFONAMIDES AND TRIMETHOPRIM (J01E)	Combinations of sulfonamides and trimethoprim, incl. derivatives (J01EE)	J01EE01	Escherichia
18	64	41	22999	4204	I47	I	47	0.416244	sulfamethoxazole and trimethoprim	E.coli	Trimethoprim/Sulfamethoxazole (Male)	Sulfonamides and Trimethoprim	SULFONAMIDES AND TRIMETHOPRIM (J01E)	Combinations of sulfonamides and trimethoprim, incl. derivatives (J01EE)	J01EE01	Escherichia
65	NA	73.4	10225	1787	I47	I	47	0.745178	sulfamethoxazole and trimethoprim	E.coli	Trimethoprim/Sulfamethoxazole (Male)	Sulfonamides and Trimethoprim	SULFONAMIDES AND TRIMETHOPRIM (J01E)	Combinations of sulfonamides and trimethoprim, incl. derivatives (J01EE)	J01EE01	Escherichia
2	20	11	147	4	I73	I	73	0.111675	4-aminosalicylic acid	M.tuberculosis	Aminosalicylici acid	Antimycobacterials	DRUGS FOR TREATMENT OF TUBERCULOSIS (J04A)	Aminosalicylic acid and derivatives (J04AA)	J04AA01	Mycobacterium
21	40	30.5	783	7	I73	I	73	0.309645	4-aminosalicylic acid	M.tuberculosis	Aminosalicylici acid	Antimycobacterials	DRUGS FOR TREATMENT OF TUBERCULOSIS (J04A)	Aminosalicylic acid and derivatives (J04AA)	J04AA01	Mycobacterium
41	60	50.5	538	7	I73	I	73	0.51269	4-aminosalicylic acid	M.tuberculosis	Aminosalicylici acid	Antimycobacterials	DRUGS FOR TREATMENT OF TUBERCULOSIS (J04A)	Aminosalicylic acid and derivatives (J04AA)	J04AA01	Mycobacterium
61	95	78	461	3	I73	I	73	0.791878	4-aminosalicylic acid	M.tuberculosis	Aminosalicylici acid	Antimycobacterials	DRUGS FOR TREATMENT OF TUBERCULOSIS (J04A)	Aminosalicylic acid and derivatives (J04AA)	J04AA01	Mycobacterium
0	3	1.5	79	7	I82	I	82	0.0152284	amikacin	E.coli	Amikacin	Aminoglycosides	AMINOGLYCOSIDE ANTIBACTERIALS (J01G)	Other aminoglycosides (J01GB)	J01GB06	Escherichia
18	56	37	266	30	I82	I	82	0.375635	amikacin	E.coli	Amikacin	Aminoglycosides	AMINOGLYCOSIDE ANTIBACTERIALS (J01G)	Other aminoglycosides (J01GB)	J01GB06	Escherichia
1	15	8	257	3	I86	I	86	0.0812183	capreomycin	M.tuberculosis	Capreomycin	Antimycobacterials	DRUGS FOR TREATMENT OF TUBERCULOSIS (J04A)	Antibiotics (J04AB)	J04AB30	Mycobacterium
16	19	17.5	2116	17	I86	I	86	0.177665	capreomycin	M.tuberculosis	Capreomycin	Antimycobacterials	DRUGS FOR TREATMENT OF TUBERCULOSIS (J04A)	Antibiotics (J04AB)	J04AB30	Mycobacterium
16	65	40.5	356	11	J116	J	116	0.411168	gentamicin	E.coli	Gentamicin	Aminoglycosides	AMINOGLYCOSIDE ANTIBACTERIALS (J01G)	Other aminoglycosides (J01GB)	J01GB03	Escherichia
66	NA	74.4	229	10	J116	J	116	0.75533	gentamicin	E.coli	Gentamicin	Aminoglycosides	AMINOGLYCOSIDE ANTIBACTERIALS (J01G)	Other aminoglycosides (J01GB)	J01GB03	Escherichia
15	29	22	530	6	J119	J	119	0.22335	amikacin	E.coli	Amikacin	Aminoglycosides	AMINOGLYCOSIDE ANTIBACTERIALS (J01G)	Other aminoglycosides (J01GB)	J01GB06	Escherichia
30	39	34.5	450	10	J119	J	119	0.350254	amikacin	E.coli	Amikacin	Aminoglycosides	AMINOGLYCOSIDE ANTIBACTERIALS (J01G)	Other aminoglycosides (J01GB)	J01GB06	Escherichia
40	49	44.5	409	5	J119	J	119	0.451777	amikacin	E.coli	Amikacin	Aminoglycosides	AMINOGLYCOSIDE ANTIBACTERIALS (J01G)	Other aminoglycosides (J01GB)	J01GB06	Escherichia
50	59	54.5	452	13	J119	J	119	0.553299	amikacin	E.coli	Amikacin	Aminoglycosides	AMINOGLYCOSIDE ANTIBACTERIALS (J01G)	Other aminoglycosides (J01GB)	J01GB06	Escherichia
60	69	64.5	636	13	J119	J	119	0.654822	amikacin	E.coli	Amikacin	Aminoglycosides	AMINOGLYCOSIDE ANTIBACTERIALS (J01G)	Other aminoglycosides (J01GB)	J01GB06	Escherichia
70	79	74.5	1086	21	J119	J	119	0.756345	amikacin	E.coli	Amikacin	Aminoglycosides	AMINOGLYCOSIDE ANTIBACTERIALS (J01G)	Other aminoglycosides (J01GB)	J01GB06	Escherichia
80	NA	87.9	1589	26	J119	J	119	0.892386	amikacin	E.coli	Amikacin	Aminoglycosides	AMINOGLYCOSIDE ANTIBACTERIALS (J01G)	Other aminoglycosides (J01GB)	J01GB06	Escherichia
NA	11	7	38	23	J131	J	131	0.071066	imipenem and cilastatin	Pseudomonas	Pseudomonas-Imipenem	Carbapenems	OTHER BETA LACTAM ANTIBACTERIALS (J01D)	Carbapenems (J01DH)	J01DH51	Pseudomonas
12	19	15.5	42	19	J131	J	131	0.15736	imipenem and cilastatin	Pseudomonas	Pseudomonas-Imipenem	Carbapenems	OTHER BETA LACTAM ANTIBACTERIALS (J01D)	Carbapenems (J01DH)	J01DH51	Pseudomonas
20	49	34.5	78	76	J131	J	131	0.350254	imipenem and cilastatin	Pseudomonas	Pseudomonas-Imipenem	Carbapenems	OTHER BETA LACTAM ANTIBACTERIALS (J01D)	Carbapenems (J01DH)	J01DH51	Pseudomonas
50	NA	58.9	28	39	J131	J	131	0.59797	imipenem and cilastatin	Pseudomonas	Pseudomonas-Imipenem	Carbapenems	OTHER BETA LACTAM ANTIBACTERIALS (J01D)	Carbapenems (J01DH)	J01DH51	Pseudomonas
15	34	24.5	703	31	J149	J	149	0.248731	streptomycin	M.tuberculosis	Streptomycin	Aminoglycosides	AMINOGLYCOSIDE ANTIBACTERIALS (J01G)	Streptomycins (J01GA)	J01GA01	Mycobacterium
35	59	47	1532	61	J149	J	149	0.477157	streptomycin	M.tuberculosis	Streptomycin	Aminoglycosides	AMINOGLYCOSIDE ANTIBACTERIALS (J01G)	Streptomycins (J01GA)	J01GA01	Mycobacterium
60	NA	68.6	2014	76	J149	J	149	0.696447	streptomycin	M.tuberculosis	Streptomycin	Aminoglycosides	AMINOGLYCOSIDE ANTIBACTERIALS (J01G)	Streptomycins (J01GA)	J01GA01	Mycobacterium
1	14	7.5	2	0	J153	J	153	0.0761421	aztreonam	Citrobacter	Aztreonam	Monobactams	OTHER BETA LACTAM ANTIBACTERIALS (J01D)	Monobactams (J01DF)	J01DF01	Citrobacter
15	59	37	2	1	J153	J	153	0.375635	aztreonam	Citrobacter	Aztreonam	Monobactams	OTHER BETA LACTAM ANTIBACTERIALS (J01D)	Monobactams (J01DF)	J01DF01	Citrobacter
18	69	43.5	209	9	J154	J	154	0.441624	cephalosporin	E.coli	ESBL	Cephalosporins	OTHER BETA LACTAM ANTIBACTERIALS (J01D)	Cephalosporins	J01D	Escherichia
70	NA	78.2	82	6	J154	J	154	0.793909	cephalosporin	E.coli	ESBL	Cephalosporins	OTHER BETA LACTAM ANTIBACTERIALS (J01D)	Cephalosporins	J01D	Escherichia
18	64	41	971	77	J16	J	16	0.416244	ceftriaxone	Klebsiella	Klebsiella-Ceftriaxone (Chicago)	Cephalosporins	OTHER BETA LACTAM ANTIBACTERIALS (J01D)	Third-generation cephalosporins (J01DD)	J01DD04	Klebsiella
65	NA	73.4	827	56	J16	J	16	0.745178	ceftriaxone	Klebsiella	Klebsiella-Ceftriaxone (Chicago)	Cephalosporins	OTHER BETA LACTAM ANTIBACTERIALS (J01D)	Third-generation cephalosporins (J01DD)	J01DD04	Klebsiella
51	59	55	2	12	J166	J	166	0.558376	ciprofloxacin	E.coli	Ciprofloxacin (CIP)	Quinolones	QUINOLONE ANTIBACTERIALS (J01M)	Fluoroquinolones (J01MA)	J01MA02	Escherichia
60	69	64.5	3	10	J166	J	166	0.654822	ciprofloxacin	E.coli	Ciprofloxacin (CIP)	Quinolones	QUINOLONE ANTIBACTERIALS (J01M)	Fluoroquinolones (J01MA)	J01MA02	Escherichia
70	78	74	4	7	J166	J	166	0.751269	ciprofloxacin	E.coli	Ciprofloxacin (CIP)	Quinolones	QUINOLONE ANTIBACTERIALS (J01M)	Fluoroquinolones (J01MA)	J01MA02	Escherichia
12	19	15.5	9	3	J192	J	192	0.15736	cefazolin	CoNS	Cefazolin	Cephalosporins	OTHER BETA LACTAM ANTIBACTERIALS (J01D)	First-generation cephalosporins (J01DB)	J01DB04	Staphylococcus
20	49	34.5	17	19	J192	J	192	0.350254	cefazolin	CoNS	Cefazolin	Cephalosporins	OTHER BETA LACTAM ANTIBACTERIALS (J01D)	First-generation cephalosporins (J01DB)	J01DB04	Staphylococcus
50	62	56	8	5	J192	J	192	0.568528	cefazolin	CoNS	Cefazolin	Cephalosporins	OTHER BETA LACTAM ANTIBACTERIALS (J01D)	First-generation cephalosporins (J01DB)	J01DB04	Staphylococcus
5	17	11	110	1	J193	J	193	0.111675	tetracycline	H.pylori	1996-1999	Tetracyclines	TETRACYCLINES (J01A)	Tetracyclines (J01AA)	J01AA07	Helicobacter
18	87	52.5	480	18	J193	J	193	0.532995	tetracycline	H.pylori	1996-1999	Tetracyclines	TETRACYCLINES (J01A)	Tetracyclines (J01AA)	J01AA07	Helicobacter
15	64	39.5	382	12	J194	J	194	0.401015	rifabutin	M.tuberculosis	Rifabutin	Antimycobacterials	DRUGS FOR TREATMENT OF TUBERCULOSIS (J04A)	Antibiotics (J04AB)	J04AB04	Mycobacterium
65	NA	73.4	420	0	J194	J	194	0.745178	rifabutin	M.tuberculosis	Rifabutin	Antimycobacterials	DRUGS FOR TREATMENT OF TUBERCULOSIS (J04A)	Antibiotics (J04AB)	J04AB04	Mycobacterium
NA	18	12.8	1175	21	J21	J	21	0.129949	gentamicin	S.aureus	Gentamicin, MRSA Outpatient	Aminoglycosides	AMINOGLYCOSIDE ANTIBACTERIALS (J01G)	Other aminoglycosides (J01GB)	J01GB03	Staphylococcus
19	NA	28.9	4574	1324	J21	J	21	0.293401	gentamicin	S.aureus	Gentamicin, MRSA Outpatient	Aminoglycosides	AMINOGLYCOSIDE ANTIBACTERIALS (J01G)	Other aminoglycosides (J01GB)	J01GB03	Staphylococcus
71	80	75.5	22	8	J210	J	210	0.766497	trimethoprim	P.mirabilis	Trimethroprim	Sulfonamides and Trimethoprim	SULFONAMIDES AND TRIMETHOPRIM (J01E)	Trimethoprim and derivatives (J01EA)	J01EA01	Proteus
81	90	85.5	6	1	J210	J	210	0.86802	trimethoprim	P.mirabilis	Trimethroprim	Sulfonamides and Trimethoprim	SULFONAMIDES AND TRIMETHOPRIM (J01E)	Trimethoprim and derivatives (J01EA)	J01EA01	Proteus
91	NA	98.5	1	0	J210	J	210	1	trimethoprim	P.mirabilis	Trimethroprim	Sulfonamides and Trimethoprim	SULFONAMIDES AND TRIMETHOPRIM (J01E)	Trimethoprim and derivatives (J01EA)	J01EA01	Proteus
0	5	2.5	82	0	J215	J	215	0.0253807	quinupristin/dalfopristin	S.pneumoniae	Quinupristin-dalfopristin	Streptogramins	MACROLIDES, LINCOSAMIDES AND STREPTOGRAMINS (J01F)	Streptogramins (J01FG)	J01FG02	Streptococcus
6	NA	16.4	379	4	J215	J	215	0.166497	quinupristin/dalfopristin	S.pneumoniae	Quinupristin-dalfopristin	Streptogramins	MACROLIDES, LINCOSAMIDES AND STREPTOGRAMINS (J01F)	Streptogramins (J01FG)	J01FG02	Streptococcus
0	0	0	94	0	J219	J	219	0	cefepime	Klebsiella	Klebsiella Cefepime	Cephalosporins	OTHER BETA LACTAM ANTIBACTERIALS (J01D)	Fourth-generation cephalosporins (J01DE)	J01DE01	Klebsiella
1	5	3	38	1	J219	J	219	0.0304569	cefepime	Klebsiella	Klebsiella Cefepime	Cephalosporins	OTHER BETA LACTAM ANTIBACTERIALS (J01D)	Fourth-generation cephalosporins (J01DE)	J01DE01	Klebsiella
6	18	12	44	2	J219	J	219	0.121827	cefepime	Klebsiella	Klebsiella Cefepime	Cephalosporins	OTHER BETA LACTAM ANTIBACTERIALS (J01D)	Fourth-generation cephalosporins (J01DE)	J01DE01	Klebsiella
19	49	34	515	5	J219	J	219	0.345178	cefepime	Klebsiella	Klebsiella Cefepime	Cephalosporins	OTHER BETA LACTAM ANTIBACTERIALS (J01D)	Fourth-generation cephalosporins (J01DE)	J01DE01	Klebsiella
50	64	57	484	5	J219	J	219	0.57868	cefepime	Klebsiella	Klebsiella Cefepime	Cephalosporins	OTHER BETA LACTAM ANTIBACTERIALS (J01D)	Fourth-generation cephalosporins (J01DE)	J01DE01	Klebsiella
65	NA	73.4	711	7	J219	J	219	0.745178	cefepime	Klebsiella	Klebsiella Cefepime	Cephalosporins	OTHER BETA LACTAM ANTIBACTERIALS (J01D)	Fourth-generation cephalosporins (J01DE)	J01DE01	Klebsiella
18	64	41	8	34	J264	J	264	0.416244	piperacillin	Staphylococcus	Piperacillin, Staphylococcus (aureus/epidermidis/CoNS/haemolyticus/MRSA/capitis/ hominis/warneri)	Penicillins	BETA-LACTAM ANTIBACTERIALS, PENICILLINS (J01C)	Penicillins with extended spectrum (J01CA)	J01CA12	Staphylococcus
65	NA	73.4	16	117	J264	J	264	0.745178	piperacillin	Staphylococcus	Piperacillin, Staphylococcus (aureus/epidermidis/CoNS/haemolyticus/MRSA/capitis/ hominis/warneri)	Penicillins	BETA-LACTAM ANTIBACTERIALS, PENICILLINS (J01C)	Penicillins with extended spectrum (J01CA)	J01CA12	Staphylococcus
NA	18	12.8	225	9	J265	J	265	0.129949	cefepime	E.coli	Cefepime	Cephalosporins	OTHER BETA LACTAM ANTIBACTERIALS (J01D)	Fourth-generation cephalosporins (J01DE)	J01DE01	Escherichia
19	64	41.5	1482	81	J265	J	265	0.42132	cefepime	E.coli	Cefepime	Cephalosporins	OTHER BETA LACTAM ANTIBACTERIALS (J01D)	Fourth-generation cephalosporins (J01DE)	J01DE01	Escherichia
65	NA	73.4	1463	147	J265	J	265	0.745178	cefepime	E.coli	Cefepime	Cephalosporins	OTHER BETA LACTAM ANTIBACTERIALS (J01D)	Fourth-generation cephalosporins (J01DE)	J01DE01	Escherichia
0	1	0.5	251	1	J27	J	27	0.00507614	azithromycin	H.influenzae	Azithromycin	Macrolides	MACROLIDES, LINCOSAMIDES AND STREPTOGRAMINS (J01F)	Macrolides (J01FA)	J01FA10	Haemophilus
2	4	3	163	0	J27	J	27	0.0304569	azithromycin	H.influenzae	Azithromycin	Macrolides	MACROLIDES, LINCOSAMIDES AND STREPTOGRAMINS (J01F)	Macrolides (J01FA)	J01FA10	Haemophilus
5	10	7.5	123	0	J27	J	27	0.0761421	azithromycin	H.influenzae	Azithromycin	Macrolides	MACROLIDES, LINCOSAMIDES AND STREPTOGRAMINS (J01F)	Macrolides (J01FA)	J01FA10	Haemophilus
11	17	14	90	1	J27	J	27	0.142132	azithromycin	H.influenzae	Azithromycin	Macrolides	MACROLIDES, LINCOSAMIDES AND STREPTOGRAMINS (J01F)	Macrolides (J01FA)	J01FA10	Haemophilus
1	64	32.5	1285	10	J27	J	27	0.329949	azithromycin	H.influenzae	Azithromycin	Macrolides	MACROLIDES, LINCOSAMIDES AND STREPTOGRAMINS (J01F)	Macrolides (J01FA)	J01FA10	Haemophilus
65	NA	73.4	979	7	J27	J	27	0.745178	azithromycin	H.influenzae	Azithromycin	Macrolides	MACROLIDES, LINCOSAMIDES AND STREPTOGRAMINS (J01F)	Macrolides (J01FA)	J01FA10	Haemophilus
NA	17	12	323	3	J273	J	273	0.121827	imipenem and cilastatin	E.coli	imipenem-cilastatin	Carbapenems	OTHER BETA LACTAM ANTIBACTERIALS (J01D)	Carbapenems (J01DH)	J01DH51	Escherichia
18	NA	28	1073	3	J273	J	273	0.284264	imipenem and cilastatin	E.coli	imipenem-cilastatin	Carbapenems	OTHER BETA LACTAM ANTIBACTERIALS (J01D)	Carbapenems (J01DH)	J01DH51	Escherichia
0	18	9	17	82	J28	J	28	0.0913706	sulfamethoxazole	S.pneumoniae	SXT	Sulfonamides and Trimethoprim	SULFONAMIDES AND TRIMETHOPRIM (J01E)	Intermediate-acting sulfonamides (J01EC)	J01EC01	Streptococcus
19	NA	28.9	65	124	J28	J	28	0.293401	sulfamethoxazole	S.pneumoniae	SXT	Sulfonamides and Trimethoprim	SULFONAMIDES AND TRIMETHOPRIM (J01E)	Intermediate-acting sulfonamides (J01EC)	J01EC01	Streptococcus
0	2	1	1554	2	J303	J	303	0.0101523	gatifloxacin	S.pneumoniae	Gatifloxacin	Quinolones	QUINOLONE ANTIBACTERIALS (J01M)	Fluoroquinolones (J01MA)	J01MA16	Streptococcus
3	14	8.5	1121	5	J303	J	303	0.0862944	gatifloxacin	S.pneumoniae	Gatifloxacin	Quinolones	QUINOLONE ANTIBACTERIALS (J01M)	Fluoroquinolones (J01MA)	J01MA16	Streptococcus
15	64	39.5	4005	53	J303	J	303	0.401015	gatifloxacin	S.pneumoniae	Gatifloxacin	Quinolones	QUINOLONE ANTIBACTERIALS (J01M)	Fluoroquinolones (J01MA)	J01MA16	Streptococcus
65	NA	73.4	3015	52	J303	J	303	0.745178	gatifloxacin	S.pneumoniae	Gatifloxacin	Quinolones	QUINOLONE ANTIBACTERIALS (J01M)	Fluoroquinolones (J01MA)	J01MA16	Streptococcus
18	39	28.5	6783	1696	J304	J	304	0.28934	tobramycin	P.aeruginosa	Tobramycin	Aminoglycosides	AMINOGLYCOSIDE ANTIBACTERIALS (J01G)	Other aminoglycosides (J01GB)	J01GB01	Pseudomonas
40	49	44.5	4392	721	J304	J	304	0.451777	tobramycin	P.aeruginosa	Tobramycin	Aminoglycosides	AMINOGLYCOSIDE ANTIBACTERIALS (J01G)	Other aminoglycosides (J01GB)	J01GB01	Pseudomonas
50	59	54.5	5490	1022	J304	J	304	0.553299	tobramycin	P.aeruginosa	Tobramycin	Aminoglycosides	AMINOGLYCOSIDE ANTIBACTERIALS (J01G)	Other aminoglycosides (J01GB)	J01GB01	Pseudomonas
60	69	64.5	6158	928	J304	J	304	0.654822	tobramycin	P.aeruginosa	Tobramycin	Aminoglycosides	AMINOGLYCOSIDE ANTIBACTERIALS (J01G)	Other aminoglycosides (J01GB)	J01GB01	Pseudomonas
70	NA	78.2	13822	1956	J304	J	304	0.793909	tobramycin	P.aeruginosa	Tobramycin	Aminoglycosides	AMINOGLYCOSIDE ANTIBACTERIALS (J01G)	Other aminoglycosides (J01GB)	J01GB01	Pseudomonas
0	0	0	151	3	J325	J	325	0	amikacin	E.coli	Amikacin, Acute diarrhoea	Aminoglycosides	AMINOGLYCOSIDE ANTIBACTERIALS (J01G)	Other aminoglycosides (J01GB)	J01GB06	Escherichia
1	4	2.5	161	3	J325	J	325	0.0253807	amikacin	E.coli	Amikacin, Acute diarrhoea	Aminoglycosides	AMINOGLYCOSIDE ANTIBACTERIALS (J01G)	Other aminoglycosides (J01GB)	J01GB06	Escherichia
2	10	6	0	1	J332	J	332	0.0609137	vancomycin	Aerococcus	Vancomycin	Glycopeptides	OTHER ANTIBACTERIALS (J01X)	Glycopeptide antibacterials (J01XA)	J01XA01	Aerococcus
11	20	15.5	1	0	J332	J	332	0.15736	vancomycin	Aerococcus	Vancomycin	Glycopeptides	OTHER ANTIBACTERIALS (J01X)	Glycopeptide antibacterials (J01XA)	J01XA01	Aerococcus
NA	65	51.8	4	10	J335	J	335	0.525888	ampicillin	K.pneumoniae	Ampicillin	Penicillins	BETA-LACTAM ANTIBACTERIALS, PENICILLINS (J01C)	Penicillins with extended spectrum (J01CA)	J01CA01	Klebsiella
65	NA	73.4	5	13	J335	J	335	0.745178	ampicillin	K.pneumoniae	Ampicillin	Penicillins	BETA-LACTAM ANTIBACTERIALS, PENICILLINS (J01C)	Penicillins with extended spectrum (J01CA)	J01CA01	Klebsiella
0	18	9	52	13	J345	J	345	0.0913706	cefepime	Klebsiella	Cefepime	Cephalosporins	OTHER BETA LACTAM ANTIBACTERIALS (J01D)	Fourth-generation cephalosporins (J01DE)	J01DE01	Klebsiella
18	78	48	262	46	J345	J	345	0.48731	cefepime	Klebsiella	Cefepime	Cephalosporins	OTHER BETA LACTAM ANTIBACTERIALS (J01D)	Fourth-generation cephalosporins (J01DE)	J01DE01	Klebsiella
NA	12	7.9	11	171	J348	J	348	0.080203	cefaclor	S.pneumoniae	Ceflacor	Cephalosporins	OTHER BETA LACTAM ANTIBACTERIALS (J01D)	First-generation cephalosporins (J01DB)	J01DC04	Streptococcus
13	64	38.5	8	26	J348	J	348	0.390863	cefaclor	S.pneumoniae	Ceflacor	Cephalosporins	OTHER BETA LACTAM ANTIBACTERIALS (J01D)	First-generation cephalosporins (J01DB)	J01DC04	Streptococcus
65	NA	73.4	3	47	J348	J	348	0.745178	cefaclor	S.pneumoniae	Ceflacor	Cephalosporins	OTHER BETA LACTAM ANTIBACTERIALS (J01D)	First-generation cephalosporins (J01DB)	J01DC04	Streptococcus
0	0	0	4921	23	J349	J	349	0	nitrofurantoin	E.coli	Nitrofurantoin, Males	Nitrofurans	OTHER ANTIBACTERIALS (J01X)	Nitrofuran derivatives (J01XE)	J01XE01	Escherichia
1	4	2.5	3679	25	J349	J	349	0.0253807	nitrofurantoin	E.coli	Nitrofurantoin, Males	Nitrofurans	OTHER ANTIBACTERIALS (J01X)	Nitrofuran derivatives (J01XE)	J01XE01	Escherichia
5	9	7	2986	24	J349	J	349	0.071066	nitrofurantoin	E.coli	Nitrofurantoin, Males	Nitrofurans	OTHER ANTIBACTERIALS (J01X)	Nitrofuran derivatives (J01XE)	J01XE01	Escherichia
10	14	12	1297	18	J349	J	349	0.121827	nitrofurantoin	E.coli	Nitrofurantoin, Males	Nitrofurans	OTHER ANTIBACTERIALS (J01X)	Nitrofuran derivatives (J01XE)	J01XE01	Escherichia
15	19	17	2156	25	J349	J	349	0.172589	nitrofurantoin	E.coli	Nitrofurantoin, Males	Nitrofurans	OTHER ANTIBACTERIALS (J01X)	Nitrofuran derivatives (J01XE)	J01XE01	Escherichia
20	24	22	3601	32	J349	J	349	0.22335	nitrofurantoin	E.coli	Nitrofurantoin, Males	Nitrofurans	OTHER ANTIBACTERIALS (J01X)	Nitrofuran derivatives (J01XE)	J01XE01	Escherichia
25	29	27	4783	46	J349	J	349	0.274112	nitrofurantoin	E.coli	Nitrofurantoin, Males	Nitrofurans	OTHER ANTIBACTERIALS (J01X)	Nitrofuran derivatives (J01XE)	J01XE01	Escherichia
30	34	32	5200	59	J349	J	349	0.324873	nitrofurantoin	E.coli	Nitrofurantoin, Males	Nitrofurans	OTHER ANTIBACTERIALS (J01X)	Nitrofuran derivatives (J01XE)	J01XE01	Escherichia
35	39	37	4397	50	J349	J	349	0.375635	nitrofurantoin	E.coli	Nitrofurantoin, Males	Nitrofurans	OTHER ANTIBACTERIALS (J01X)	Nitrofuran derivatives (J01XE)	J01XE01	Escherichia
40	44	42	4221	48	J349	J	349	0.426396	nitrofurantoin	E.coli	Nitrofurantoin, Males	Nitrofurans	OTHER ANTIBACTERIALS (J01X)	Nitrofuran derivatives (J01XE)	J01XE01	Escherichia
45	49	47	4348	94	J349	J	349	0.477157	nitrofurantoin	E.coli	Nitrofurantoin, Males	Nitrofurans	OTHER ANTIBACTERIALS (J01X)	Nitrofuran derivatives (J01XE)	J01XE01	Escherichia
50	54	52	4624	100	J349	J	349	0.527919	nitrofurantoin	E.coli	Nitrofurantoin, Males	Nitrofurans	OTHER ANTIBACTERIALS (J01X)	Nitrofuran derivatives (J01XE)	J01XE01	Escherichia
55	59	57	5516	104	J349	J	349	0.57868	nitrofurantoin	E.coli	Nitrofurantoin, Males	Nitrofurans	OTHER ANTIBACTERIALS (J01X)	Nitrofuran derivatives (J01XE)	J01XE01	Escherichia
60	64	62	6935	166	J349	J	349	0.629442	nitrofurantoin	E.coli	Nitrofurantoin, Males	Nitrofurans	OTHER ANTIBACTERIALS (J01X)	Nitrofuran derivatives (J01XE)	J01XE01	Escherichia
65	69	67	7454	189	J349	J	349	0.680203	nitrofurantoin	E.coli	Nitrofurantoin, Males	Nitrofurans	OTHER ANTIBACTERIALS (J01X)	Nitrofuran derivatives (J01XE)	J01XE01	Escherichia
70	74	72	9103	235	J349	J	349	0.730964	nitrofurantoin	E.coli	Nitrofurantoin, Males	Nitrofurans	OTHER ANTIBACTERIALS (J01X)	Nitrofuran derivatives (J01XE)	J01XE01	Escherichia
75	79	77	10170	235	J349	J	349	0.781726	nitrofurantoin	E.coli	Nitrofurantoin, Males	Nitrofurans	OTHER ANTIBACTERIALS (J01X)	Nitrofuran derivatives (J01XE)	J01XE01	Escherichia
80	84	82	9045	214	J349	J	349	0.832487	nitrofurantoin	E.coli	Nitrofurantoin, Males	Nitrofurans	OTHER ANTIBACTERIALS (J01X)	Nitrofuran derivatives (J01XE)	J01XE01	Escherichia
85	NA	92.7	8157	228	J349	J	349	0.941117	nitrofurantoin	E.coli	Nitrofurantoin, Males	Nitrofurans	OTHER ANTIBACTERIALS (J01X)	Nitrofuran derivatives (J01XE)	J01XE01	Escherichia
NA	17	12	89	1	J350	J	350	0.121827	cefalotin	P.mirabilis	Cephalothin	Cephalosporins	OTHER BETA LACTAM ANTIBACTERIALS (J01D)	First-generation cephalosporins (J01DB)	J01DB03	Proteus
18	65	41.5	364	15	J350	J	350	0.42132	cefalotin	P.mirabilis	Cephalothin	Cephalosporins	OTHER BETA LACTAM ANTIBACTERIALS (J01D)	First-generation cephalosporins (J01DB)	J01DB03	Proteus
66	NA	74.4	348	49	J350	J	350	0.75533	cefalotin	P.mirabilis	Cephalothin	Cephalosporins	OTHER BETA LACTAM ANTIBACTERIALS (J01D)	First-generation cephalosporins (J01DB)	J01DB03	Proteus
NA	14	9.5	477	46	J352	J	352	0.0964467	tobramycin	E.coli	Tobramycin	Aminoglycosides	AMINOGLYCOSIDE ANTIBACTERIALS (J01G)	Other aminoglycosides (J01GB)	J01GB01	Escherichia
15	NA	25.1	8274	1536	J352	J	352	0.254822	tobramycin	E.coli	Tobramycin	Aminoglycosides	AMINOGLYCOSIDE ANTIBACTERIALS (J01G)	Other aminoglycosides (J01GB)	J01GB01	Escherichia
NA	6	2.9	604	145	J371	J	371	0.0294416	levofloxacin	CoNS	Levofloxacin	Quinolones	QUINOLONE ANTIBACTERIALS (J01M)	Fluoroquinolones (J01MA)	J01MA12	Staphylococcus
7	NA	17.3	1723	2479	J371	J	371	0.175635	levofloxacin	CoNS	Levofloxacin	Quinolones	QUINOLONE ANTIBACTERIALS (J01M)	Fluoroquinolones (J01MA)	J01MA12	Staphylococcus
19	74	46.5	62	11	J4	J	4	0.472081	cefepime	E.coli	Cefepime	Cephalosporins	OTHER BETA LACTAM ANTIBACTERIALS (J01D)	Fourth-generation cephalosporins (J01DE)	J01DE01	Escherichia
75	85	80	72	10	J4	J	4	0.812183	cefepime	E.coli	Cefepime	Cephalosporins	OTHER BETA LACTAM ANTIBACTERIALS (J01D)	Fourth-generation cephalosporins (J01DE)	J01DE01	Escherichia
86	101	93.5	54	1	J4	J	4	0.949239	cefepime	E.coli	Cefepime	Cephalosporins	OTHER BETA LACTAM ANTIBACTERIALS (J01D)	Fourth-generation cephalosporins (J01DE)	J01DE01	Escherichia
2	20	11	136	15	J73	J	73	0.111675	rifabutin	M.tuberculosis	Rifabutin	Antimycobacterials	DRUGS FOR TREATMENT OF TUBERCULOSIS (J04A)	Antibiotics (J04AB)	J04AB04	Mycobacterium
21	40	30.5	710	80	J73	J	73	0.309645	rifabutin	M.tuberculosis	Rifabutin	Antimycobacterials	DRUGS FOR TREATMENT OF TUBERCULOSIS (J04A)	Antibiotics (J04AB)	J04AB04	Mycobacterium
41	60	50.5	480	65	J73	J	73	0.51269	rifabutin	M.tuberculosis	Rifabutin	Antimycobacterials	DRUGS FOR TREATMENT OF TUBERCULOSIS (J04A)	Antibiotics (J04AB)	J04AB04	Mycobacterium
61	95	78	429	35	J73	J	73	0.791878	rifabutin	M.tuberculosis	Rifabutin	Antimycobacterials	DRUGS FOR TREATMENT OF TUBERCULOSIS (J04A)	Antibiotics (J04AB)	J04AB04	Mycobacterium
0	3	1.5	69	17	J82	J	82	0.0152284	tetracycline	E.coli	Tetracycline	Tetracyclines	TETRACYCLINES (J01A)	Tetracyclines (J01AA)	J01AA07	Escherichia
18	56	37	233	63	J82	J	82	0.375635	tetracycline	E.coli	Tetracycline	Tetracyclines	TETRACYCLINES (J01A)	Tetracyclines (J01AA)	J01AA07	Escherichia
1	15	8	251	9	J86	J	86	0.0812183	cycloserine	M.tuberculosis	Cycloserine	Antimycobacterials	DRUGS FOR TREATMENT OF TUBERCULOSIS (J04A)	Antibiotics (J04AB)	J04AB01	Mycobacterium
16	19	17.5	2121	12	J86	J	86	0.177665	cycloserine	M.tuberculosis	Cycloserine	Antimycobacterials	DRUGS FOR TREATMENT OF TUBERCULOSIS (J04A)	Antibiotics (J04AB)	J04AB01	Mycobacterium
16	65	40.5	361	6	K116	K	116	0.411168	tobramycin	E.coli	Tobramycin	Aminoglycosides	AMINOGLYCOSIDE ANTIBACTERIALS (J01G)	Other aminoglycosides (J01GB)	J01GB01	Escherichia
66	NA	74.4	232	7	K116	K	116	0.75533	tobramycin	E.coli	Tobramycin	Aminoglycosides	AMINOGLYCOSIDE ANTIBACTERIALS (J01G)	Other aminoglycosides (J01GB)	J01GB01	Escherichia
15	29	22	532	4	K119	K	119	0.22335	fosfomycin	E.coli	Fosfomycin	Other	OTHER ANTIBACTERIALS (J01X)	Other antibacterials (J01XX)	J01XX01	Escherichia
30	39	34.5	456	4	K119	K	119	0.350254	fosfomycin	E.coli	Fosfomycin	Other	OTHER ANTIBACTERIALS (J01X)	Other antibacterials (J01XX)	J01XX01	Escherichia
40	49	44.5	410	4	K119	K	119	0.451777	fosfomycin	E.coli	Fosfomycin	Other	OTHER ANTIBACTERIALS (J01X)	Other antibacterials (J01XX)	J01XX01	Escherichia
50	59	54.5	460	5	K119	K	119	0.553299	fosfomycin	E.coli	Fosfomycin	Other	OTHER ANTIBACTERIALS (J01X)	Other antibacterials (J01XX)	J01XX01	Escherichia
60	69	64.5	645	4	K119	K	119	0.654822	fosfomycin	E.coli	Fosfomycin	Other	OTHER ANTIBACTERIALS (J01X)	Other antibacterials (J01XX)	J01XX01	Escherichia
70	79	74.5	1094	13	K119	K	119	0.756345	fosfomycin	E.coli	Fosfomycin	Other	OTHER ANTIBACTERIALS (J01X)	Other antibacterials (J01XX)	J01XX01	Escherichia
80	NA	87.9	1600	15	K119	K	119	0.892386	fosfomycin	E.coli	Fosfomycin	Other	OTHER ANTIBACTERIALS (J01X)	Other antibacterials (J01XX)	J01XX01	Escherichia
NA	11	7	44	17	K131	K	131	0.071066	meropenem	Pseudomonas	Pseudomonas-Meropenem	Carbapenems	OTHER BETA LACTAM ANTIBACTERIALS (J01D)	Carbapenems (J01DH)	J01DH02	Pseudomonas
12	19	15.5	46	15	K131	K	131	0.15736	meropenem	Pseudomonas	Pseudomonas-Meropenem	Carbapenems	OTHER BETA LACTAM ANTIBACTERIALS (J01D)	Carbapenems (J01DH)	J01DH02	Pseudomonas
20	49	34.5	102	52	K131	K	131	0.350254	meropenem	Pseudomonas	Pseudomonas-Meropenem	Carbapenems	OTHER BETA LACTAM ANTIBACTERIALS (J01D)	Carbapenems (J01DH)	J01DH02	Pseudomonas
50	NA	58.9	30	37	K131	K	131	0.59797	meropenem	Pseudomonas	Pseudomonas-Meropenem	Carbapenems	OTHER BETA LACTAM ANTIBACTERIALS (J01D)	Carbapenems (J01DH)	J01DH02	Pseudomonas
15	34	24.5	719	15	K149	K	149	0.248731	levofloxacin	M.tuberculosis	Levofloxacin	Quinolones	QUINOLONE ANTIBACTERIALS (J01M)	Fluoroquinolones (J01MA)	J01MA12	Mycobacterium
35	59	47	1565	28	K149	K	149	0.477157	levofloxacin	M.tuberculosis	Levofloxacin	Quinolones	QUINOLONE ANTIBACTERIALS (J01M)	Fluoroquinolones (J01MA)	J01MA12	Mycobacterium
60	NA	68.6	2060	30	K149	K	149	0.696447	levofloxacin	M.tuberculosis	Levofloxacin	Quinolones	QUINOLONE ANTIBACTERIALS (J01M)	Fluoroquinolones (J01MA)	J01MA12	Mycobacterium
1	14	7.5	2	0	K153	K	153	0.0761421	gentamicin	Citrobacter	Gentamicin	Aminoglycosides	AMINOGLYCOSIDE ANTIBACTERIALS (J01G)	Other aminoglycosides (J01GB)	J01GB03	Citrobacter
15	59	37	1	2	K153	K	153	0.375635	gentamicin	Citrobacter	Gentamicin	Aminoglycosides	AMINOGLYCOSIDE ANTIBACTERIALS (J01G)	Other aminoglycosides (J01GB)	J01GB03	Citrobacter
18	64	41	1684	94	K16	K	16	0.416244	fluoroquinolone	Klebsiella	Klebsiella-Fluoroquinolones (gatifloxacin / levofloxacin / ciprofloxacin) (Maryland)	Quinolones	QUINOLONE ANTIBACTERIALS (J01M)	Fluoroquinolones (J01MA)	J01MA	Klebsiella
65	NA	73.4	837	45	K16	K	16	0.745178	fluoroquinolone	Klebsiella	Klebsiella-Fluoroquinolones (gatifloxacin / levofloxacin / ciprofloxacin) (Maryland)	Quinolones	QUINOLONE ANTIBACTERIALS (J01M)	Fluoroquinolones (J01MA)	J01MA	Klebsiella
51	59	55	5	9	K166	K	166	0.558376	sulfamethoxazole and trimethoprim	E.coli	Co-trimaxazole (trimethoprim-sulfamethoxazole) (SXT)	Sulfonamides and Trimethoprim	SULFONAMIDES AND TRIMETHOPRIM (J01E)	Combinations of sulfonamides and trimethoprim, incl. derivatives (J01EE)	J01EE01	Escherichia
60	69	64.5	6	7	K166	K	166	0.654822	sulfamethoxazole and trimethoprim	E.coli	Co-trimaxazole (trimethoprim-sulfamethoxazole) (SXT)	Sulfonamides and Trimethoprim	SULFONAMIDES AND TRIMETHOPRIM (J01E)	Combinations of sulfonamides and trimethoprim, incl. derivatives (J01EE)	J01EE01	Escherichia
70	78	74	6	5	K166	K	166	0.751269	sulfamethoxazole and trimethoprim	E.coli	Co-trimaxazole (trimethoprim-sulfamethoxazole) (SXT)	Sulfonamides and Trimethoprim	SULFONAMIDES AND TRIMETHOPRIM (J01E)	Combinations of sulfonamides and trimethoprim, incl. derivatives (J01EE)	J01EE01	Escherichia
12	19	15.5	8	4	K192	K	192	0.15736	gentamicin	CoNS	Gentamycin	Aminoglycosides	AMINOGLYCOSIDE ANTIBACTERIALS (J01G)	Other aminoglycosides (J01GB)	J01GB03	Staphylococcus
20	49	34.5	20	16	K192	K	192	0.350254	gentamicin	CoNS	Gentamycin	Aminoglycosides	AMINOGLYCOSIDE ANTIBACTERIALS (J01G)	Other aminoglycosides (J01GB)	J01GB03	Staphylococcus
50	62	56	10	3	K192	K	192	0.568528	gentamicin	CoNS	Gentamycin	Aminoglycosides	AMINOGLYCOSIDE ANTIBACTERIALS (J01G)	Other aminoglycosides (J01GB)	J01GB03	Staphylococcus
18	64	41	15	120	K200	K	200	0.416244	ampicillin	E.faecium	Ampicillin	Penicillins	BETA-LACTAM ANTIBACTERIALS, PENICILLINS (J01C)	Penicillins with extended spectrum (J01CA)	J01CA01	Enterococcus
65	NA	73.4	25	112	K200	K	200	0.745178	ampicillin	E.faecium	Ampicillin	Penicillins	BETA-LACTAM ANTIBACTERIALS, PENICILLINS (J01C)	Penicillins with extended spectrum (J01CA)	J01CA01	Enterococcus
NA	18	12.8	260	14	K21	K	21	0.129949	levofloxacin	S.aureus	Levofloxacin, MRSA Outpatient	Quinolones	QUINOLONE ANTIBACTERIALS (J01M)	Fluoroquinolones (J01MA)	J01MA12	Staphylococcus
19	NA	28.9	500	678	K21	K	21	0.293401	levofloxacin	S.aureus	Levofloxacin, MRSA Outpatient	Quinolones	QUINOLONE ANTIBACTERIALS (J01M)	Fluoroquinolones (J01MA)	J01MA12	Staphylococcus
71	80	75.5	23	7	K210	K	210	0.766497	sulfamethoxazole and trimethoprim	P.mirabilis	Co-trimoxazole	Sulfonamides and Trimethoprim	SULFONAMIDES AND TRIMETHOPRIM (J01E)	Combinations of sulfonamides and trimethoprim, incl. derivatives (J01EE)	J01EE01	Proteus
81	90	85.5	6	1	K210	K	210	0.86802	sulfamethoxazole and trimethoprim	P.mirabilis	Co-trimoxazole	Sulfonamides and Trimethoprim	SULFONAMIDES AND TRIMETHOPRIM (J01E)	Combinations of sulfonamides and trimethoprim, incl. derivatives (J01EE)	J01EE01	Proteus
91	NA	98.5	1	0	K210	K	210	1	sulfamethoxazole and trimethoprim	P.mirabilis	Co-trimoxazole	Sulfonamides and Trimethoprim	SULFONAMIDES AND TRIMETHOPRIM (J01E)	Combinations of sulfonamides and trimethoprim, incl. derivatives (J01EE)	J01EE01	Proteus
0	0	0	40	8	K219	K	219	0	ceftazidime	P.aeruginosa	P.aeruginosa Ceftazidime	Cephalosporins	OTHER BETA LACTAM ANTIBACTERIALS (J01D)	Third-generation cephalosporins (J01DD)	J01DD02	Pseudomonas
1	5	3	26	3	K219	K	219	0.0304569	ceftazidime	P.aeruginosa	P.aeruginosa Ceftazidime	Cephalosporins	OTHER BETA LACTAM ANTIBACTERIALS (J01D)	Third-generation cephalosporins (J01DD)	J01DD02	Pseudomonas
6	18	12	34	6	K219	K	219	0.121827	ceftazidime	P.aeruginosa	P.aeruginosa Ceftazidime	Cephalosporins	OTHER BETA LACTAM ANTIBACTERIALS (J01D)	Third-generation cephalosporins (J01DD)	J01DD02	Pseudomonas
19	49	34	245	57	K219	K	219	0.345178	ceftazidime	P.aeruginosa	P.aeruginosa Ceftazidime	Cephalosporins	OTHER BETA LACTAM ANTIBACTERIALS (J01D)	Third-generation cephalosporins (J01DD)	J01DD02	Pseudomonas
50	64	57	247	34	K219	K	219	0.57868	ceftazidime	P.aeruginosa	P.aeruginosa Ceftazidime	Cephalosporins	OTHER BETA LACTAM ANTIBACTERIALS (J01D)	Third-generation cephalosporins (J01DD)	J01DD02	Pseudomonas
65	NA	73.4	358	54	K219	K	219	0.745178	ceftazidime	P.aeruginosa	P.aeruginosa Ceftazidime	Cephalosporins	OTHER BETA LACTAM ANTIBACTERIALS (J01D)	Third-generation cephalosporins (J01DD)	J01DD02	Pseudomonas
NA	64	51	1590	166	K261	K	261	0.517766	cephalosporin	E.coli	ESBL, Canada 2013-2014	Cephalosporins	OTHER BETA LACTAM ANTIBACTERIALS (J01D)	Cephalosporins	J01D	Escherichia
65	NA	73.4	1491	214	K261	K	261	0.745178	cephalosporin	E.coli	ESBL, Canada 2013-2014	Cephalosporins	OTHER BETA LACTAM ANTIBACTERIALS (J01D)	Cephalosporins	J01D	Escherichia
18	64	41	38	18	K264	K	264	0.416244	ampicillin and beta-lactamase inhibitor	Staphylococcus	Ampicillin+sublactam, Staphylococcus (aureus/epidermidis/CoNS/haemolyticus/MRSA/capitis/ hominis/warneri)	Penicillins	BETA-LACTAM ANTIBACTERIALS, PENICILLINS (J01C)	Combinations of penicillins, incl. beta-lactamase inhibitors (J01CR)	J01CR01	Staphylococcus
65	NA	73.4	94	86	K264	K	264	0.745178	ampicillin and beta-lactamase inhibitor	Staphylococcus	Ampicillin+sublactam, Staphylococcus (aureus/epidermidis/CoNS/haemolyticus/MRSA/capitis/ hominis/warneri)	Penicillins	BETA-LACTAM ANTIBACTERIALS, PENICILLINS (J01C)	Combinations of penicillins, incl. beta-lactamase inhibitors (J01CR)	J01CR01	Staphylococcus
NA	18	12.8	66	168	K265	K	265	0.129949	piperacillin	E.coli	Piperacillin	Penicillins	BETA-LACTAM ANTIBACTERIALS, PENICILLINS (J01C)	Penicillins with extended spectrum (J01CA)	J01CA12	Escherichia
19	64	41.5	494	1069	K265	K	265	0.42132	piperacillin	E.coli	Piperacillin	Penicillins	BETA-LACTAM ANTIBACTERIALS, PENICILLINS (J01C)	Penicillins with extended spectrum (J01CA)	J01CA12	Escherichia
65	NA	73.4	485	1125	K265	K	265	0.745178	piperacillin	E.coli	Piperacillin	Penicillins	BETA-LACTAM ANTIBACTERIALS, PENICILLINS (J01C)	Penicillins with extended spectrum (J01CA)	J01CA12	Escherichia
0	1	0.5	182	70	K27	K	27	0.00507614	sulfamethoxazole and trimethoprim	H.influenzae	TMP-SMX	Sulfonamides and Trimethoprim	SULFONAMIDES AND TRIMETHOPRIM (J01E)	Combinations of sulfonamides and trimethoprim, incl. derivatives (J01EE)	J01EE01	Haemophilus
2	4	3	123	40	K27	K	27	0.0304569	sulfamethoxazole and trimethoprim	H.influenzae	TMP-SMX	Sulfonamides and Trimethoprim	SULFONAMIDES AND TRIMETHOPRIM (J01E)	Combinations of sulfonamides and trimethoprim, incl. derivatives (J01EE)	J01EE01	Haemophilus
5	10	7.5	102	21	K27	K	27	0.0761421	sulfamethoxazole and trimethoprim	H.influenzae	TMP-SMX	Sulfonamides and Trimethoprim	SULFONAMIDES AND TRIMETHOPRIM (J01E)	Combinations of sulfonamides and trimethoprim, incl. derivatives (J01EE)	J01EE01	Haemophilus
11	17	14	76	15	K27	K	27	0.142132	sulfamethoxazole and trimethoprim	H.influenzae	TMP-SMX	Sulfonamides and Trimethoprim	SULFONAMIDES AND TRIMETHOPRIM (J01E)	Combinations of sulfonamides and trimethoprim, incl. derivatives (J01EE)	J01EE01	Haemophilus
1	64	32.5	999	296	K27	K	27	0.329949	sulfamethoxazole and trimethoprim	H.influenzae	TMP-SMX	Sulfonamides and Trimethoprim	SULFONAMIDES AND TRIMETHOPRIM (J01E)	Combinations of sulfonamides and trimethoprim, incl. derivatives (J01EE)	J01EE01	Haemophilus
65	NA	73.4	758	228	K27	K	27	0.745178	sulfamethoxazole and trimethoprim	H.influenzae	TMP-SMX	Sulfonamides and Trimethoprim	SULFONAMIDES AND TRIMETHOPRIM (J01E)	Combinations of sulfonamides and trimethoprim, incl. derivatives (J01EE)	J01EE01	Haemophilus
NA	17	12	245	81	K273	K	273	0.121827	levofloxacin	E.coli	levofloxacin	Quinolones	QUINOLONE ANTIBACTERIALS (J01M)	Fluoroquinolones (J01MA)	J01MA12	Escherichia
18	NA	28	693	383	K273	K	273	0.284264	levofloxacin	E.coli	levofloxacin	Quinolones	QUINOLONE ANTIBACTERIALS (J01M)	Fluoroquinolones (J01MA)	J01MA12	Escherichia
0	2	1	1214	342	K303	K	303	0.0101523	tetracycline	S.pneumoniae	Tetracycline	Tetracyclines	TETRACYCLINES (J01A)	Tetracyclines (J01AA)	J01AA07	Streptococcus
3	14	8.5	933	192	K303	K	303	0.0862944	tetracycline	S.pneumoniae	Tetracycline	Tetracyclines	TETRACYCLINES (J01A)	Tetracyclines (J01AA)	J01AA07	Streptococcus
15	64	39.5	3506	552	K303	K	303	0.401015	tetracycline	S.pneumoniae	Tetracycline	Tetracyclines	TETRACYCLINES (J01A)	Tetracyclines (J01AA)	J01AA07	Streptococcus
65	NA	73.4	2681	386	K303	K	303	0.745178	tetracycline	S.pneumoniae	Tetracycline	Tetracyclines	TETRACYCLINES (J01A)	Tetracyclines (J01AA)	J01AA07	Streptococcus
0	0	0	4	150	K325	K	325	0	tetracycline	E.coli	Tetracycline, Acute diarrhoea	Tetracyclines	TETRACYCLINES (J01A)	Tetracyclines (J01AA)	J01AA07	Escherichia
1	4	2.5	14	150	K325	K	325	0.0253807	tetracycline	E.coli	Tetracycline, Acute diarrhoea	Tetracyclines	TETRACYCLINES (J01A)	Tetracyclines (J01AA)	J01AA07	Escherichia
2	10	6	0	1	K332	K	332	0.0609137	amikacin	Aerococcus	Amikacin	Aminoglycosides	AMINOGLYCOSIDE ANTIBACTERIALS (J01G)	Other aminoglycosides (J01GB)	J01GB06	Aerococcus
11	20	15.5	0	1	K332	K	332	0.15736	amikacin	Aerococcus	Amikacin	Aminoglycosides	AMINOGLYCOSIDE ANTIBACTERIALS (J01G)	Other aminoglycosides (J01GB)	J01GB06	Aerococcus
NA	65	51.8	11	3	K335	K	335	0.525888	ceftriaxone	K.pneumoniae	Ceftriaxone	Cephalosporins	OTHER BETA LACTAM ANTIBACTERIALS (J01D)	Third-generation cephalosporins (J01DD)	J01DD04	Klebsiella
65	NA	73.4	6	12	K335	K	335	0.745178	ceftriaxone	K.pneumoniae	Ceftriaxone	Cephalosporins	OTHER BETA LACTAM ANTIBACTERIALS (J01D)	Third-generation cephalosporins (J01DD)	J01DD04	Klebsiella
0	18	9	53	12	K345	K	345	0.0913706	sulfamethoxazole and trimethoprim	Klebsiella	TMP-SMX	Sulfonamides and Trimethoprim	SULFONAMIDES AND TRIMETHOPRIM (J01E)	Combinations of sulfonamides and trimethoprim, incl. derivatives (J01EE)	J01EE01	Klebsiella
18	78	48	230	78	K345	K	345	0.48731	sulfamethoxazole and trimethoprim	Klebsiella	TMP-SMX	Sulfonamides and Trimethoprim	SULFONAMIDES AND TRIMETHOPRIM (J01E)	Combinations of sulfonamides and trimethoprim, incl. derivatives (J01EE)	J01EE01	Klebsiella
NA	12	7.9	27	155	K348	K	348	0.080203	cefuroxime	S.pneumoniae	Cefuroxime	Cephalosporins	OTHER BETA LACTAM ANTIBACTERIALS (J01D)	First-generation cephalosporins (J01DB)	J01DC02	Streptococcus
13	64	38.5	14	20	K348	K	348	0.390863	cefuroxime	S.pneumoniae	Cefuroxime	Cephalosporins	OTHER BETA LACTAM ANTIBACTERIALS (J01D)	First-generation cephalosporins (J01DB)	J01DC02	Streptococcus
65	NA	73.4	6	44	K348	K	348	0.745178	cefuroxime	S.pneumoniae	Cefuroxime	Cephalosporins	OTHER BETA LACTAM ANTIBACTERIALS (J01D)	First-generation cephalosporins (J01DB)	J01DC02	Streptococcus
0	0	0	5575	135	K349	K	349	0	tobramycin	E.coli	Tobramycin, Males	Aminoglycosides	AMINOGLYCOSIDE ANTIBACTERIALS (J01G)	Other aminoglycosides (J01GB)	J01GB01	Escherichia
1	4	2.5	3870	117	K349	K	349	0.0253807	tobramycin	E.coli	Tobramycin, Males	Aminoglycosides	AMINOGLYCOSIDE ANTIBACTERIALS (J01G)	Other aminoglycosides (J01GB)	J01GB01	Escherichia
5	9	7	3124	86	K349	K	349	0.071066	tobramycin	E.coli	Tobramycin, Males	Aminoglycosides	AMINOGLYCOSIDE ANTIBACTERIALS (J01G)	Other aminoglycosides (J01GB)	J01GB01	Escherichia
10	14	12	1514	33	K349	K	349	0.121827	tobramycin	E.coli	Tobramycin, Males	Aminoglycosides	AMINOGLYCOSIDE ANTIBACTERIALS (J01G)	Other aminoglycosides (J01GB)	J01GB01	Escherichia
15	19	17	2366	69	K349	K	349	0.172589	tobramycin	E.coli	Tobramycin, Males	Aminoglycosides	AMINOGLYCOSIDE ANTIBACTERIALS (J01G)	Other aminoglycosides (J01GB)	J01GB01	Escherichia
20	24	22	3772	144	K349	K	349	0.22335	tobramycin	E.coli	Tobramycin, Males	Aminoglycosides	AMINOGLYCOSIDE ANTIBACTERIALS (J01G)	Other aminoglycosides (J01GB)	J01GB01	Escherichia
25	29	27	5071	212	K349	K	349	0.274112	tobramycin	E.coli	Tobramycin, Males	Aminoglycosides	AMINOGLYCOSIDE ANTIBACTERIALS (J01G)	Other aminoglycosides (J01GB)	J01GB01	Escherichia
30	34	32	5642	270	K349	K	349	0.324873	tobramycin	E.coli	Tobramycin, Males	Aminoglycosides	AMINOGLYCOSIDE ANTIBACTERIALS (J01G)	Other aminoglycosides (J01GB)	J01GB01	Escherichia
35	39	37	4952	212	K349	K	349	0.375635	tobramycin	E.coli	Tobramycin, Males	Aminoglycosides	AMINOGLYCOSIDE ANTIBACTERIALS (J01G)	Other aminoglycosides (J01GB)	J01GB01	Escherichia
40	44	42	4704	211	K349	K	349	0.426396	tobramycin	E.coli	Tobramycin, Males	Aminoglycosides	AMINOGLYCOSIDE ANTIBACTERIALS (J01G)	Other aminoglycosides (J01GB)	J01GB01	Escherichia
45	49	47	5092	322	K349	K	349	0.477157	tobramycin	E.coli	Tobramycin, Males	Aminoglycosides	AMINOGLYCOSIDE ANTIBACTERIALS (J01G)	Other aminoglycosides (J01GB)	J01GB01	Escherichia
50	54	52	5220	372	K349	K	349	0.527919	tobramycin	E.coli	Tobramycin, Males	Aminoglycosides	AMINOGLYCOSIDE ANTIBACTERIALS (J01G)	Other aminoglycosides (J01GB)	J01GB01	Escherichia
55	59	57	6269	477	K349	K	349	0.57868	tobramycin	E.coli	Tobramycin, Males	Aminoglycosides	AMINOGLYCOSIDE ANTIBACTERIALS (J01G)	Other aminoglycosides (J01GB)	J01GB01	Escherichia
60	64	62	7627	644	K349	K	349	0.629442	tobramycin	E.coli	Tobramycin, Males	Aminoglycosides	AMINOGLYCOSIDE ANTIBACTERIALS (J01G)	Other aminoglycosides (J01GB)	J01GB01	Escherichia
65	69	67	8376	714	K349	K	349	0.680203	tobramycin	E.coli	Tobramycin, Males	Aminoglycosides	AMINOGLYCOSIDE ANTIBACTERIALS (J01G)	Other aminoglycosides (J01GB)	J01GB01	Escherichia
70	74	72	10412	977	K349	K	349	0.730964	tobramycin	E.coli	Tobramycin, Males	Aminoglycosides	AMINOGLYCOSIDE ANTIBACTERIALS (J01G)	Other aminoglycosides (J01GB)	J01GB01	Escherichia
75	79	77	11657	1152	K349	K	349	0.781726	tobramycin	E.coli	Tobramycin, Males	Aminoglycosides	AMINOGLYCOSIDE ANTIBACTERIALS (J01G)	Other aminoglycosides (J01GB)	J01GB01	Escherichia
80	84	82	10198	1026	K349	K	349	0.832487	tobramycin	E.coli	Tobramycin, Males	Aminoglycosides	AMINOGLYCOSIDE ANTIBACTERIALS (J01G)	Other aminoglycosides (J01GB)	J01GB01	Escherichia
85	NA	92.7	9150	1009	K349	K	349	0.941117	tobramycin	E.coli	Tobramycin, Males	Aminoglycosides	AMINOGLYCOSIDE ANTIBACTERIALS (J01G)	Other aminoglycosides (J01GB)	J01GB01	Escherichia
NA	17	12	0	90	K350	K	350	0.121827	nitrofurantoin	P.mirabilis	Nitrofurantoin	Nitrofurans	OTHER ANTIBACTERIALS (J01X)	Nitrofuran derivatives (J01XE)	J01XE01	Proteus
18	65	41.5	2	377	K350	K	350	0.42132	nitrofurantoin	P.mirabilis	Nitrofurantoin	Nitrofurans	OTHER ANTIBACTERIALS (J01X)	Nitrofuran derivatives (J01XE)	J01XE01	Proteus
66	NA	74.4	2	395	K350	K	350	0.75533	nitrofurantoin	P.mirabilis	Nitrofurantoin	Nitrofurans	OTHER ANTIBACTERIALS (J01X)	Nitrofuran derivatives (J01XE)	J01XE01	Proteus
NA	14	9.5	378	145	K352	K	352	0.0964467	ciprofloxacin	E.coli	Ciprofloxacin	Quinolones	QUINOLONE ANTIBACTERIALS (J01M)	Fluoroquinolones (J01MA)	J01MA02	Escherichia
15	NA	25.1	5945	3865	K352	K	352	0.254822	ciprofloxacin	E.coli	Ciprofloxacin	Quinolones	QUINOLONE ANTIBACTERIALS (J01M)	Fluoroquinolones (J01MA)	J01MA02	Escherichia
NA	6	2.9	627	122	K371	K	371	0.0294416	ciprofloxacin	CoNS	Ciprofloxacin	Quinolones	QUINOLONE ANTIBACTERIALS (J01M)	Fluoroquinolones (J01MA)	J01MA02	Staphylococcus
7	NA	17.3	1868	2334	K371	K	371	0.175635	ciprofloxacin	CoNS	Ciprofloxacin	Quinolones	QUINOLONE ANTIBACTERIALS (J01M)	Fluoroquinolones (J01MA)	J01MA02	Staphylococcus
19	74	46.5	95	37	K4	K	4	0.472081	ciprofloxacin	E.coli	Ciprofloxacin	Quinolones	QUINOLONE ANTIBACTERIALS (J01M)	Fluoroquinolones (J01MA)	J01MA02	Escherichia
75	85	80	91	43	K4	K	4	0.812183	ciprofloxacin	E.coli	Ciprofloxacin	Quinolones	QUINOLONE ANTIBACTERIALS (J01M)	Fluoroquinolones (J01MA)	J01MA02	Escherichia
86	101	93.5	68	27	K4	K	4	0.949239	ciprofloxacin	E.coli	Ciprofloxacin	Quinolones	QUINOLONE ANTIBACTERIALS (J01M)	Fluoroquinolones (J01MA)	J01MA02	Escherichia
2	20	11	132	19	K73	K	73	0.111675	rifampicin	M.tuberculosis	Rifampin	Antimycobacterials	DRUGS FOR TREATMENT OF TUBERCULOSIS (J04A)	Antibiotics (J04AB)	J04AB02	Mycobacterium
21	40	30.5	697	93	K73	K	73	0.309645	rifampicin	M.tuberculosis	Rifampin	Antimycobacterials	DRUGS FOR TREATMENT OF TUBERCULOSIS (J04A)	Antibiotics (J04AB)	J04AB02	Mycobacterium
41	60	50.5	458	87	K73	K	73	0.51269	rifampicin	M.tuberculosis	Rifampin	Antimycobacterials	DRUGS FOR TREATMENT OF TUBERCULOSIS (J04A)	Antibiotics (J04AB)	J04AB02	Mycobacterium
61	95	78	422	42	K73	K	73	0.791878	rifampicin	M.tuberculosis	Rifampin	Antimycobacterials	DRUGS FOR TREATMENT OF TUBERCULOSIS (J04A)	Antibiotics (J04AB)	J04AB02	Mycobacterium
0	3	1.5	75	11	K82	K	82	0.0152284	doxycycline	E.coli	Doxycycline	Tetracyclines	TETRACYCLINES (J01A)	Tetracyclines (J01AA)	J01AA02	Escherichia
18	56	37	250	46	K82	K	82	0.375635	doxycycline	E.coli	Doxycycline	Tetracyclines	TETRACYCLINES (J01A)	Tetracyclines (J01AA)	J01AA02	Escherichia
1	15	8	255	5	K86	K	86	0.0812183	ofloxacin	M.tuberculosis	Ofloxacin	Quinolones	QUINOLONE ANTIBACTERIALS (J01M)	Fluoroquinolones (J01MA)	J01MA01	Mycobacterium
16	19	17.5	2087	46	K86	K	86	0.177665	ofloxacin	M.tuberculosis	Ofloxacin	Quinolones	QUINOLONE ANTIBACTERIALS (J01M)	Fluoroquinolones (J01MA)	J01MA01	Mycobacterium
16	65	40.5	366	1	L116	L	116	0.411168	amikacin	E.coli	Amikacin	Aminoglycosides	AMINOGLYCOSIDE ANTIBACTERIALS (J01G)	Other aminoglycosides (J01GB)	J01GB06	Escherichia
66	NA	74.4	239	0	L116	L	116	0.75533	amikacin	E.coli	Amikacin	Aminoglycosides	AMINOGLYCOSIDE ANTIBACTERIALS (J01G)	Other aminoglycosides (J01GB)	J01GB06	Escherichia
NA	11	7	38	23	L131	L	131	0.071066	cefepime	Pseudomonas	Pseudomonas-Cefepime	Cephalosporins	OTHER BETA LACTAM ANTIBACTERIALS (J01D)	Fourth-generation cephalosporins (J01DE)	J01DE01	Pseudomonas
12	19	15.5	25	36	L131	L	131	0.15736	cefepime	Pseudomonas	Pseudomonas-Cefepime	Cephalosporins	OTHER BETA LACTAM ANTIBACTERIALS (J01D)	Fourth-generation cephalosporins (J01DE)	J01DE01	Pseudomonas
20	49	34.5	55	99	L131	L	131	0.350254	cefepime	Pseudomonas	Pseudomonas-Cefepime	Cephalosporins	OTHER BETA LACTAM ANTIBACTERIALS (J01D)	Fourth-generation cephalosporins (J01DE)	J01DE01	Pseudomonas
50	NA	58.9	22	45	L131	L	131	0.59797	cefepime	Pseudomonas	Pseudomonas-Cefepime	Cephalosporins	OTHER BETA LACTAM ANTIBACTERIALS (J01D)	Fourth-generation cephalosporins (J01DE)	J01DE01	Pseudomonas
15	34	24.5	720	14	L149	L	149	0.248731	moxifloxacin	M.tuberculosis	Moxifloxacin	Quinolones	QUINOLONE ANTIBACTERIALS (J01M)	Fluoroquinolones (J01MA)	J01MA14	Mycobacterium
35	59	47	1571	22	L149	L	149	0.477157	moxifloxacin	M.tuberculosis	Moxifloxacin	Quinolones	QUINOLONE ANTIBACTERIALS (J01M)	Fluoroquinolones (J01MA)	J01MA14	Mycobacterium
60	NA	68.6	2062	28	L149	L	149	0.696447	moxifloxacin	M.tuberculosis	Moxifloxacin	Quinolones	QUINOLONE ANTIBACTERIALS (J01M)	Fluoroquinolones (J01MA)	J01MA14	Mycobacterium
1	14	7.5	2	0	L153	L	153	0.0761421	tobramycin	Citrobacter	Tobramycin	Aminoglycosides	AMINOGLYCOSIDE ANTIBACTERIALS (J01G)	Other aminoglycosides (J01GB)	J01GB01	Citrobacter
15	59	37	1	2	L153	L	153	0.375635	tobramycin	Citrobacter	Tobramycin	Aminoglycosides	AMINOGLYCOSIDE ANTIBACTERIALS (J01G)	Other aminoglycosides (J01GB)	J01GB01	Citrobacter
18	64	41	962	85	L16	L	16	0.416244	ciprofloxacin	Klebsiella	Klebsiella-Ciprofloxacin (Chicago)	Quinolones	QUINOLONE ANTIBACTERIALS (J01M)	Fluoroquinolones (J01MA)	J01MA02	Klebsiella
65	NA	73.4	817	66	L16	L	16	0.745178	ciprofloxacin	Klebsiella	Klebsiella-Ciprofloxacin (Chicago)	Quinolones	QUINOLONE ANTIBACTERIALS (J01M)	Fluoroquinolones (J01MA)	J01MA02	Klebsiella
51	59	55	11	3	L166	L	166	0.558376	amikacin	E.coli	Amikacin (AMK)	Aminoglycosides	AMINOGLYCOSIDE ANTIBACTERIALS (J01G)	Other aminoglycosides (J01GB)	J01GB06	Escherichia
60	69	64.5	12	1	L166	L	166	0.654822	amikacin	E.coli	Amikacin (AMK)	Aminoglycosides	AMINOGLYCOSIDE ANTIBACTERIALS (J01G)	Other aminoglycosides (J01GB)	J01GB06	Escherichia
70	78	74	10	1	L166	L	166	0.751269	amikacin	E.coli	Amikacin (AMK)	Aminoglycosides	AMINOGLYCOSIDE ANTIBACTERIALS (J01G)	Other aminoglycosides (J01GB)	J01GB06	Escherichia
12	19	15.5	10	2	L192	L	192	0.15736	oxacillin	CoNS	Oxacillin	Penicillins	BETA-LACTAM ANTIBACTERIALS, PENICILLINS (J01C)	Beta-lactamase resistant penicillins (J01CF)	J01CF04	Staphylococcus
20	49	34.5	19	17	L192	L	192	0.350254	oxacillin	CoNS	Oxacillin	Penicillins	BETA-LACTAM ANTIBACTERIALS, PENICILLINS (J01C)	Beta-lactamase resistant penicillins (J01CF)	J01CF04	Staphylococcus
50	62	56	10	3	L192	L	192	0.568528	oxacillin	CoNS	Oxacillin	Penicillins	BETA-LACTAM ANTIBACTERIALS, PENICILLINS (J01C)	Beta-lactamase resistant penicillins (J01CF)	J01CF04	Staphylococcus
5	17	11	30	0	L193	L	193	0.111675	ofloxacin	H.pylori	1990-1995	Quinolones	QUINOLONE ANTIBACTERIALS (J01M)	Fluoroquinolones (J01MA)	J01MA01	Helicobacter
18	87	52.5	49	1	L193	L	193	0.532995	ofloxacin	H.pylori	1990-1995	Quinolones	QUINOLONE ANTIBACTERIALS (J01M)	Fluoroquinolones (J01MA)	J01MA01	Helicobacter
18	64	41	12	123	L200	L	200	0.416244	levofloxacin	E.faecium	Levofloxacin	Quinolones	QUINOLONE ANTIBACTERIALS (J01M)	Fluoroquinolones (J01MA)	J01MA12	Enterococcus
65	NA	73.4	15	122	L200	L	200	0.745178	levofloxacin	E.faecium	Levofloxacin	Quinolones	QUINOLONE ANTIBACTERIALS (J01M)	Fluoroquinolones (J01MA)	J01MA12	Enterococcus
NA	18	12.8	979	32	L21	L	21	0.129949	rifampicin	S.aureus	Rifampicin, MRSA Outpatient	Antimycobacterials	DRUGS FOR TREATMENT OF TUBERCULOSIS (J04A)	Antibiotics (J04AB)	J04AB02	Staphylococcus
19	NA	28.9	5187	1022	L21	L	21	0.293401	rifampicin	S.aureus	Rifampicin, MRSA Outpatient	Antimycobacterials	DRUGS FOR TREATMENT OF TUBERCULOSIS (J04A)	Antibiotics (J04AB)	J04AB02	Staphylococcus
0	0	0	45	3	L219	L	219	0	cefepime	P.aeruginosa	P.aeruginosa Cefepime	Cephalosporins	OTHER BETA LACTAM ANTIBACTERIALS (J01D)	Fourth-generation cephalosporins (J01DE)	J01DE01	Pseudomonas
1	5	3	28	1	L219	L	219	0.0304569	cefepime	P.aeruginosa	P.aeruginosa Cefepime	Cephalosporins	OTHER BETA LACTAM ANTIBACTERIALS (J01D)	Fourth-generation cephalosporins (J01DE)	J01DE01	Pseudomonas
6	18	12	33	7	L219	L	219	0.121827	cefepime	P.aeruginosa	P.aeruginosa Cefepime	Cephalosporins	OTHER BETA LACTAM ANTIBACTERIALS (J01D)	Fourth-generation cephalosporins (J01DE)	J01DE01	Pseudomonas
19	49	34	254	48	L219	L	219	0.345178	cefepime	P.aeruginosa	P.aeruginosa Cefepime	Cephalosporins	OTHER BETA LACTAM ANTIBACTERIALS (J01D)	Fourth-generation cephalosporins (J01DE)	J01DE01	Pseudomonas
50	64	57	253	28	L219	L	219	0.57868	cefepime	P.aeruginosa	P.aeruginosa Cefepime	Cephalosporins	OTHER BETA LACTAM ANTIBACTERIALS (J01D)	Fourth-generation cephalosporins (J01DE)	J01DE01	Pseudomonas
65	NA	73.4	367	45	L219	L	219	0.745178	cefepime	P.aeruginosa	P.aeruginosa Cefepime	Cephalosporins	OTHER BETA LACTAM ANTIBACTERIALS (J01D)	Fourth-generation cephalosporins (J01DE)	J01DE01	Pseudomonas
18	64	41	44	18	L264	L	264	0.416244	piperacillin and beta-lactamase inhibitor	Staphylococcus	Piperacillin+tazobactam, Staphylococcus (aureus/epidermidis/CoNS/haemolyticus/MRSA/capitis/ hominis/warneri)	Penicillins	BETA-LACTAM ANTIBACTERIALS, PENICILLINS (J01C)	Combinations of penicillins, incl. beta-lactamase inhibitors (J01CR)	J01CR05	Staphylococcus
65	NA	73.4	109	85	L264	L	264	0.745178	piperacillin and beta-lactamase inhibitor	Staphylococcus	Piperacillin+tazobactam, Staphylococcus (aureus/epidermidis/CoNS/haemolyticus/MRSA/capitis/ hominis/warneri)	Penicillins	BETA-LACTAM ANTIBACTERIALS, PENICILLINS (J01C)	Combinations of penicillins, incl. beta-lactamase inhibitors (J01CR)	J01CR05	Staphylococcus
NA	18	12.8	227	7	L265	L	265	0.129949	piperacillin and beta-lactamase inhibitor	E.coli	Pip/tazo	Penicillins	BETA-LACTAM ANTIBACTERIALS, PENICILLINS (J01C)	Combinations of penicillins, incl. beta-lactamase inhibitors (J01CR)	J01CR05	Escherichia
19	64	41.5	1513	50	L265	L	265	0.42132	piperacillin and beta-lactamase inhibitor	E.coli	Pip/tazo	Penicillins	BETA-LACTAM ANTIBACTERIALS, PENICILLINS (J01C)	Combinations of penicillins, incl. beta-lactamase inhibitors (J01CR)	J01CR05	Escherichia
65	NA	73.4	1525	85	L265	L	265	0.745178	piperacillin and beta-lactamase inhibitor	E.coli	Pip/tazo	Penicillins	BETA-LACTAM ANTIBACTERIALS, PENICILLINS (J01C)	Combinations of penicillins, incl. beta-lactamase inhibitors (J01CR)	J01CR05	Escherichia
0	1	0.5	252	0	L27	L	27	0.00507614	levofloxacin	H.influenzae	Levofloxacin	Quinolones	QUINOLONE ANTIBACTERIALS (J01M)	Fluoroquinolones (J01MA)	J01MA12	Haemophilus
2	4	3	163	0	L27	L	27	0.0304569	levofloxacin	H.influenzae	Levofloxacin	Quinolones	QUINOLONE ANTIBACTERIALS (J01M)	Fluoroquinolones (J01MA)	J01MA12	Haemophilus
5	10	7.5	123	0	L27	L	27	0.0761421	levofloxacin	H.influenzae	Levofloxacin	Quinolones	QUINOLONE ANTIBACTERIALS (J01M)	Fluoroquinolones (J01MA)	J01MA12	Haemophilus
11	17	14	91	0	L27	L	27	0.142132	levofloxacin	H.influenzae	Levofloxacin	Quinolones	QUINOLONE ANTIBACTERIALS (J01M)	Fluoroquinolones (J01MA)	J01MA12	Haemophilus
1	64	32.5	1295	0	L27	L	27	0.329949	levofloxacin	H.influenzae	Levofloxacin	Quinolones	QUINOLONE ANTIBACTERIALS (J01M)	Fluoroquinolones (J01MA)	J01MA12	Haemophilus
65	NA	73.4	985	1	L27	L	27	0.745178	levofloxacin	H.influenzae	Levofloxacin	Quinolones	QUINOLONE ANTIBACTERIALS (J01M)	Fluoroquinolones (J01MA)	J01MA12	Haemophilus
NA	17	12	315	11	L273	L	273	0.121827	piperacillin and beta-lactamase inhibitor	E.coli	piperacillin-tazobactam	Penicillins	BETA-LACTAM ANTIBACTERIALS, PENICILLINS (J01C)	Combinations of penicillins, incl. beta-lactamase inhibitors (J01CR)	J01CR05	Escherichia
18	NA	28	1006	70	L273	L	273	0.284264	piperacillin and beta-lactamase inhibitor	E.coli	piperacillin-tazobactam	Penicillins	BETA-LACTAM ANTIBACTERIALS, PENICILLINS (J01C)	Combinations of penicillins, incl. beta-lactamase inhibitors (J01CR)	J01CR05	Escherichia
0	18	9	85	14	L28	L	28	0.0913706	imipenem and cilastatin	S.pneumoniae	Imipenem	Carbapenems	OTHER BETA LACTAM ANTIBACTERIALS (J01D)	Carbapenems (J01DH)	J01DH51	Streptococcus
19	NA	28.9	159	27	L28	L	28	0.293401	imipenem and cilastatin	S.pneumoniae	Imipenem	Carbapenems	OTHER BETA LACTAM ANTIBACTERIALS (J01D)	Carbapenems (J01DH)	J01DH51	Streptococcus
0	2	1	1554	2	L303	L	303	0.0101523	linezolid	S.pneumoniae	Linezolid	Other	OTHER ANTIBACTERIALS (J01X)	Other antibacterials (J01XX)	J01XX08	Streptococcus
3	14	8.5	1123	2	L303	L	303	0.0862944	linezolid	S.pneumoniae	Linezolid	Other	OTHER ANTIBACTERIALS (J01X)	Other antibacterials (J01XX)	J01XX08	Streptococcus
15	64	39.5	4058	0	L303	L	303	0.401015	linezolid	S.pneumoniae	Linezolid	Other	OTHER ANTIBACTERIALS (J01X)	Other antibacterials (J01XX)	J01XX08	Streptococcus
65	NA	73.4	3064	3	L303	L	303	0.745178	linezolid	S.pneumoniae	Linezolid	Other	OTHER ANTIBACTERIALS (J01X)	Other antibacterials (J01XX)	J01XX08	Streptococcus
0	0	0	109	2	L325	L	325	0	ciprofloxacin	E.coli	Ciprofloxacin, Acute diarrhoea	Quinolones	QUINOLONE ANTIBACTERIALS (J01M)	Fluoroquinolones (J01MA)	J01MA02	Escherichia
1	4	2.5	102	0	L325	L	325	0.0253807	ciprofloxacin	E.coli	Ciprofloxacin, Acute diarrhoea	Quinolones	QUINOLONE ANTIBACTERIALS (J01M)	Fluoroquinolones (J01MA)	J01MA02	Escherichia
NA	65	51.8	7	7	L335	L	335	0.525888	gentamicin	K.pneumoniae	Gentamicin	Aminoglycosides	AMINOGLYCOSIDE ANTIBACTERIALS (J01G)	Other aminoglycosides (J01GB)	J01GB03	Klebsiella
65	NA	73.4	10	8	L335	L	335	0.745178	gentamicin	K.pneumoniae	Gentamicin	Aminoglycosides	AMINOGLYCOSIDE ANTIBACTERIALS (J01G)	Other aminoglycosides (J01GB)	J01GB03	Klebsiella
0	18	9	64	1	L345	L	345	0.0913706	ciprofloxacin	Klebsiella	Ciprofloxacin	Quinolones	QUINOLONE ANTIBACTERIALS (J01M)	Fluoroquinolones (J01MA)	J01MA02	Klebsiella
18	78	48	240	68	L345	L	345	0.48731	ciprofloxacin	Klebsiella	Ciprofloxacin	Quinolones	QUINOLONE ANTIBACTERIALS (J01M)	Fluoroquinolones (J01MA)	J01MA02	Klebsiella
NA	12	7.9	139	43	L348	L	348	0.080203	ofloxacin	S.pneumoniae	Ofloxacin	Quinolones	QUINOLONE ANTIBACTERIALS (J01M)	Fluoroquinolones (J01MA)	J01MA01	Streptococcus
13	64	38.5	29	5	L348	L	348	0.390863	ofloxacin	S.pneumoniae	Ofloxacin	Quinolones	QUINOLONE ANTIBACTERIALS (J01M)	Fluoroquinolones (J01MA)	J01MA01	Streptococcus
65	NA	73.4	49	1	L348	L	348	0.745178	ofloxacin	S.pneumoniae	Ofloxacin	Quinolones	QUINOLONE ANTIBACTERIALS (J01M)	Fluoroquinolones (J01MA)	J01MA01	Streptococcus
0	0	0	4100	1447	L349	L	349	0	sulfamethoxazole and trimethoprim	E.coli	TMP-SMX, Males	Sulfonamides and Trimethoprim	SULFONAMIDES AND TRIMETHOPRIM (J01E)	Combinations of sulfonamides and trimethoprim, incl. derivatives (J01EE)	J01EE01	Escherichia
1	4	2.5	2701	1218	L349	L	349	0.0253807	sulfamethoxazole and trimethoprim	E.coli	TMP-SMX, Males	Sulfonamides and Trimethoprim	SULFONAMIDES AND TRIMETHOPRIM (J01E)	Combinations of sulfonamides and trimethoprim, incl. derivatives (J01EE)	J01EE01	Escherichia
5	9	7	2183	947	L349	L	349	0.071066	sulfamethoxazole and trimethoprim	E.coli	TMP-SMX, Males	Sulfonamides and Trimethoprim	SULFONAMIDES AND TRIMETHOPRIM (J01E)	Combinations of sulfonamides and trimethoprim, incl. derivatives (J01EE)	J01EE01	Escherichia
10	14	12	1006	473	L349	L	349	0.121827	sulfamethoxazole and trimethoprim	E.coli	TMP-SMX, Males	Sulfonamides and Trimethoprim	SULFONAMIDES AND TRIMETHOPRIM (J01E)	Combinations of sulfonamides and trimethoprim, incl. derivatives (J01EE)	J01EE01	Escherichia
15	19	17	1691	632	L349	L	349	0.172589	sulfamethoxazole and trimethoprim	E.coli	TMP-SMX, Males	Sulfonamides and Trimethoprim	SULFONAMIDES AND TRIMETHOPRIM (J01E)	Combinations of sulfonamides and trimethoprim, incl. derivatives (J01EE)	J01EE01	Escherichia
20	24	22	2750	1030	L349	L	349	0.22335	sulfamethoxazole and trimethoprim	E.coli	TMP-SMX, Males	Sulfonamides and Trimethoprim	SULFONAMIDES AND TRIMETHOPRIM (J01E)	Combinations of sulfonamides and trimethoprim, incl. derivatives (J01EE)	J01EE01	Escherichia
25	29	27	3766	1327	L349	L	349	0.274112	sulfamethoxazole and trimethoprim	E.coli	TMP-SMX, Males	Sulfonamides and Trimethoprim	SULFONAMIDES AND TRIMETHOPRIM (J01E)	Combinations of sulfonamides and trimethoprim, incl. derivatives (J01EE)	J01EE01	Escherichia
30	34	32	4087	1540	L349	L	349	0.324873	sulfamethoxazole and trimethoprim	E.coli	TMP-SMX, Males	Sulfonamides and Trimethoprim	SULFONAMIDES AND TRIMETHOPRIM (J01E)	Combinations of sulfonamides and trimethoprim, incl. derivatives (J01EE)	J01EE01	Escherichia
35	39	37	3534	1377	L349	L	349	0.375635	sulfamethoxazole and trimethoprim	E.coli	TMP-SMX, Males	Sulfonamides and Trimethoprim	SULFONAMIDES AND TRIMETHOPRIM (J01E)	Combinations of sulfonamides and trimethoprim, incl. derivatives (J01EE)	J01EE01	Escherichia
40	44	42	3237	1445	L349	L	349	0.426396	sulfamethoxazole and trimethoprim	E.coli	TMP-SMX, Males	Sulfonamides and Trimethoprim	SULFONAMIDES AND TRIMETHOPRIM (J01E)	Combinations of sulfonamides and trimethoprim, incl. derivatives (J01EE)	J01EE01	Escherichia
45	49	47	3354	1672	L349	L	349	0.477157	sulfamethoxazole and trimethoprim	E.coli	TMP-SMX, Males	Sulfonamides and Trimethoprim	SULFONAMIDES AND TRIMETHOPRIM (J01E)	Combinations of sulfonamides and trimethoprim, incl. derivatives (J01EE)	J01EE01	Escherichia
50	54	52	3527	1798	L349	L	349	0.527919	sulfamethoxazole and trimethoprim	E.coli	TMP-SMX, Males	Sulfonamides and Trimethoprim	SULFONAMIDES AND TRIMETHOPRIM (J01E)	Combinations of sulfonamides and trimethoprim, incl. derivatives (J01EE)	J01EE01	Escherichia
55	59	57	4036	2431	L349	L	349	0.57868	sulfamethoxazole and trimethoprim	E.coli	TMP-SMX, Males	Sulfonamides and Trimethoprim	SULFONAMIDES AND TRIMETHOPRIM (J01E)	Combinations of sulfonamides and trimethoprim, incl. derivatives (J01EE)	J01EE01	Escherichia
60	64	62	4958	2974	L349	L	349	0.629442	sulfamethoxazole and trimethoprim	E.coli	TMP-SMX, Males	Sulfonamides and Trimethoprim	SULFONAMIDES AND TRIMETHOPRIM (J01E)	Combinations of sulfonamides and trimethoprim, incl. derivatives (J01EE)	J01EE01	Escherichia
65	69	67	5336	3349	L349	L	349	0.680203	sulfamethoxazole and trimethoprim	E.coli	TMP-SMX, Males	Sulfonamides and Trimethoprim	SULFONAMIDES AND TRIMETHOPRIM (J01E)	Combinations of sulfonamides and trimethoprim, incl. derivatives (J01EE)	J01EE01	Escherichia
70	74	72	6495	4221	L349	L	349	0.730964	sulfamethoxazole and trimethoprim	E.coli	TMP-SMX, Males	Sulfonamides and Trimethoprim	SULFONAMIDES AND TRIMETHOPRIM (J01E)	Combinations of sulfonamides and trimethoprim, incl. derivatives (J01EE)	J01EE01	Escherichia
75	79	77	7244	4884	L349	L	349	0.781726	sulfamethoxazole and trimethoprim	E.coli	TMP-SMX, Males	Sulfonamides and Trimethoprim	SULFONAMIDES AND TRIMETHOPRIM (J01E)	Combinations of sulfonamides and trimethoprim, incl. derivatives (J01EE)	J01EE01	Escherichia
80	84	82	6456	4248	L349	L	349	0.832487	sulfamethoxazole and trimethoprim	E.coli	TMP-SMX, Males	Sulfonamides and Trimethoprim	SULFONAMIDES AND TRIMETHOPRIM (J01E)	Combinations of sulfonamides and trimethoprim, incl. derivatives (J01EE)	J01EE01	Escherichia
85	NA	92.7	5845	3835	L349	L	349	0.941117	sulfamethoxazole and trimethoprim	E.coli	TMP-SMX, Males	Sulfonamides and Trimethoprim	SULFONAMIDES AND TRIMETHOPRIM (J01E)	Combinations of sulfonamides and trimethoprim, incl. derivatives (J01EE)	J01EE01	Escherichia
NA	17	12	90	0	L350	L	350	0.121827	ciprofloxacin	P.mirabilis	Ciprofloxacin	Quinolones	QUINOLONE ANTIBACTERIALS (J01M)	Fluoroquinolones (J01MA)	J01MA02	Proteus
18	65	41.5	368	11	L350	L	350	0.42132	ciprofloxacin	P.mirabilis	Ciprofloxacin	Quinolones	QUINOLONE ANTIBACTERIALS (J01M)	Fluoroquinolones (J01MA)	J01MA02	Proteus
66	NA	74.4	325	72	L350	L	350	0.75533	ciprofloxacin	P.mirabilis	Ciprofloxacin	Quinolones	QUINOLONE ANTIBACTERIALS (J01M)	Fluoroquinolones (J01MA)	J01MA02	Proteus
NA	14	9.5	392	131	L352	L	352	0.0964467	levofloxacin	E.coli	Levofloxacin	Quinolones	QUINOLONE ANTIBACTERIALS (J01M)	Fluoroquinolones (J01MA)	J01MA12	Escherichia
15	NA	25.1	6278	3532	L352	L	352	0.254822	levofloxacin	E.coli	Levofloxacin	Quinolones	QUINOLONE ANTIBACTERIALS (J01M)	Fluoroquinolones (J01MA)	J01MA12	Escherichia
NA	6	2.9	128	621	L371	L	371	0.0294416	oxacillin	CoNS	Oxacillin	Penicillins	BETA-LACTAM ANTIBACTERIALS, PENICILLINS (J01C)	Beta-lactamase resistant penicillins (J01CF)	J01CF04	Staphylococcus
7	NA	17.3	1050	3152	L371	L	371	0.175635	oxacillin	CoNS	Oxacillin	Penicillins	BETA-LACTAM ANTIBACTERIALS, PENICILLINS (J01C)	Beta-lactamase resistant penicillins (J01CF)	J01CF04	Staphylococcus
19	74	46.5	83	50	L4	L	4	0.472081	norfloxacin	E.coli	Norfloxacin	Quinolones	QUINOLONE ANTIBACTERIALS (J01M)	Fluoroquinolones (J01MA)	J01MA06	Escherichia
75	85	80	78	54	L4	L	4	0.812183	norfloxacin	E.coli	Norfloxacin	Quinolones	QUINOLONE ANTIBACTERIALS (J01M)	Fluoroquinolones (J01MA)	J01MA06	Escherichia
86	101	93.5	56	39	L4	L	4	0.949239	norfloxacin	E.coli	Norfloxacin	Quinolones	QUINOLONE ANTIBACTERIALS (J01M)	Fluoroquinolones (J01MA)	J01MA06	Escherichia
2	20	11	127	24	L73	L	73	0.111675	streptomycin	M.tuberculosis	Streptomycin	Aminoglycosides	AMINOGLYCOSIDE ANTIBACTERIALS (J01G)	Streptomycins (J01GA)	J01GA01	Mycobacterium
21	40	30.5	660	130	L73	L	73	0.309645	streptomycin	M.tuberculosis	Streptomycin	Aminoglycosides	AMINOGLYCOSIDE ANTIBACTERIALS (J01G)	Streptomycins (J01GA)	J01GA01	Mycobacterium
41	60	50.5	455	90	L73	L	73	0.51269	streptomycin	M.tuberculosis	Streptomycin	Aminoglycosides	AMINOGLYCOSIDE ANTIBACTERIALS (J01G)	Streptomycins (J01GA)	J01GA01	Mycobacterium
61	95	78	406	58	L73	L	73	0.791878	streptomycin	M.tuberculosis	Streptomycin	Aminoglycosides	AMINOGLYCOSIDE ANTIBACTERIALS (J01G)	Streptomycins (J01GA)	J01GA01	Mycobacterium
0	3	1.5	74	12	L82	L	82	0.0152284	sulfamethoxazole and trimethoprim	E.coli	Trimethoprim/sulfamethoxazole	Sulfonamides and Trimethoprim	SULFONAMIDES AND TRIMETHOPRIM (J01E)	Combinations of sulfonamides and trimethoprim, incl. derivatives (J01EE)	J01EE01	Escherichia
18	56	37	263	33	L82	L	82	0.375635	sulfamethoxazole and trimethoprim	E.coli	Trimethoprim/sulfamethoxazole	Sulfonamides and Trimethoprim	SULFONAMIDES AND TRIMETHOPRIM (J01E)	Combinations of sulfonamides and trimethoprim, incl. derivatives (J01EE)	J01EE01	Escherichia
1	15	8	256	4	L86	L	86	0.0812183	moxifloxacin	M.tuberculosis	Moxifloxacin	Quinolones	QUINOLONE ANTIBACTERIALS (J01M)	Fluoroquinolones (J01MA)	J01MA14	Mycobacterium
16	19	17.5	2098	35	L86	L	86	0.177665	moxifloxacin	M.tuberculosis	Moxifloxacin	Quinolones	QUINOLONE ANTIBACTERIALS (J01M)	Fluoroquinolones (J01MA)	J01MA14	Mycobacterium
16	65	40.5	362	5	M116	M	116	0.411168	aztreonam	E.coli	Aztreonam	Monobactams	OTHER BETA LACTAM ANTIBACTERIALS (J01D)	Monobactams (J01DF)	J01DF01	Escherichia
66	NA	74.4	239	0	M116	M	116	0.75533	aztreonam	E.coli	Aztreonam	Monobactams	OTHER BETA LACTAM ANTIBACTERIALS (J01D)	Monobactams (J01DF)	J01DF01	Escherichia
NA	11	7	41	20	M131	M	131	0.071066	polymyxin B	Pseudomonas	Pseudomonas-Polymixin	Polymyxins	OTHER ANTIBACTERIALS (J01X)	Polymyxins (J01XB)	J01XB02	Pseudomonas
12	19	15.5	23	38	M131	M	131	0.15736	polymyxin B	Pseudomonas	Pseudomonas-Polymixin	Polymyxins	OTHER ANTIBACTERIALS (J01X)	Polymyxins (J01XB)	J01XB02	Pseudomonas
20	49	34.5	90	64	M131	M	131	0.350254	polymyxin B	Pseudomonas	Pseudomonas-Polymixin	Polymyxins	OTHER ANTIBACTERIALS (J01X)	Polymyxins (J01XB)	J01XB02	Pseudomonas
50	NA	58.9	57	10	M131	M	131	0.59797	polymyxin B	Pseudomonas	Pseudomonas-Polymixin	Polymyxins	OTHER ANTIBACTERIALS (J01X)	Polymyxins (J01XB)	J01XB02	Pseudomonas
15	34	24.5	719	15	M149	M	149	0.248731	ofloxacin	M.tuberculosis	Ofloxacin	Quinolones	QUINOLONE ANTIBACTERIALS (J01M)	Fluoroquinolones (J01MA)	J01MA01	Mycobacterium
35	59	47	1566	27	M149	M	149	0.477157	ofloxacin	M.tuberculosis	Ofloxacin	Quinolones	QUINOLONE ANTIBACTERIALS (J01M)	Fluoroquinolones (J01MA)	J01MA01	Mycobacterium
60	NA	68.6	2061	29	M149	M	149	0.696447	ofloxacin	M.tuberculosis	Ofloxacin	Quinolones	QUINOLONE ANTIBACTERIALS (J01M)	Fluoroquinolones (J01MA)	J01MA01	Mycobacterium
1	14	7.5	2	0	M153	M	153	0.0761421	netilmicin	Citrobacter	Netilmicine	Aminoglycosides	AMINOGLYCOSIDE ANTIBACTERIALS (J01G)	Other aminoglycosides (J01GB)	J01GB07	Citrobacter
15	59	37	2	1	M153	M	153	0.375635	netilmicin	Citrobacter	Netilmicine	Aminoglycosides	AMINOGLYCOSIDE ANTIBACTERIALS (J01G)	Other aminoglycosides (J01GB)	J01GB07	Citrobacter
18	64	41	3104	484	M16	M	16	0.416244	fluoroquinolone	E.coli	E.coli-fluoroquinolone (gatifloxacin / levofloxacin or ciprofloxacingatifloxacin / levofloxacin / ciprofloxacin) (Maryland)	Quinolones	QUINOLONE ANTIBACTERIALS (J01M)	Fluoroquinolones (J01MA)	J01MA	Escherichia
65	NA	73.4	1296	277	M16	M	16	0.745178	fluoroquinolone	E.coli	E.coli-fluoroquinolone (gatifloxacin / levofloxacin or ciprofloxacingatifloxacin / levofloxacin / ciprofloxacin) (Maryland)	Quinolones	QUINOLONE ANTIBACTERIALS (J01M)	Fluoroquinolones (J01MA)	J01MA	Escherichia
51	59	55	5	9	M166	M	166	0.558376	gentamicin	E.coli	Gentamicin (GEN)	Aminoglycosides	AMINOGLYCOSIDE ANTIBACTERIALS (J01G)	Other aminoglycosides (J01GB)	J01GB03	Escherichia
60	69	64.5	9	4	M166	M	166	0.654822	gentamicin	E.coli	Gentamicin (GEN)	Aminoglycosides	AMINOGLYCOSIDE ANTIBACTERIALS (J01G)	Other aminoglycosides (J01GB)	J01GB03	Escherichia
70	78	74	8	3	M166	M	166	0.751269	gentamicin	E.coli	Gentamicin (GEN)	Aminoglycosides	AMINOGLYCOSIDE ANTIBACTERIALS (J01G)	Other aminoglycosides (J01GB)	J01GB03	Escherichia
12	19	15.5	7	5	M192	M	192	0.15736	ciprofloxacin	CoNS	Ciprofloxacin	Quinolones	QUINOLONE ANTIBACTERIALS (J01M)	Fluoroquinolones (J01MA)	J01MA02	Staphylococcus
20	49	34.5	20	16	M192	M	192	0.350254	ciprofloxacin	CoNS	Ciprofloxacin	Quinolones	QUINOLONE ANTIBACTERIALS (J01M)	Fluoroquinolones (J01MA)	J01MA02	Staphylococcus
50	62	56	9	4	M192	M	192	0.568528	ciprofloxacin	CoNS	Ciprofloxacin	Quinolones	QUINOLONE ANTIBACTERIALS (J01M)	Fluoroquinolones (J01MA)	J01MA02	Staphylococcus
5	17	11	101	3	M193	M	193	0.111675	ciprofloxacin	H.pylori	1996-1999	Quinolones	QUINOLONE ANTIBACTERIALS (J01M)	Fluoroquinolones (J01MA)	J01MA02	Helicobacter
18	87	52.5	466	49	M193	M	193	0.532995	ciprofloxacin	H.pylori	1996-1999	Quinolones	QUINOLONE ANTIBACTERIALS (J01M)	Fluoroquinolones (J01MA)	J01MA02	Helicobacter
18	64	41	129	6	M200	M	200	0.416244	linezolid	E.faecium	Linezolid	Other	OTHER ANTIBACTERIALS (J01X)	Other antibacterials (J01XX)	J01XX08	Enterococcus
65	NA	73.4	135	2	M200	M	200	0.745178	linezolid	E.faecium	Linezolid	Other	OTHER ANTIBACTERIALS (J01X)	Other antibacterials (J01XX)	J01XX08	Enterococcus
NA	18	12.8	947	43	M21	M	21	0.129949	tetracycline	S.aureus	Tetracycline, MRSA Outpatient	Tetracyclines	TETRACYCLINES (J01A)	Tetracyclines (J01AA)	J01AA07	Staphylococcus
19	NA	28.9	4393	1643	M21	M	21	0.293401	tetracycline	S.aureus	Tetracycline, MRSA Outpatient	Tetracyclines	TETRACYCLINES (J01A)	Tetracyclines (J01AA)	J01AA07	Staphylococcus
0	0	0	46	2	M219	M	219	0	imipenem and cilastatin	P.aeruginosa	P.aeruginosa Imipenem	Carbapenems	OTHER BETA LACTAM ANTIBACTERIALS (J01D)	Carbapenems (J01DH)	J01DH51	Pseudomonas
1	5	3	24	5	M219	M	219	0.0304569	imipenem and cilastatin	P.aeruginosa	P.aeruginosa Imipenem	Carbapenems	OTHER BETA LACTAM ANTIBACTERIALS (J01D)	Carbapenems (J01DH)	J01DH51	Pseudomonas
6	18	12	37	3	M219	M	219	0.121827	imipenem and cilastatin	P.aeruginosa	P.aeruginosa Imipenem	Carbapenems	OTHER BETA LACTAM ANTIBACTERIALS (J01D)	Carbapenems (J01DH)	J01DH51	Pseudomonas
19	49	34	269	33	M219	M	219	0.345178	imipenem and cilastatin	P.aeruginosa	P.aeruginosa Imipenem	Carbapenems	OTHER BETA LACTAM ANTIBACTERIALS (J01D)	Carbapenems (J01DH)	J01DH51	Pseudomonas
50	64	57	253	28	M219	M	219	0.57868	imipenem and cilastatin	P.aeruginosa	P.aeruginosa Imipenem	Carbapenems	OTHER BETA LACTAM ANTIBACTERIALS (J01D)	Carbapenems (J01DH)	J01DH51	Pseudomonas
65	NA	73.4	387	25	M219	M	219	0.745178	imipenem and cilastatin	P.aeruginosa	P.aeruginosa Imipenem	Carbapenems	OTHER BETA LACTAM ANTIBACTERIALS (J01D)	Carbapenems (J01DH)	J01DH51	Pseudomonas
NA	64	51	571	0	M261	M	261	0.517766	imipenem and cilastatin	E.coli	Imipenem, US 2013-2014	Carbapenems	OTHER BETA LACTAM ANTIBACTERIALS (J01D)	Carbapenems (J01DH)	J01DH51	Escherichia
65	NA	73.4	452	1	M261	M	261	0.745178	imipenem and cilastatin	E.coli	Imipenem, US 2013-2014	Carbapenems	OTHER BETA LACTAM ANTIBACTERIALS (J01D)	Carbapenems (J01DH)	J01DH51	Escherichia
18	64	41	44	18	M264	M	264	0.416244	cefuroxime	Staphylococcus	Cefuroxime, Staphylococcus (aureus/epidermidis/CoNS/haemolyticus/MRSA/capitis/ hominis/warneri)	Cephalosporins	OTHER BETA LACTAM ANTIBACTERIALS (J01D)	First-generation cephalosporins (J01DB)	J01DC02	Staphylococcus
65	NA	73.4	108	86	M264	M	264	0.745178	cefuroxime	Staphylococcus	Cefuroxime, Staphylococcus (aureus/epidermidis/CoNS/haemolyticus/MRSA/capitis/ hominis/warneri)	Cephalosporins	OTHER BETA LACTAM ANTIBACTERIALS (J01D)	First-generation cephalosporins (J01DB)	J01DC02	Staphylococcus
NA	18	12.8	234	0	M265	M	265	0.129949	amikacin	E.coli	Amikacin	Aminoglycosides	AMINOGLYCOSIDE ANTIBACTERIALS (J01G)	Other aminoglycosides (J01GB)	J01GB06	Escherichia
19	64	41.5	1554	9	M265	M	265	0.42132	amikacin	E.coli	Amikacin	Aminoglycosides	AMINOGLYCOSIDE ANTIBACTERIALS (J01G)	Other aminoglycosides (J01GB)	J01GB06	Escherichia
65	NA	73.4	1584	26	M265	M	265	0.745178	amikacin	E.coli	Amikacin	Aminoglycosides	AMINOGLYCOSIDE ANTIBACTERIALS (J01G)	Other aminoglycosides (J01GB)	J01GB06	Escherichia
0	1	0.5	6	185	M27	M	27	0.00507614	ampicillin	M.catarrhalis	Ampicillin	Penicillins	BETA-LACTAM ANTIBACTERIALS, PENICILLINS (J01C)	Penicillins with extended spectrum (J01CA)	J01CA01	Moraxella
2	4	3	3	96	M27	M	27	0.0304569	ampicillin	M.catarrhalis	Ampicillin	Penicillins	BETA-LACTAM ANTIBACTERIALS, PENICILLINS (J01C)	Penicillins with extended spectrum (J01CA)	J01CA01	Moraxella
5	10	7.5	7	62	M27	M	27	0.0761421	ampicillin	M.catarrhalis	Ampicillin	Penicillins	BETA-LACTAM ANTIBACTERIALS, PENICILLINS (J01C)	Penicillins with extended spectrum (J01CA)	J01CA01	Moraxella
11	17	14	2	28	M27	M	27	0.142132	ampicillin	M.catarrhalis	Ampicillin	Penicillins	BETA-LACTAM ANTIBACTERIALS, PENICILLINS (J01C)	Penicillins with extended spectrum (J01CA)	J01CA01	Moraxella
1	64	32.5	84	559	M27	M	27	0.329949	ampicillin	M.catarrhalis	Ampicillin	Penicillins	BETA-LACTAM ANTIBACTERIALS, PENICILLINS (J01C)	Penicillins with extended spectrum (J01CA)	J01CA01	Moraxella
65	NA	73.4	110	604	M27	M	27	0.745178	ampicillin	M.catarrhalis	Ampicillin	Penicillins	BETA-LACTAM ANTIBACTERIALS, PENICILLINS (J01C)	Penicillins with extended spectrum (J01CA)	J01CA01	Moraxella
NA	17	12	16	2	M273	M	273	0.121827	amikacin	K.pneumoniae	amikacin	Aminoglycosides	AMINOGLYCOSIDE ANTIBACTERIALS (J01G)	Other aminoglycosides (J01GB)	J01GB06	Klebsiella
18	NA	28	146	15	M273	M	273	0.284264	amikacin	K.pneumoniae	amikacin	Aminoglycosides	AMINOGLYCOSIDE ANTIBACTERIALS (J01G)	Other aminoglycosides (J01GB)	J01GB06	Klebsiella
0	2	1	497	484	M291	M	291	0.0101523	erythromycin	S.pneumoniae	1998-2001 In-patient	Macrolides	MACROLIDES, LINCOSAMIDES AND STREPTOGRAMINS (J01F)	Macrolides (J01FA)	J01FA01	Streptococcus
3	14	8.5	698	518	M291	M	291	0.0862944	erythromycin	S.pneumoniae	1998-2001 In-patient	Macrolides	MACROLIDES, LINCOSAMIDES AND STREPTOGRAMINS (J01F)	Macrolides (J01FA)	J01FA01	Streptococcus
15	65	40	270	94	M291	M	291	0.406091	erythromycin	S.pneumoniae	1998-2001 In-patient	Macrolides	MACROLIDES, LINCOSAMIDES AND STREPTOGRAMINS (J01F)	Macrolides (J01FA)	J01FA01	Streptococcus
66	NA	74.4	82	27	M291	M	291	0.75533	erythromycin	S.pneumoniae	1998-2001 In-patient	Macrolides	MACROLIDES, LINCOSAMIDES AND STREPTOGRAMINS (J01F)	Macrolides (J01FA)	J01FA01	Streptococcus
0	2	1	780	776	M303	M	303	0.0101523	sulfamethoxazole and trimethoprim	S.pneumoniae	Co-trimoxazole	Sulfonamides and Trimethoprim	SULFONAMIDES AND TRIMETHOPRIM (J01E)	Combinations of sulfonamides and trimethoprim, incl. derivatives (J01EE)	J01EE01	Streptococcus
3	14	8.5	678	447	M303	M	303	0.0862944	sulfamethoxazole and trimethoprim	S.pneumoniae	Co-trimoxazole	Sulfonamides and Trimethoprim	SULFONAMIDES AND TRIMETHOPRIM (J01E)	Combinations of sulfonamides and trimethoprim, incl. derivatives (J01EE)	J01EE01	Streptococcus
15	64	39.5	2820	1238	M303	M	303	0.401015	sulfamethoxazole and trimethoprim	S.pneumoniae	Co-trimoxazole	Sulfonamides and Trimethoprim	SULFONAMIDES AND TRIMETHOPRIM (J01E)	Combinations of sulfonamides and trimethoprim, incl. derivatives (J01EE)	J01EE01	Streptococcus
65	NA	73.4	2122	945	M303	M	303	0.745178	sulfamethoxazole and trimethoprim	S.pneumoniae	Co-trimoxazole	Sulfonamides and Trimethoprim	SULFONAMIDES AND TRIMETHOPRIM (J01E)	Combinations of sulfonamides and trimethoprim, incl. derivatives (J01EE)	J01EE01	Streptococcus
0	0	0	73	81	M325	M	325	0	chloramphenicol	E.coli	Chloramphenicol, Acute diarrhoea	Amphenicols	AMPHENICOLS (J01B)	Amphenicols (J01BA)	J01BA01	Escherichia
1	4	2.5	103	61	M325	M	325	0.0253807	chloramphenicol	E.coli	Chloramphenicol, Acute diarrhoea	Amphenicols	AMPHENICOLS (J01B)	Amphenicols (J01BA)	J01BA01	Escherichia
2	10	6	1	0	M332	M	332	0.0609137	sulfamethoxazole and trimethoprim	Aerococcus	TMP-SMX	Sulfonamides and Trimethoprim	SULFONAMIDES AND TRIMETHOPRIM (J01E)	Combinations of sulfonamides and trimethoprim, incl. derivatives (J01EE)	J01EE01	Aerococcus
11	20	15.5	0	1	M332	M	332	0.15736	sulfamethoxazole and trimethoprim	Aerococcus	TMP-SMX	Sulfonamides and Trimethoprim	SULFONAMIDES AND TRIMETHOPRIM (J01E)	Combinations of sulfonamides and trimethoprim, incl. derivatives (J01EE)	J01EE01	Aerococcus
NA	65	51.8	6	8	M335	M	335	0.525888	penicillin	K.pneumoniae	Penicillin	Penicillins	BETA-LACTAM ANTIBACTERIALS, PENICILLINS (J01C)	Penicillins	J01C	Klebsiella
65	NA	73.4	2	16	M335	M	335	0.745178	penicillin	K.pneumoniae	Penicillin	Penicillins	BETA-LACTAM ANTIBACTERIALS, PENICILLINS (J01C)	Penicillins	J01C	Klebsiella
0	18	9	62	3	M345	M	345	0.0913706	gentamicin	Klebsiella	Gentamicin	Aminoglycosides	AMINOGLYCOSIDE ANTIBACTERIALS (J01G)	Other aminoglycosides (J01GB)	J01GB03	Klebsiella
18	78	48	267	41	M345	M	345	0.48731	gentamicin	Klebsiella	Gentamicin	Aminoglycosides	AMINOGLYCOSIDE ANTIBACTERIALS (J01G)	Other aminoglycosides (J01GB)	J01GB03	Klebsiella
NA	17	12	68	1	M350	M	350	0.121827	sulfamethoxazole and trimethoprim	S.saprophyticus	TMP-SMX	Sulfonamides and Trimethoprim	SULFONAMIDES AND TRIMETHOPRIM (J01E)	Combinations of sulfonamides and trimethoprim, incl. derivatives (J01EE)	J01EE01	Staphylococcus
18	65	41.5	426	14	M350	M	350	0.42132	sulfamethoxazole and trimethoprim	S.saprophyticus	TMP-SMX	Sulfonamides and Trimethoprim	SULFONAMIDES AND TRIMETHOPRIM (J01E)	Combinations of sulfonamides and trimethoprim, incl. derivatives (J01EE)	J01EE01	Staphylococcus
66	NA	74.4	7	1	M350	M	350	0.75533	sulfamethoxazole and trimethoprim	S.saprophyticus	TMP-SMX	Sulfonamides and Trimethoprim	SULFONAMIDES AND TRIMETHOPRIM (J01E)	Combinations of sulfonamides and trimethoprim, incl. derivatives (J01EE)	J01EE01	Staphylococcus
NA	14	9.5	511	12	M352	M	352	0.0964467	piperacillin and beta-lactamase inhibitor	E.coli	Piperacillin-tazobactam	Penicillins	BETA-LACTAM ANTIBACTERIALS, PENICILLINS (J01C)	Combinations of penicillins, incl. beta-lactamase inhibitors (J01CR)	J01CR05	Escherichia
15	NA	25.1	9612	198	M352	M	352	0.254822	piperacillin and beta-lactamase inhibitor	E.coli	Piperacillin-tazobactam	Penicillins	BETA-LACTAM ANTIBACTERIALS, PENICILLINS (J01C)	Combinations of penicillins, incl. beta-lactamase inhibitors (J01CR)	J01CR05	Escherichia
NA	6	2.9	109	640	M371	M	371	0.0294416	erythromycin	CoNS	Erythromycin	Macrolides	MACROLIDES, LINCOSAMIDES AND STREPTOGRAMINS (J01F)	Macrolides (J01FA)	J01FA01	Staphylococcus
7	NA	17.3	1307	2895	M371	M	371	0.175635	erythromycin	CoNS	Erythromycin	Macrolides	MACROLIDES, LINCOSAMIDES AND STREPTOGRAMINS (J01F)	Macrolides (J01FA)	J01FA01	Staphylococcus
19	74	46.5	97	33	M4	M	4	0.472081	sulfamethoxazole and trimethoprim	E.coli	Cotrimoxazole	Sulfonamides and Trimethoprim	SULFONAMIDES AND TRIMETHOPRIM (J01E)	Combinations of sulfonamides and trimethoprim, incl. derivatives (J01EE)	J01EE01	Escherichia
75	85	80	90	43	M4	M	4	0.812183	sulfamethoxazole and trimethoprim	E.coli	Cotrimoxazole	Sulfonamides and Trimethoprim	SULFONAMIDES AND TRIMETHOPRIM (J01E)	Combinations of sulfonamides and trimethoprim, incl. derivatives (J01EE)	J01EE01	Escherichia
86	101	93.5	72	23	M4	M	4	0.949239	sulfamethoxazole and trimethoprim	E.coli	Cotrimoxazole	Sulfonamides and Trimethoprim	SULFONAMIDES AND TRIMETHOPRIM (J01E)	Combinations of sulfonamides and trimethoprim, incl. derivatives (J01EE)	J01EE01	Escherichia
0	3	1.5	86	0	M82	M	82	0.0152284	chloramphenicol	E.coli	Chloramphenicol	Amphenicols	AMPHENICOLS (J01B)	Amphenicols (J01BA)	J01BA01	Escherichia
18	56	37	278	18	M82	M	82	0.375635	chloramphenicol	E.coli	Chloramphenicol	Amphenicols	AMPHENICOLS (J01B)	Amphenicols (J01BA)	J01BA01	Escherichia
1	15	8	258	2	M86	M	86	0.0812183	amikacin	M.tuberculosis	Amikacin	Aminoglycosides	AMINOGLYCOSIDE ANTIBACTERIALS (J01G)	Other aminoglycosides (J01GB)	J01GB06	Mycobacterium
16	19	17.5	2116	17	M86	M	86	0.177665	amikacin	M.tuberculosis	Amikacin	Aminoglycosides	AMINOGLYCOSIDE ANTIBACTERIALS (J01G)	Other aminoglycosides (J01GB)	J01GB06	Mycobacterium
NA	11	7	4	12	N131	N	131	0.071066	cephalosporin	E.coli	E.coli-Ceftriaxone/cefotaxime	Cephalosporins	OTHER BETA LACTAM ANTIBACTERIALS (J01D)	Cephalosporins	J01D	Escherichia
12	19	15.5	5	10	N131	N	131	0.15736	cephalosporin	E.coli	E.coli-Ceftriaxone/cefotaxime	Cephalosporins	OTHER BETA LACTAM ANTIBACTERIALS (J01D)	Cephalosporins	J01D	Escherichia
20	49	34.5	33	32	N131	N	131	0.350254	cephalosporin	E.coli	E.coli-Ceftriaxone/cefotaxime	Cephalosporins	OTHER BETA LACTAM ANTIBACTERIALS (J01D)	Cephalosporins	J01D	Escherichia
50	NA	58.9	5	27	N131	N	131	0.59797	cephalosporin	E.coli	E.coli-Ceftriaxone/cefotaxime	Cephalosporins	OTHER BETA LACTAM ANTIBACTERIALS (J01D)	Cephalosporins	J01D	Escherichia
15	34	24.5	726	8	N149	N	149	0.248731	protionamide	M.tuberculosis	Prothionamide	Antimycobacterials	DRUGS FOR TREATMENT OF TUBERCULOSIS (J04A)	Thiocarbamide derivatives (J04AD)	J04AD01	Mycobacterium
35	59	47	1579	14	N149	N	149	0.477157	protionamide	M.tuberculosis	Prothionamide	Antimycobacterials	DRUGS FOR TREATMENT OF TUBERCULOSIS (J04A)	Thiocarbamide derivatives (J04AD)	J04AD01	Mycobacterium
60	NA	68.6	2067	23	N149	N	149	0.696447	protionamide	M.tuberculosis	Prothionamide	Antimycobacterials	DRUGS FOR TREATMENT OF TUBERCULOSIS (J04A)	Thiocarbamide derivatives (J04AD)	J04AD01	Mycobacterium
1	14	7.5	1	1	N153	N	153	0.0761421	tetracycline	Citrobacter	Tetracycline	Tetracyclines	TETRACYCLINES (J01A)	Tetracyclines (J01AA)	J01AA07	Citrobacter
15	59	37	1	2	N153	N	153	0.375635	tetracycline	Citrobacter	Tetracycline	Tetracyclines	TETRACYCLINES (J01A)	Tetracyclines (J01AA)	J01AA07	Citrobacter
18	64	41	2492	226	N16	N	16	0.416244	ciprofloxacin	E.coli	E.coli-Ciprofloxacin (Chicago)	Quinolones	QUINOLONE ANTIBACTERIALS (J01M)	Fluoroquinolones (J01MA)	J01MA02	Escherichia
65	NA	73.4	1572	216	N16	N	16	0.745178	ciprofloxacin	E.coli	E.coli-Ciprofloxacin (Chicago)	Quinolones	QUINOLONE ANTIBACTERIALS (J01M)	Fluoroquinolones (J01MA)	J01MA02	Escherichia
51	59	55	6	8	N166	N	166	0.558376	nitrofurantoin	E.coli	Nitrofurantoin (NIT)	Nitrofurans	OTHER ANTIBACTERIALS (J01X)	Nitrofuran derivatives (J01XE)	J01XE01	Escherichia
60	69	64.5	9	4	N166	N	166	0.654822	nitrofurantoin	E.coli	Nitrofurantoin (NIT)	Nitrofurans	OTHER ANTIBACTERIALS (J01X)	Nitrofuran derivatives (J01XE)	J01XE01	Escherichia
70	78	74	6	5	N166	N	166	0.751269	nitrofurantoin	E.coli	Nitrofurantoin (NIT)	Nitrofurans	OTHER ANTIBACTERIALS (J01X)	Nitrofuran derivatives (J01XE)	J01XE01	Escherichia
12	19	15.5	3	9	N192	N	192	0.15736	erythromycin	CoNS	Erythromycin	Macrolides	MACROLIDES, LINCOSAMIDES AND STREPTOGRAMINS (J01F)	Macrolides (J01FA)	J01FA01	Staphylococcus
20	49	34.5	16	20	N192	N	192	0.350254	erythromycin	CoNS	Erythromycin	Macrolides	MACROLIDES, LINCOSAMIDES AND STREPTOGRAMINS (J01F)	Macrolides (J01FA)	J01FA01	Staphylococcus
50	62	56	5	8	N192	N	192	0.568528	erythromycin	CoNS	Erythromycin	Macrolides	MACROLIDES, LINCOSAMIDES AND STREPTOGRAMINS (J01F)	Macrolides (J01FA)	J01FA01	Staphylococcus
18	64	41	106	29	N200	N	200	0.416244	minocycline	E.faecium	Minocycline	Tetracyclines	TETRACYCLINES (J01A)	Tetracyclines (J01AA)	J01AA08	Enterococcus
65	NA	73.4	112	25	N200	N	200	0.745178	minocycline	E.faecium	Minocycline	Tetracyclines	TETRACYCLINES (J01A)	Tetracyclines (J01AA)	J01AA08	Enterococcus
NA	18	12.8	1292	3	N21	N	21	0.129949	sulfamethoxazole and trimethoprim	S.aureus	TMP/SMX, MRSA Outpatient	Sulfonamides and Trimethoprim	SULFONAMIDES AND TRIMETHOPRIM (J01E)	Combinations of sulfonamides and trimethoprim, incl. derivatives (J01EE)	J01EE01	Staphylococcus
19	NA	28.9	6420	477	N21	N	21	0.293401	sulfamethoxazole and trimethoprim	S.aureus	TMP/SMX, MRSA Outpatient	Sulfonamides and Trimethoprim	SULFONAMIDES AND TRIMETHOPRIM (J01E)	Combinations of sulfonamides and trimethoprim, incl. derivatives (J01EE)	J01EE01	Staphylococcus
0	0	0	48	0	N219	N	219	0	ciprofloxacin	P.aeruginosa	P.aeruginosa Ciprofloxacin	Quinolones	QUINOLONE ANTIBACTERIALS (J01M)	Fluoroquinolones (J01MA)	J01MA02	Pseudomonas
1	5	3	28	1	N219	N	219	0.0304569	ciprofloxacin	P.aeruginosa	P.aeruginosa Ciprofloxacin	Quinolones	QUINOLONE ANTIBACTERIALS (J01M)	Fluoroquinolones (J01MA)	J01MA02	Pseudomonas
6	18	12	38	2	N219	N	219	0.121827	ciprofloxacin	P.aeruginosa	P.aeruginosa Ciprofloxacin	Quinolones	QUINOLONE ANTIBACTERIALS (J01M)	Fluoroquinolones (J01MA)	J01MA02	Pseudomonas
19	49	34	245	57	N219	N	219	0.345178	ciprofloxacin	P.aeruginosa	P.aeruginosa Ciprofloxacin	Quinolones	QUINOLONE ANTIBACTERIALS (J01M)	Fluoroquinolones (J01MA)	J01MA02	Pseudomonas
50	64	57	244	37	N219	N	219	0.57868	ciprofloxacin	P.aeruginosa	P.aeruginosa Ciprofloxacin	Quinolones	QUINOLONE ANTIBACTERIALS (J01M)	Fluoroquinolones (J01MA)	J01MA02	Pseudomonas
65	NA	73.4	354	58	N219	N	219	0.745178	ciprofloxacin	P.aeruginosa	P.aeruginosa Ciprofloxacin	Quinolones	QUINOLONE ANTIBACTERIALS (J01M)	Fluoroquinolones (J01MA)	J01MA02	Pseudomonas
18	64	41	13	7	N264	N	264	0.416244	cefotaxime	Staphylococcus	Cefotaxime, Staphylococcus (aureus/epidermidis/CoNS/haemolyticus/MRSA/capitis/ hominis/warneri)	Cephalosporins	OTHER BETA LACTAM ANTIBACTERIALS (J01D)	Third-generation cephalosporins (J01DD)	J01DD01	Staphylococcus
65	NA	73.4	31	42	N264	N	264	0.745178	cefotaxime	Staphylococcus	Cefotaxime, Staphylococcus (aureus/epidermidis/CoNS/haemolyticus/MRSA/capitis/ hominis/warneri)	Cephalosporins	OTHER BETA LACTAM ANTIBACTERIALS (J01D)	Third-generation cephalosporins (J01DD)	J01DD01	Staphylococcus
NA	18	12.8	179	55	N265	N	265	0.129949	gentamicin	E.coli	Gentamicin	Aminoglycosides	AMINOGLYCOSIDE ANTIBACTERIALS (J01G)	Other aminoglycosides (J01GB)	J01GB03	Escherichia
19	64	41.5	1232	331	N265	N	265	0.42132	gentamicin	E.coli	Gentamicin	Aminoglycosides	AMINOGLYCOSIDE ANTIBACTERIALS (J01G)	Other aminoglycosides (J01GB)	J01GB03	Escherichia
65	NA	73.4	1133	477	N265	N	265	0.745178	gentamicin	E.coli	Gentamicin	Aminoglycosides	AMINOGLYCOSIDE ANTIBACTERIALS (J01G)	Other aminoglycosides (J01GB)	J01GB03	Escherichia
0	1	0.5	191	0	N27	N	27	0.00507614	azithromycin	M.catarrhalis	Azithromycin	Macrolides	MACROLIDES, LINCOSAMIDES AND STREPTOGRAMINS (J01F)	Macrolides (J01FA)	J01FA10	Moraxella
2	4	3	99	0	N27	N	27	0.0304569	azithromycin	M.catarrhalis	Azithromycin	Macrolides	MACROLIDES, LINCOSAMIDES AND STREPTOGRAMINS (J01F)	Macrolides (J01FA)	J01FA10	Moraxella
5	10	7.5	69	0	N27	N	27	0.0761421	azithromycin	M.catarrhalis	Azithromycin	Macrolides	MACROLIDES, LINCOSAMIDES AND STREPTOGRAMINS (J01F)	Macrolides (J01FA)	J01FA10	Moraxella
11	17	14	30	0	N27	N	27	0.142132	azithromycin	M.catarrhalis	Azithromycin	Macrolides	MACROLIDES, LINCOSAMIDES AND STREPTOGRAMINS (J01F)	Macrolides (J01FA)	J01FA10	Moraxella
1	64	32.5	643	0	N27	N	27	0.329949	azithromycin	M.catarrhalis	Azithromycin	Macrolides	MACROLIDES, LINCOSAMIDES AND STREPTOGRAMINS (J01F)	Macrolides (J01FA)	J01FA10	Moraxella
65	NA	73.4	713	1	N27	N	27	0.745178	azithromycin	M.catarrhalis	Azithromycin	Macrolides	MACROLIDES, LINCOSAMIDES AND STREPTOGRAMINS (J01F)	Macrolides (J01FA)	J01FA10	Moraxella
NA	17	12	11	7	N273	N	273	0.121827	ampicillin	K.pneumoniae	ampicillin-sulbactam	Penicillins	BETA-LACTAM ANTIBACTERIALS, PENICILLINS (J01C)	Penicillins with extended spectrum (J01CA)	J01CA01	Klebsiella
18	NA	28	92	69	N273	N	273	0.284264	ampicillin	K.pneumoniae	ampicillin-sulbactam	Penicillins	BETA-LACTAM ANTIBACTERIALS, PENICILLINS (J01C)	Penicillins with extended spectrum (J01CA)	J01CA01	Klebsiella
2	10	6	0	1	N332	N	332	0.0609137	erythromycin	Aerococcus	Erythromycin	Macrolides	MACROLIDES, LINCOSAMIDES AND STREPTOGRAMINS (J01F)	Macrolides (J01FA)	J01FA01	Aerococcus
11	20	15.5	1	0	N332	N	332	0.15736	erythromycin	Aerococcus	Erythromycin	Macrolides	MACROLIDES, LINCOSAMIDES AND STREPTOGRAMINS (J01F)	Macrolides (J01FA)	J01FA01	Aerococcus
NA	65	51.8	11	3	N335	N	335	0.525888	piperacillin	K.pneumoniae	Piperacillin	Penicillins	BETA-LACTAM ANTIBACTERIALS, PENICILLINS (J01C)	Penicillins with extended spectrum (J01CA)	J01CA12	Klebsiella
65	NA	73.4	5	13	N335	N	335	0.745178	piperacillin	K.pneumoniae	Piperacillin	Penicillins	BETA-LACTAM ANTIBACTERIALS, PENICILLINS (J01C)	Penicillins with extended spectrum (J01CA)	J01CA12	Klebsiella
0	18	9	25	0	N345	N	345	0.0913706	imipenem and cilastatin	Klebsiella	Imipenem	Carbapenems	OTHER BETA LACTAM ANTIBACTERIALS (J01D)	Carbapenems (J01DH)	J01DH51	Klebsiella
18	78	48	265	43	N345	N	345	0.48731	imipenem and cilastatin	Klebsiella	Imipenem	Carbapenems	OTHER BETA LACTAM ANTIBACTERIALS (J01D)	Carbapenems (J01DH)	J01DH51	Klebsiella
NA	12	7.9	6	176	N348	N	348	0.080203	penicillin	S.pneumoniae	Penicililn (oral)	Penicillins	BETA-LACTAM ANTIBACTERIALS, PENICILLINS (J01C)	Penicillins	J01C	Streptococcus
13	64	38.5	6	28	N348	N	348	0.390863	penicillin	S.pneumoniae	Penicililn (oral)	Penicillins	BETA-LACTAM ANTIBACTERIALS, PENICILLINS (J01C)	Penicillins	J01C	Streptococcus
65	NA	73.4	1	49	N348	N	348	0.745178	penicillin	S.pneumoniae	Penicililn (oral)	Penicillins	BETA-LACTAM ANTIBACTERIALS, PENICILLINS (J01C)	Penicillins	J01C	Streptococcus
NA	17	12	68	1	N350	N	350	0.121827	cefalotin	S.saprophyticus	Cephalothin	Cephalosporins	OTHER BETA LACTAM ANTIBACTERIALS (J01D)	First-generation cephalosporins (J01DB)	J01DB03	Staphylococcus
18	65	41.5	433	7	N350	N	350	0.42132	cefalotin	S.saprophyticus	Cephalothin	Cephalosporins	OTHER BETA LACTAM ANTIBACTERIALS (J01D)	First-generation cephalosporins (J01DB)	J01DB03	Staphylococcus
66	NA	74.4	8	0	N350	N	350	0.75533	cefalotin	S.saprophyticus	Cephalothin	Cephalosporins	OTHER BETA LACTAM ANTIBACTERIALS (J01D)	First-generation cephalosporins (J01DB)	J01DB03	Staphylococcus
NA	14	9.5	517	6	N352	N	352	0.0964467	imipenem and cilastatin	E.coli	Imipenem	Carbapenems	OTHER BETA LACTAM ANTIBACTERIALS (J01D)	Carbapenems (J01DH)	J01DH51	Escherichia
15	NA	25.1	9758	52	N352	N	352	0.254822	imipenem and cilastatin	E.coli	Imipenem	Carbapenems	OTHER BETA LACTAM ANTIBACTERIALS (J01D)	Carbapenems (J01DH)	J01DH51	Escherichia
NA	6	2.9	394	355	N371	N	371	0.0294416	clindamycin	CoNS	Clindamycin	Lincosamides	MACROLIDES, LINCOSAMIDES AND STREPTOGRAMINS (J01F)	Lincosamides (J01FF)	J01FF01	Staphylococcus
7	NA	17.3	2577	1625	N371	N	371	0.175635	clindamycin	CoNS	Clindamycin	Lincosamides	MACROLIDES, LINCOSAMIDES AND STREPTOGRAMINS (J01F)	Lincosamides (J01FF)	J01FF01	Staphylococcus
0	3	1.5	78	8	N82	N	82	0.0152284	nalidixic acid	E.coli	Nalidixic acid	Quinolones	QUINOLONE ANTIBACTERIALS (J01M)	Other quinolones (J01MB)	J01MB02	Escherichia
18	56	37	257	39	N82	N	82	0.375635	nalidixic acid	E.coli	Nalidixic acid	Quinolones	QUINOLONE ANTIBACTERIALS (J01M)	Other quinolones (J01MB)	J01MB02	Escherichia
NA	11	7	7	9	O131	O	131	0.071066	ceftazidime	E.coli	E.coli-Ceftazidime	Cephalosporins	OTHER BETA LACTAM ANTIBACTERIALS (J01D)	Third-generation cephalosporins (J01DD)	J01DD02	Escherichia
12	19	15.5	4	11	O131	O	131	0.15736	ceftazidime	E.coli	E.coli-Ceftazidime	Cephalosporins	OTHER BETA LACTAM ANTIBACTERIALS (J01D)	Third-generation cephalosporins (J01DD)	J01DD02	Escherichia
20	49	34.5	27	38	O131	O	131	0.350254	ceftazidime	E.coli	E.coli-Ceftazidime	Cephalosporins	OTHER BETA LACTAM ANTIBACTERIALS (J01D)	Third-generation cephalosporins (J01DD)	J01DD02	Escherichia
50	NA	58.9	7	25	O131	O	131	0.59797	ceftazidime	E.coli	E.coli-Ceftazidime	Cephalosporins	OTHER BETA LACTAM ANTIBACTERIALS (J01D)	Third-generation cephalosporins (J01DD)	J01DD02	Escherichia
15	34	24.5	733	1	O149	O	149	0.248731	cycloserine	M.tuberculosis	Cycloserine	Antimycobacterials	DRUGS FOR TREATMENT OF TUBERCULOSIS (J04A)	Antibiotics (J04AB)	J04AB01	Mycobacterium
35	59	47	1590	3	O149	O	149	0.477157	cycloserine	M.tuberculosis	Cycloserine	Antimycobacterials	DRUGS FOR TREATMENT OF TUBERCULOSIS (J04A)	Antibiotics (J04AB)	J04AB01	Mycobacterium
60	NA	68.6	2088	2	O149	O	149	0.696447	cycloserine	M.tuberculosis	Cycloserine	Antimycobacterials	DRUGS FOR TREATMENT OF TUBERCULOSIS (J04A)	Antibiotics (J04AB)	J04AB01	Mycobacterium
1	14	7.5	2	0	O153	O	153	0.0761421	sulfamethoxazole and trimethoprim	Citrobacter	TMP-SMX	Sulfonamides and Trimethoprim	SULFONAMIDES AND TRIMETHOPRIM (J01E)	Combinations of sulfonamides and trimethoprim, incl. derivatives (J01EE)	J01EE01	Citrobacter
15	59	37	2	1	O153	O	153	0.375635	sulfamethoxazole and trimethoprim	Citrobacter	TMP-SMX	Sulfonamides and Trimethoprim	SULFONAMIDES AND TRIMETHOPRIM (J01E)	Combinations of sulfonamides and trimethoprim, incl. derivatives (J01EE)	J01EE01	Citrobacter
18	64	41	3176	98	O16	O	16	0.416244	cefepime	E.coli	E.coli-Cefepime (Maryland)	Cephalosporins	OTHER BETA LACTAM ANTIBACTERIALS (J01D)	Fourth-generation cephalosporins (J01DE)	J01DE01	Escherichia
65	NA	73.4	1390	72	O16	O	16	0.745178	cefepime	E.coli	E.coli-Cefepime (Maryland)	Cephalosporins	OTHER BETA LACTAM ANTIBACTERIALS (J01D)	Fourth-generation cephalosporins (J01DE)	J01DE01	Escherichia
12	19	15.5	11	1	O192	O	192	0.15736	clindamycin	CoNS	Clindamycin	Lincosamides	MACROLIDES, LINCOSAMIDES AND STREPTOGRAMINS (J01F)	Lincosamides (J01FF)	J01FF01	Staphylococcus
20	49	34.5	33	3	O192	O	192	0.350254	clindamycin	CoNS	Clindamycin	Lincosamides	MACROLIDES, LINCOSAMIDES AND STREPTOGRAMINS (J01F)	Lincosamides (J01FF)	J01FF01	Staphylococcus
50	62	56	13	0	O192	O	192	0.568528	clindamycin	CoNS	Clindamycin	Lincosamides	MACROLIDES, LINCOSAMIDES AND STREPTOGRAMINS (J01F)	Lincosamides (J01FF)	J01FF01	Staphylococcus
18	64	41	48	87	O200	O	200	0.416244	vancomycin	E.faecium	Vancomycin	Glycopeptides	OTHER ANTIBACTERIALS (J01X)	Glycopeptide antibacterials (J01XA)	J01XA01	Enterococcus
65	NA	73.4	42	95	O200	O	200	0.745178	vancomycin	E.faecium	Vancomycin	Glycopeptides	OTHER ANTIBACTERIALS (J01X)	Glycopeptide antibacterials (J01XA)	J01XA01	Enterococcus
71	80	75.5	6	2	O210	O	210	0.766497	trimethoprim	K.pneumoniae	Trimethroprim	Sulfonamides and Trimethoprim	SULFONAMIDES AND TRIMETHOPRIM (J01E)	Trimethoprim and derivatives (J01EA)	J01EA01	Klebsiella
81	90	85.5	12	3	O210	O	210	0.86802	trimethoprim	K.pneumoniae	Trimethroprim	Sulfonamides and Trimethoprim	SULFONAMIDES AND TRIMETHOPRIM (J01E)	Trimethoprim and derivatives (J01EA)	J01EA01	Klebsiella
91	NA	98.5	9	0	O210	O	210	1	trimethoprim	K.pneumoniae	Trimethroprim	Sulfonamides and Trimethoprim	SULFONAMIDES AND TRIMETHOPRIM (J01E)	Trimethoprim and derivatives (J01EA)	J01EA01	Klebsiella
0	0	0	65	25	O219	O	219	0	ceftazidime	Enterobacter	Enterobacter Ceftazidime	Cephalosporins	OTHER BETA LACTAM ANTIBACTERIALS (J01D)	Third-generation cephalosporins (J01DD)	J01DD02	Enterobacter
1	5	3	23	8	O219	O	219	0.0304569	ceftazidime	Enterobacter	Enterobacter Ceftazidime	Cephalosporins	OTHER BETA LACTAM ANTIBACTERIALS (J01D)	Third-generation cephalosporins (J01DD)	J01DD02	Enterobacter
6	18	12	30	10	O219	O	219	0.121827	ceftazidime	Enterobacter	Enterobacter Ceftazidime	Cephalosporins	OTHER BETA LACTAM ANTIBACTERIALS (J01D)	Third-generation cephalosporins (J01DD)	J01DD02	Enterobacter
19	49	34	250	55	O219	O	219	0.345178	ceftazidime	Enterobacter	Enterobacter Ceftazidime	Cephalosporins	OTHER BETA LACTAM ANTIBACTERIALS (J01D)	Third-generation cephalosporins (J01DD)	J01DD02	Enterobacter
50	64	57	150	58	O219	O	219	0.57868	ceftazidime	Enterobacter	Enterobacter Ceftazidime	Cephalosporins	OTHER BETA LACTAM ANTIBACTERIALS (J01D)	Third-generation cephalosporins (J01DD)	J01DD02	Enterobacter
65	NA	73.4	192	51	O219	O	219	0.745178	ceftazidime	Enterobacter	Enterobacter Ceftazidime	Cephalosporins	OTHER BETA LACTAM ANTIBACTERIALS (J01D)	Third-generation cephalosporins (J01DD)	J01DD02	Enterobacter
18	64	41	39	16	O264	O	264	0.416244	cefazolin	Staphylococcus	Cefazolin, Staphylococcus (aureus/epidermidis/CoNS/haemolyticus/MRSA/capitis/ hominis/warneri)	Cephalosporins	OTHER BETA LACTAM ANTIBACTERIALS (J01D)	First-generation cephalosporins (J01DB)	J01DB04	Staphylococcus
65	NA	73.4	92	76	O264	O	264	0.745178	cefazolin	Staphylococcus	Cefazolin, Staphylococcus (aureus/epidermidis/CoNS/haemolyticus/MRSA/capitis/ hominis/warneri)	Cephalosporins	OTHER BETA LACTAM ANTIBACTERIALS (J01D)	First-generation cephalosporins (J01DB)	J01DB04	Staphylococcus
NA	18	12.8	209	25	O265	O	265	0.129949	ciprofloxacin	E.coli	Ciprofloxacin	Quinolones	QUINOLONE ANTIBACTERIALS (J01M)	Fluoroquinolones (J01MA)	J01MA02	Escherichia
19	64	41.5	1325	238	O265	O	265	0.42132	ciprofloxacin	E.coli	Ciprofloxacin	Quinolones	QUINOLONE ANTIBACTERIALS (J01M)	Fluoroquinolones (J01MA)	J01MA02	Escherichia
65	NA	73.4	1166	444	O265	O	265	0.745178	ciprofloxacin	E.coli	Ciprofloxacin	Quinolones	QUINOLONE ANTIBACTERIALS (J01M)	Fluoroquinolones (J01MA)	J01MA02	Escherichia
0	1	0.5	191	0	O27	O	27	0.00507614	sulfamethoxazole and trimethoprim	M.catarrhalis	TMP-SMX	Sulfonamides and Trimethoprim	SULFONAMIDES AND TRIMETHOPRIM (J01E)	Combinations of sulfonamides and trimethoprim, incl. derivatives (J01EE)	J01EE01	Moraxella
2	4	3	98	1	O27	O	27	0.0304569	sulfamethoxazole and trimethoprim	M.catarrhalis	TMP-SMX	Sulfonamides and Trimethoprim	SULFONAMIDES AND TRIMETHOPRIM (J01E)	Combinations of sulfonamides and trimethoprim, incl. derivatives (J01EE)	J01EE01	Moraxella
5	10	7.5	68	1	O27	O	27	0.0761421	sulfamethoxazole and trimethoprim	M.catarrhalis	TMP-SMX	Sulfonamides and Trimethoprim	SULFONAMIDES AND TRIMETHOPRIM (J01E)	Combinations of sulfonamides and trimethoprim, incl. derivatives (J01EE)	J01EE01	Moraxella
11	17	14	30	0	O27	O	27	0.142132	sulfamethoxazole and trimethoprim	M.catarrhalis	TMP-SMX	Sulfonamides and Trimethoprim	SULFONAMIDES AND TRIMETHOPRIM (J01E)	Combinations of sulfonamides and trimethoprim, incl. derivatives (J01EE)	J01EE01	Moraxella
1	64	32.5	643	0	O27	O	27	0.329949	sulfamethoxazole and trimethoprim	M.catarrhalis	TMP-SMX	Sulfonamides and Trimethoprim	SULFONAMIDES AND TRIMETHOPRIM (J01E)	Combinations of sulfonamides and trimethoprim, incl. derivatives (J01EE)	J01EE01	Moraxella
65	NA	73.4	714	0	O27	O	27	0.745178	sulfamethoxazole and trimethoprim	M.catarrhalis	TMP-SMX	Sulfonamides and Trimethoprim	SULFONAMIDES AND TRIMETHOPRIM (J01E)	Combinations of sulfonamides and trimethoprim, incl. derivatives (J01EE)	J01EE01	Moraxella
NA	17	12	14	4	O273	O	273	0.121827	cefepime	K.pneumoniae	cefepime	Cephalosporins	OTHER BETA LACTAM ANTIBACTERIALS (J01D)	Fourth-generation cephalosporins (J01DE)	J01DE01	Klebsiella
18	NA	28	111	50	O273	O	273	0.284264	cefepime	K.pneumoniae	cefepime	Cephalosporins	OTHER BETA LACTAM ANTIBACTERIALS (J01D)	Fourth-generation cephalosporins (J01DE)	J01DE01	Klebsiella
2	10	6	0	1	O332	O	332	0.0609137	penicillin	Aerococcus	Pencillin G	Penicillins	BETA-LACTAM ANTIBACTERIALS, PENICILLINS (J01C)	Penicillins	J01C	Aerococcus
11	20	15.5	1	0	O332	O	332	0.15736	penicillin	Aerococcus	Pencillin G	Penicillins	BETA-LACTAM ANTIBACTERIALS, PENICILLINS (J01C)	Penicillins	J01C	Aerococcus
NA	65	51.8	5	9	O335	O	335	0.525888	cefoperazone	K.pneumoniae	Cefaperazone	Cephalosporins	OTHER BETA LACTAM ANTIBACTERIALS (J01D)	Third-generation cephalosporins (J01DD)	J01DD12	Klebsiella
65	NA	73.4	6	12	O335	O	335	0.745178	cefoperazone	K.pneumoniae	Cefaperazone	Cephalosporins	OTHER BETA LACTAM ANTIBACTERIALS (J01D)	Third-generation cephalosporins (J01DD)	J01DD12	Klebsiella
0	18	9	54	12	O345	O	345	0.0913706	ceftazidime	P.aeruginosa	Ceftazidime	Cephalosporins	OTHER BETA LACTAM ANTIBACTERIALS (J01D)	Third-generation cephalosporins (J01DD)	J01DD02	Pseudomonas
18	78	48	156	35	O345	O	345	0.48731	ceftazidime	P.aeruginosa	Ceftazidime	Cephalosporins	OTHER BETA LACTAM ANTIBACTERIALS (J01D)	Third-generation cephalosporins (J01DD)	J01DD02	Pseudomonas
NA	14	9.5	512	11	O352	O	352	0.0964467	meropenem	E.coli	Meropenem	Carbapenems	OTHER BETA LACTAM ANTIBACTERIALS (J01D)	Carbapenems (J01DH)	J01DH02	Escherichia
15	NA	25.1	9779	31	O352	O	352	0.254822	meropenem	E.coli	Meropenem	Carbapenems	OTHER BETA LACTAM ANTIBACTERIALS (J01D)	Carbapenems (J01DH)	J01DH02	Escherichia
NA	6	2.9	749	0	O371	O	371	0.0294416	vancomycin	CoNS	Vancomycin	Glycopeptides	OTHER ANTIBACTERIALS (J01X)	Glycopeptide antibacterials (J01XA)	J01XA01	Staphylococcus
7	NA	17.3	4197	5	O371	O	371	0.175635	vancomycin	CoNS	Vancomycin	Glycopeptides	OTHER ANTIBACTERIALS (J01X)	Glycopeptide antibacterials (J01XA)	J01XA01	Staphylococcus
19	74	46.5	121	11	O4	O	4	0.472081	nitrofurantoin	E.coli	Nitrofurantoin	Nitrofurans	OTHER ANTIBACTERIALS (J01X)	Nitrofuran derivatives (J01XE)	J01XE01	Escherichia
75	85	80	115	16	O4	O	4	0.812183	nitrofurantoin	E.coli	Nitrofurantoin	Nitrofurans	OTHER ANTIBACTERIALS (J01X)	Nitrofuran derivatives (J01XE)	J01XE01	Escherichia
86	101	93.5	83	11	O4	O	4	0.949239	nitrofurantoin	E.coli	Nitrofurantoin	Nitrofurans	OTHER ANTIBACTERIALS (J01X)	Nitrofuran derivatives (J01XE)	J01XE01	Escherichia
0	3	1.5	84	2	O82	O	82	0.0152284	norfloxacin	E.coli	Norfloxacin	Quinolones	QUINOLONE ANTIBACTERIALS (J01M)	Fluoroquinolones (J01MA)	J01MA06	Escherichia
18	56	37	288	8	O82	O	82	0.375635	norfloxacin	E.coli	Norfloxacin	Quinolones	QUINOLONE ANTIBACTERIALS (J01M)	Fluoroquinolones (J01MA)	J01MA06	Escherichia
NA	11	7	10	6	P131	P	131	0.071066	cefoperazone and beta-lactamase inhibitor	E.coli	E.coli-Cefoperazone-sublactam	Cephalosporins	OTHER BETA LACTAM ANTIBACTERIALS (J01D)	Third-generation cephalosporins (J01DD)	J01DD62	Escherichia
12	19	15.5	13	2	P131	P	131	0.15736	cefoperazone and beta-lactamase inhibitor	E.coli	E.coli-Cefoperazone-sublactam	Cephalosporins	OTHER BETA LACTAM ANTIBACTERIALS (J01D)	Third-generation cephalosporins (J01DD)	J01DD62	Escherichia
20	49	34.5	53	12	P131	P	131	0.350254	cefoperazone and beta-lactamase inhibitor	E.coli	E.coli-Cefoperazone-sublactam	Cephalosporins	OTHER BETA LACTAM ANTIBACTERIALS (J01D)	Third-generation cephalosporins (J01DD)	J01DD62	Escherichia
50	NA	58.9	27	5	P131	P	131	0.59797	cefoperazone and beta-lactamase inhibitor	E.coli	E.coli-Cefoperazone-sublactam	Cephalosporins	OTHER BETA LACTAM ANTIBACTERIALS (J01D)	Third-generation cephalosporins (J01DD)	J01DD62	Escherichia
15	34	24.5	729	5	P149	P	149	0.248731	4-aminosalicylic acid	M.tuberculosis	Para-aminosalicylic acid	Antimycobacterials	DRUGS FOR TREATMENT OF TUBERCULOSIS (J04A)	Aminosalicylic acid and derivatives (J04AA)	J04AA01	Mycobacterium
35	59	47	1569	24	P149	P	149	0.477157	4-aminosalicylic acid	M.tuberculosis	Para-aminosalicylic acid	Antimycobacterials	DRUGS FOR TREATMENT OF TUBERCULOSIS (J04A)	Aminosalicylic acid and derivatives (J04AA)	J04AA01	Mycobacterium
60	NA	68.6	2061	29	P149	P	149	0.696447	4-aminosalicylic acid	M.tuberculosis	Para-aminosalicylic acid	Antimycobacterials	DRUGS FOR TREATMENT OF TUBERCULOSIS (J04A)	Aminosalicylic acid and derivatives (J04AA)	J04AA01	Mycobacterium
1	14	7.5	2	0	P153	P	153	0.0761421	nalidixic acid	Citrobacter	Nalidixic acid	Quinolones	QUINOLONE ANTIBACTERIALS (J01M)	Other quinolones (J01MB)	J01MB02	Citrobacter
15	59	37	1	2	P153	P	153	0.375635	nalidixic acid	Citrobacter	Nalidixic acid	Quinolones	QUINOLONE ANTIBACTERIALS (J01M)	Other quinolones (J01MB)	J01MB02	Citrobacter
18	64	41	2637	82	P16	P	16	0.416244	ceftriaxone	E.coli	E.coli-Ceftriaxone (Chicago)	Cephalosporins	OTHER BETA LACTAM ANTIBACTERIALS (J01D)	Third-generation cephalosporins (J01DD)	J01DD04	Escherichia
65	NA	73.4	1729	59	P16	P	16	0.745178	ceftriaxone	E.coli	E.coli-Ceftriaxone (Chicago)	Cephalosporins	OTHER BETA LACTAM ANTIBACTERIALS (J01D)	Third-generation cephalosporins (J01DD)	J01DD04	Escherichia
12	19	15.5	3	1	P192	P	192	0.15736	penicillin	Streptococcus	Penicillin G	Penicillins	BETA-LACTAM ANTIBACTERIALS, PENICILLINS (J01C)	Penicillins	J01C	Streptococcus
20	49	34.5	16	5	P192	P	192	0.350254	penicillin	Streptococcus	Penicillin G	Penicillins	BETA-LACTAM ANTIBACTERIALS, PENICILLINS (J01C)	Penicillins	J01C	Streptococcus
50	62	56	4	3	P192	P	192	0.568528	penicillin	Streptococcus	Penicillin G	Penicillins	BETA-LACTAM ANTIBACTERIALS, PENICILLINS (J01C)	Penicillins	J01C	Streptococcus
18	64	41	0	84	P200	P	200	0.416244	ampicillin	Enterococcus	Ampicillin	Penicillins	BETA-LACTAM ANTIBACTERIALS, PENICILLINS (J01C)	Penicillins with extended spectrum (J01CA)	J01CA01	Enterococcus
65	NA	73.4	1	92	P200	P	200	0.745178	ampicillin	Enterococcus	Ampicillin	Penicillins	BETA-LACTAM ANTIBACTERIALS, PENICILLINS (J01C)	Penicillins with extended spectrum (J01CA)	J01CA01	Enterococcus
71	80	75.5	7	1	P210	P	210	0.766497	sulfamethoxazole and trimethoprim	K.pneumoniae	Co-trimoxazole	Sulfonamides and Trimethoprim	SULFONAMIDES AND TRIMETHOPRIM (J01E)	Combinations of sulfonamides and trimethoprim, incl. derivatives (J01EE)	J01EE01	Klebsiella
81	90	85.5	12	3	P210	P	210	0.86802	sulfamethoxazole and trimethoprim	K.pneumoniae	Co-trimoxazole	Sulfonamides and Trimethoprim	SULFONAMIDES AND TRIMETHOPRIM (J01E)	Combinations of sulfonamides and trimethoprim, incl. derivatives (J01EE)	J01EE01	Klebsiella
91	NA	98.5	9	0	P210	P	210	1	sulfamethoxazole and trimethoprim	K.pneumoniae	Co-trimoxazole	Sulfonamides and Trimethoprim	SULFONAMIDES AND TRIMETHOPRIM (J01E)	Combinations of sulfonamides and trimethoprim, incl. derivatives (J01EE)	J01EE01	Klebsiella
0	0	0	90	0	P219	P	219	0	cefepime	Enterobacter	Enterobacter Cefepime	Cephalosporins	OTHER BETA LACTAM ANTIBACTERIALS (J01D)	Fourth-generation cephalosporins (J01DE)	J01DE01	Enterobacter
1	5	3	30	1	P219	P	219	0.0304569	cefepime	Enterobacter	Enterobacter Cefepime	Cephalosporins	OTHER BETA LACTAM ANTIBACTERIALS (J01D)	Fourth-generation cephalosporins (J01DE)	J01DE01	Enterobacter
6	18	12	39	1	P219	P	219	0.121827	cefepime	Enterobacter	Enterobacter Cefepime	Cephalosporins	OTHER BETA LACTAM ANTIBACTERIALS (J01D)	Fourth-generation cephalosporins (J01DE)	J01DE01	Enterobacter
19	49	34	302	3	P219	P	219	0.345178	cefepime	Enterobacter	Enterobacter Cefepime	Cephalosporins	OTHER BETA LACTAM ANTIBACTERIALS (J01D)	Fourth-generation cephalosporins (J01DE)	J01DE01	Enterobacter
50	64	57	208	0	P219	P	219	0.57868	cefepime	Enterobacter	Enterobacter Cefepime	Cephalosporins	OTHER BETA LACTAM ANTIBACTERIALS (J01D)	Fourth-generation cephalosporins (J01DE)	J01DE01	Enterobacter
65	NA	73.4	241	2	P219	P	219	0.745178	cefepime	Enterobacter	Enterobacter Cefepime	Cephalosporins	OTHER BETA LACTAM ANTIBACTERIALS (J01D)	Fourth-generation cephalosporins (J01DE)	J01DE01	Enterobacter
18	64	41	9	3	P264	P	264	0.416244	cefepime	Staphylococcus	Cefepime, Staphylococcus (aureus/epidermidis/CoNS/haemolyticus/MRSA/capitis/ hominis/warneri)	Cephalosporins	OTHER BETA LACTAM ANTIBACTERIALS (J01D)	Fourth-generation cephalosporins (J01DE)	J01DE01	Staphylococcus
65	NA	73.4	25	23	P264	P	264	0.745178	cefepime	Staphylococcus	Cefepime, Staphylococcus (aureus/epidermidis/CoNS/haemolyticus/MRSA/capitis/ hominis/warneri)	Cephalosporins	OTHER BETA LACTAM ANTIBACTERIALS (J01D)	Fourth-generation cephalosporins (J01DE)	J01DE01	Staphylococcus
NA	18	12.8	111	123	P265	P	265	0.129949	sulfamethoxazole	E.coli	SXT	Sulfonamides and Trimethoprim	SULFONAMIDES AND TRIMETHOPRIM (J01E)	Intermediate-acting sulfonamides (J01EC)	J01EC01	Escherichia
19	64	41.5	846	717	P265	P	265	0.42132	sulfamethoxazole	E.coli	SXT	Sulfonamides and Trimethoprim	SULFONAMIDES AND TRIMETHOPRIM (J01E)	Intermediate-acting sulfonamides (J01EC)	J01EC01	Escherichia
65	NA	73.4	745	865	P265	P	265	0.745178	sulfamethoxazole	E.coli	SXT	Sulfonamides and Trimethoprim	SULFONAMIDES AND TRIMETHOPRIM (J01E)	Intermediate-acting sulfonamides (J01EC)	J01EC01	Escherichia
NA	17	12	12	6	P273	P	273	0.121827	cefotaxime	K.pneumoniae	cefotaxime	Cephalosporins	OTHER BETA LACTAM ANTIBACTERIALS (J01D)	Third-generation cephalosporins (J01DD)	J01DD01	Klebsiella
18	NA	28	104	57	P273	P	273	0.284264	cefotaxime	K.pneumoniae	cefotaxime	Cephalosporins	OTHER BETA LACTAM ANTIBACTERIALS (J01D)	Third-generation cephalosporins (J01DD)	J01DD01	Klebsiella
NA	65	51.8	9	5	P335	P	335	0.525888	amikacin	K.pneumoniae	Amikacin	Aminoglycosides	AMINOGLYCOSIDE ANTIBACTERIALS (J01G)	Other aminoglycosides (J01GB)	J01GB06	Klebsiella
65	NA	73.4	5	13	P335	P	335	0.745178	amikacin	K.pneumoniae	Amikacin	Aminoglycosides	AMINOGLYCOSIDE ANTIBACTERIALS (J01G)	Other aminoglycosides (J01GB)	J01GB06	Klebsiella
0	18	9	55	11	P345	P	345	0.0913706	cefepime	P.aeruginosa	Cefepime	Cephalosporins	OTHER BETA LACTAM ANTIBACTERIALS (J01D)	Fourth-generation cephalosporins (J01DE)	J01DE01	Pseudomonas
18	78	48	157	34	P345	P	345	0.48731	cefepime	P.aeruginosa	Cefepime	Cephalosporins	OTHER BETA LACTAM ANTIBACTERIALS (J01D)	Fourth-generation cephalosporins (J01DE)	J01DE01	Pseudomonas
NA	17	12	69	0	P350	P	350	0.121827	ciprofloxacin	S.saprophyticus	Ciprofloxacin	Quinolones	QUINOLONE ANTIBACTERIALS (J01M)	Fluoroquinolones (J01MA)	J01MA02	Staphylococcus
18	65	41.5	440	0	P350	P	350	0.42132	ciprofloxacin	S.saprophyticus	Ciprofloxacin	Quinolones	QUINOLONE ANTIBACTERIALS (J01M)	Fluoroquinolones (J01MA)	J01MA02	Staphylococcus
66	NA	74.4	6	2	P350	P	350	0.75533	ciprofloxacin	S.saprophyticus	Ciprofloxacin	Quinolones	QUINOLONE ANTIBACTERIALS (J01M)	Fluoroquinolones (J01MA)	J01MA02	Staphylococcus
NA	14	9.5	515	8	P352	P	352	0.0964467	ertapenem	E.coli	Ertapenem	Cephalosporins	OTHER BETA LACTAM ANTIBACTERIALS (J01D)	Carbapenems (J01DH)	J01DH03	Escherichia
15	NA	25.1	9729	81	P352	P	352	0.254822	ertapenem	E.coli	Ertapenem	Cephalosporins	OTHER BETA LACTAM ANTIBACTERIALS (J01D)	Carbapenems (J01DH)	J01DH03	Escherichia
NA	6	2.9	682	65	P371	P	371	0.0294416	gatifloxacin	S.aureus	Gatifloxacin	Quinolones	QUINOLONE ANTIBACTERIALS (J01M)	Fluoroquinolones (J01MA)	J01MA16	Staphylococcus
7	NA	17.3	10192	6321	P371	P	371	0.175635	gatifloxacin	S.aureus	Gatifloxacin	Quinolones	QUINOLONE ANTIBACTERIALS (J01M)	Fluoroquinolones (J01MA)	J01MA16	Staphylococcus
0	3	1.5	84	2	P82	P	82	0.0152284	ciprofloxacin	E.coli	Ciprofloxacin	Quinolones	QUINOLONE ANTIBACTERIALS (J01M)	Fluoroquinolones (J01MA)	J01MA02	Escherichia
18	56	37	288	8	P82	P	82	0.375635	ciprofloxacin	E.coli	Ciprofloxacin	Quinolones	QUINOLONE ANTIBACTERIALS (J01M)	Fluoroquinolones (J01MA)	J01MA02	Escherichia
NA	11	7	9	7	Q131	Q	131	0.071066	piperacillin and beta-lactamase inhibitor	E.coli	E.coli-Piperacillin-tazobactum	Penicillins	BETA-LACTAM ANTIBACTERIALS, PENICILLINS (J01C)	Combinations of penicillins, incl. beta-lactamase inhibitors (J01CR)	J01CR05	Escherichia
12	19	15.5	9	6	Q131	Q	131	0.15736	piperacillin and beta-lactamase inhibitor	E.coli	E.coli-Piperacillin-tazobactum	Penicillins	BETA-LACTAM ANTIBACTERIALS, PENICILLINS (J01C)	Combinations of penicillins, incl. beta-lactamase inhibitors (J01CR)	J01CR05	Escherichia
20	49	34.5	46	19	Q131	Q	131	0.350254	piperacillin and beta-lactamase inhibitor	E.coli	E.coli-Piperacillin-tazobactum	Penicillins	BETA-LACTAM ANTIBACTERIALS, PENICILLINS (J01C)	Combinations of penicillins, incl. beta-lactamase inhibitors (J01CR)	J01CR05	Escherichia
50	NA	58.9	20	12	Q131	Q	131	0.59797	piperacillin and beta-lactamase inhibitor	E.coli	E.coli-Piperacillin-tazobactum	Penicillins	BETA-LACTAM ANTIBACTERIALS, PENICILLINS (J01C)	Combinations of penicillins, incl. beta-lactamase inhibitors (J01CR)	J01CR05	Escherichia
1	14	7.5	2	0	Q153	Q	153	0.0761421	ofloxacin	Citrobacter	Ofloxacin	Quinolones	QUINOLONE ANTIBACTERIALS (J01M)	Fluoroquinolones (J01MA)	J01MA01	Citrobacter
15	59	37	2	1	Q153	Q	153	0.375635	ofloxacin	Citrobacter	Ofloxacin	Quinolones	QUINOLONE ANTIBACTERIALS (J01M)	Fluoroquinolones (J01MA)	J01MA01	Citrobacter
12	19	15.5	4	0	Q192	Q	192	0.15736	cefazolin	Streptococcus	Cefazolin	Cephalosporins	OTHER BETA LACTAM ANTIBACTERIALS (J01D)	First-generation cephalosporins (J01DB)	J01DB04	Streptococcus
20	49	34.5	16	5	Q192	Q	192	0.350254	cefazolin	Streptococcus	Cefazolin	Cephalosporins	OTHER BETA LACTAM ANTIBACTERIALS (J01D)	First-generation cephalosporins (J01DB)	J01DB04	Streptococcus
50	62	56	5	2	Q192	Q	192	0.568528	cefazolin	Streptococcus	Cefazolin	Cephalosporins	OTHER BETA LACTAM ANTIBACTERIALS (J01D)	First-generation cephalosporins (J01DB)	J01DB04	Streptococcus
0	18	9	76	0	Q199	Q	199	0.0913706	vancomycin	S.aureus	vancomycin, S.aureus (methicillin resistant)	Glycopeptides	OTHER ANTIBACTERIALS (J01X)	Glycopeptide antibacterials (J01XA)	J01XA01	Staphylococcus
19	64	41.5	623	1	Q199	Q	199	0.42132	vancomycin	S.aureus	vancomycin, S.aureus (methicillin resistant)	Glycopeptides	OTHER ANTIBACTERIALS (J01X)	Glycopeptide antibacterials (J01XA)	J01XA01	Staphylococcus
65	NA	73.4	566	0	Q199	Q	199	0.745178	vancomycin	S.aureus	vancomycin, S.aureus (methicillin resistant)	Glycopeptides	OTHER ANTIBACTERIALS (J01X)	Glycopeptide antibacterials (J01XA)	J01XA01	Staphylococcus
18	64	41	80	4	Q200	Q	200	0.416244	linezolid	Enterococcus	Linezolid	Other	OTHER ANTIBACTERIALS (J01X)	Other antibacterials (J01XX)	J01XX08	Enterococcus
65	NA	73.4	92	1	Q200	Q	200	0.745178	linezolid	Enterococcus	Linezolid	Other	OTHER ANTIBACTERIALS (J01X)	Other antibacterials (J01XX)	J01XX08	Enterococcus
71	80	75.5	8	0	Q210	Q	210	0.766497	norfloxacin	K.pneumoniae	Norfloxacin	Quinolones	QUINOLONE ANTIBACTERIALS (J01M)	Fluoroquinolones (J01MA)	J01MA06	Klebsiella
81	90	85.5	12	3	Q210	Q	210	0.86802	norfloxacin	K.pneumoniae	Norfloxacin	Quinolones	QUINOLONE ANTIBACTERIALS (J01M)	Fluoroquinolones (J01MA)	J01MA06	Klebsiella
91	NA	98.5	9	0	Q210	Q	210	1	norfloxacin	K.pneumoniae	Norfloxacin	Quinolones	QUINOLONE ANTIBACTERIALS (J01M)	Fluoroquinolones (J01MA)	J01MA06	Klebsiella
18	64	41	29	0	Q264	Q	264	0.416244	tetracycline	Staphylococcus	Tetracycline, Staphylococcus (aureus/epidermidis/CoNS/haemolyticus/MRSA/capitis/ hominis/warneri)	Tetracyclines	TETRACYCLINES (J01A)	Tetracyclines (J01AA)	J01AA07	Staphylococcus
65	NA	73.4	113	3	Q264	Q	264	0.745178	tetracycline	Staphylococcus	Tetracycline, Staphylococcus (aureus/epidermidis/CoNS/haemolyticus/MRSA/capitis/ hominis/warneri)	Tetracyclines	TETRACYCLINES (J01A)	Tetracyclines (J01AA)	J01AA07	Staphylococcus
NA	18	12.8	225	9	Q265	Q	265	0.129949	cephalosporin	E.coli	ESBL	Cephalosporins	OTHER BETA LACTAM ANTIBACTERIALS (J01D)	Cephalosporins	J01D	Escherichia
19	64	41.5	1486	77	Q265	Q	265	0.42132	cephalosporin	E.coli	ESBL	Cephalosporins	OTHER BETA LACTAM ANTIBACTERIALS (J01D)	Cephalosporins	J01D	Escherichia
65	NA	73.4	1459	151	Q265	Q	265	0.745178	cephalosporin	E.coli	ESBL	Cephalosporins	OTHER BETA LACTAM ANTIBACTERIALS (J01D)	Cephalosporins	J01D	Escherichia
NA	17	12	15	3	Q273	Q	273	0.121827	cefoxitin	K.pneumoniae	cefoxitin	Cephalosporins	OTHER BETA LACTAM ANTIBACTERIALS (J01D)	First-generation cephalosporins (J01DB)	J01DC01	Klebsiella
18	NA	28	131	30	Q273	Q	273	0.284264	cefoxitin	K.pneumoniae	cefoxitin	Cephalosporins	OTHER BETA LACTAM ANTIBACTERIALS (J01D)	First-generation cephalosporins (J01DB)	J01DC01	Klebsiella
0	2	1	560	421	Q291	Q	291	0.0101523	clindamycin	S.pneumoniae	1998-2001 In-patient	Lincosamides	MACROLIDES, LINCOSAMIDES AND STREPTOGRAMINS (J01F)	Lincosamides (J01FF)	J01FF01	Streptococcus
3	14	8.5	767	449	Q291	Q	291	0.0862944	clindamycin	S.pneumoniae	1998-2001 In-patient	Lincosamides	MACROLIDES, LINCOSAMIDES AND STREPTOGRAMINS (J01F)	Lincosamides (J01FF)	J01FF01	Streptococcus
15	65	40	279	85	Q291	Q	291	0.406091	clindamycin	S.pneumoniae	1998-2001 In-patient	Lincosamides	MACROLIDES, LINCOSAMIDES AND STREPTOGRAMINS (J01F)	Lincosamides (J01FF)	J01FF01	Streptococcus
66	NA	74.4	84	25	Q291	Q	291	0.75533	clindamycin	S.pneumoniae	1998-2001 In-patient	Lincosamides	MACROLIDES, LINCOSAMIDES AND STREPTOGRAMINS (J01F)	Lincosamides (J01FF)	J01FF01	Streptococcus
2	10	6	0	1	Q332	Q	332	0.0609137	clindamycin	Aerococcus	Clindamycin	Lincosamides	MACROLIDES, LINCOSAMIDES AND STREPTOGRAMINS (J01F)	Lincosamides (J01FF)	J01FF01	Aerococcus
11	20	15.5	0	1	Q332	Q	332	0.15736	clindamycin	Aerococcus	Clindamycin	Lincosamides	MACROLIDES, LINCOSAMIDES AND STREPTOGRAMINS (J01F)	Lincosamides (J01FF)	J01FF01	Aerococcus
NA	65	51.8	4	10	Q335	Q	335	0.525888	erythromycin	K.pneumoniae	Erythromycin	Macrolides	MACROLIDES, LINCOSAMIDES AND STREPTOGRAMINS (J01F)	Macrolides (J01FA)	J01FA01	Klebsiella
65	NA	73.4	2	16	Q335	Q	335	0.745178	erythromycin	K.pneumoniae	Erythromycin	Macrolides	MACROLIDES, LINCOSAMIDES AND STREPTOGRAMINS (J01F)	Macrolides (J01FA)	J01FA01	Klebsiella
0	18	9	54	12	Q345	Q	345	0.0913706	ciprofloxacin	P.aeruginosa	Ciprofloxacin	Quinolones	QUINOLONE ANTIBACTERIALS (J01M)	Fluoroquinolones (J01MA)	J01MA02	Pseudomonas
18	78	48	111	80	Q345	Q	345	0.48731	ciprofloxacin	P.aeruginosa	Ciprofloxacin	Quinolones	QUINOLONE ANTIBACTERIALS (J01M)	Fluoroquinolones (J01MA)	J01MA02	Pseudomonas
NA	14	9.5	521	2	Q352	Q	352	0.0964467	amikacin	E.coli	Amikacin	Aminoglycosides	AMINOGLYCOSIDE ANTIBACTERIALS (J01G)	Other aminoglycosides (J01GB)	J01GB06	Escherichia
15	NA	25.1	9651	159	Q352	Q	352	0.254822	amikacin	E.coli	Amikacin	Aminoglycosides	AMINOGLYCOSIDE ANTIBACTERIALS (J01G)	Other aminoglycosides (J01GB)	J01GB06	Escherichia
NA	6	2.9	668	79	Q371	Q	371	0.0294416	levofloxacin	S.aureus	Levofloxacin	Quinolones	QUINOLONE ANTIBACTERIALS (J01M)	Fluoroquinolones (J01MA)	J01MA12	Staphylococcus
7	NA	17.3	9585	6928	Q371	Q	371	0.175635	levofloxacin	S.aureus	Levofloxacin	Quinolones	QUINOLONE ANTIBACTERIALS (J01M)	Fluoroquinolones (J01MA)	J01MA12	Staphylococcus
0	3	1.5	83	3	Q82	Q	82	0.0152284	nitrofurantoin	E.coli	Nitrofurantoin	Nitrofurans	OTHER ANTIBACTERIALS (J01X)	Nitrofuran derivatives (J01XE)	J01XE01	Escherichia
18	56	37	284	12	Q82	Q	82	0.375635	nitrofurantoin	E.coli	Nitrofurantoin	Nitrofurans	OTHER ANTIBACTERIALS (J01X)	Nitrofuran derivatives (J01XE)	J01XE01	Escherichia
NA	11	7	15	1	R131	R	131	0.071066	amikacin	E.coli	E.coli-Amikacin	Aminoglycosides	AMINOGLYCOSIDE ANTIBACTERIALS (J01G)	Other aminoglycosides (J01GB)	J01GB06	Escherichia
12	19	15.5	13	2	R131	R	131	0.15736	amikacin	E.coli	E.coli-Amikacin	Aminoglycosides	AMINOGLYCOSIDE ANTIBACTERIALS (J01G)	Other aminoglycosides (J01GB)	J01GB06	Escherichia
20	49	34.5	49	16	R131	R	131	0.350254	amikacin	E.coli	E.coli-Amikacin	Aminoglycosides	AMINOGLYCOSIDE ANTIBACTERIALS (J01G)	Other aminoglycosides (J01GB)	J01GB06	Escherichia
50	NA	58.9	26	6	R131	R	131	0.59797	amikacin	E.coli	E.coli-Amikacin	Aminoglycosides	AMINOGLYCOSIDE ANTIBACTERIALS (J01G)	Other aminoglycosides (J01GB)	J01GB06	Escherichia
1	14	7.5	2	0	R153	R	153	0.0761421	ciprofloxacin	Citrobacter	Ciprofloxacin	Quinolones	QUINOLONE ANTIBACTERIALS (J01M)	Fluoroquinolones (J01MA)	J01MA02	Citrobacter
15	59	37	2	1	R153	R	153	0.375635	ciprofloxacin	Citrobacter	Ciprofloxacin	Quinolones	QUINOLONE ANTIBACTERIALS (J01M)	Fluoroquinolones (J01MA)	J01MA02	Citrobacter
12	19	15.5	3	1	R192	R	192	0.15736	gentamicin	Streptococcus	Gentamycin	Aminoglycosides	AMINOGLYCOSIDE ANTIBACTERIALS (J01G)	Other aminoglycosides (J01GB)	J01GB03	Streptococcus
20	49	34.5	15	6	R192	R	192	0.350254	gentamicin	Streptococcus	Gentamycin	Aminoglycosides	AMINOGLYCOSIDE ANTIBACTERIALS (J01G)	Other aminoglycosides (J01GB)	J01GB03	Streptococcus
50	62	56	4	3	R192	R	192	0.568528	gentamicin	Streptococcus	Gentamycin	Aminoglycosides	AMINOGLYCOSIDE ANTIBACTERIALS (J01G)	Other aminoglycosides (J01GB)	J01GB03	Streptococcus
0	18	9	594	2	R199	R	199	0.0913706	amikacin	E.coli	amikacin	Aminoglycosides	AMINOGLYCOSIDE ANTIBACTERIALS (J01G)	Other aminoglycosides (J01GB)	J01GB06	Escherichia
19	64	41.5	2213	11	R199	R	199	0.42132	amikacin	E.coli	amikacin	Aminoglycosides	AMINOGLYCOSIDE ANTIBACTERIALS (J01G)	Other aminoglycosides (J01GB)	J01GB06	Escherichia
65	NA	73.4	2623	8	R199	R	199	0.745178	amikacin	E.coli	amikacin	Aminoglycosides	AMINOGLYCOSIDE ANTIBACTERIALS (J01G)	Other aminoglycosides (J01GB)	J01GB06	Escherichia
18	64	41	66	18	R200	R	200	0.416244	minocycline	Enterococcus	Minocycline	Tetracyclines	TETRACYCLINES (J01A)	Tetracyclines (J01AA)	J01AA08	Enterococcus
65	NA	73.4	75	18	R200	R	200	0.745178	minocycline	Enterococcus	Minocycline	Tetracyclines	TETRACYCLINES (J01A)	Tetracyclines (J01AA)	J01AA08	Enterococcus
71	80	75.5	8	0	R210	R	210	0.766497	ciprofloxacin	K.pneumoniae	Ciprofloxacin	Quinolones	QUINOLONE ANTIBACTERIALS (J01M)	Fluoroquinolones (J01MA)	J01MA02	Klebsiella
81	90	85.5	12	3	R210	R	210	0.86802	ciprofloxacin	K.pneumoniae	Ciprofloxacin	Quinolones	QUINOLONE ANTIBACTERIALS (J01M)	Fluoroquinolones (J01MA)	J01MA02	Klebsiella
91	NA	98.5	9	0	R210	R	210	1	ciprofloxacin	K.pneumoniae	Ciprofloxacin	Quinolones	QUINOLONE ANTIBACTERIALS (J01M)	Fluoroquinolones (J01MA)	J01MA02	Klebsiella
18	64	41	2	21	R264	R	264	0.416244	ciprofloxacin	Staphylococcus	Ciprofloxacin, Staphylococcus (aureus/epidermidis/CoNS/haemolyticus/MRSA/capitis/ hominis/warneri)	Quinolones	QUINOLONE ANTIBACTERIALS (J01M)	Fluoroquinolones (J01MA)	J01MA02	Staphylococcus
65	NA	73.4	6	94	R264	R	264	0.745178	ciprofloxacin	Staphylococcus	Ciprofloxacin, Staphylococcus (aureus/epidermidis/CoNS/haemolyticus/MRSA/capitis/ hominis/warneri)	Quinolones	QUINOLONE ANTIBACTERIALS (J01M)	Fluoroquinolones (J01MA)	J01MA02	Staphylococcus
NA	17	12	12	6	R273	R	273	0.121827	ceftazidime	K.pneumoniae	ceftazidime	Cephalosporins	OTHER BETA LACTAM ANTIBACTERIALS (J01D)	Third-generation cephalosporins (J01DD)	J01DD02	Klebsiella
18	NA	28	106	55	R273	R	273	0.284264	ceftazidime	K.pneumoniae	ceftazidime	Cephalosporins	OTHER BETA LACTAM ANTIBACTERIALS (J01D)	Third-generation cephalosporins (J01DD)	J01DD02	Klebsiella
NA	65	51.8	8	6	R335	R	335	0.525888	cefazolin	K.pneumoniae	Cefazolin	Cephalosporins	OTHER BETA LACTAM ANTIBACTERIALS (J01D)	First-generation cephalosporins (J01DB)	J01DB04	Klebsiella
65	NA	73.4	6	12	R335	R	335	0.745178	cefazolin	K.pneumoniae	Cefazolin	Cephalosporins	OTHER BETA LACTAM ANTIBACTERIALS (J01D)	First-generation cephalosporins (J01DB)	J01DB04	Klebsiella
0	18	9	63	3	R345	R	345	0.0913706	gentamicin	P.aeruginosa	Gentamicin	Aminoglycosides	AMINOGLYCOSIDE ANTIBACTERIALS (J01G)	Other aminoglycosides (J01GB)	J01GB03	Pseudomonas
18	78	48	89	102	R345	R	345	0.48731	gentamicin	P.aeruginosa	Gentamicin	Aminoglycosides	AMINOGLYCOSIDE ANTIBACTERIALS (J01G)	Other aminoglycosides (J01GB)	J01GB03	Pseudomonas
NA	14	9.5	65	232	R352	R	352	0.0964467	piperacillin	K.pneumoniae	Piperacillin	Penicillins	BETA-LACTAM ANTIBACTERIALS, PENICILLINS (J01C)	Penicillins with extended spectrum (J01CA)	J01CA12	Klebsiella
15	NA	25.1	1758	1527	R352	R	352	0.254822	piperacillin	K.pneumoniae	Piperacillin	Penicillins	BETA-LACTAM ANTIBACTERIALS, PENICILLINS (J01C)	Penicillins with extended spectrum (J01CA)	J01CA12	Klebsiella
NA	6	2.9	675	72	R371	R	371	0.0294416	ciprofloxacin	S.aureus	Ciprofloxacin	Quinolones	QUINOLONE ANTIBACTERIALS (J01M)	Fluoroquinolones (J01MA)	J01MA02	Staphylococcus
7	NA	17.3	9974	6539	R371	R	371	0.175635	ciprofloxacin	S.aureus	Ciprofloxacin	Quinolones	QUINOLONE ANTIBACTERIALS (J01M)	Fluoroquinolones (J01MA)	J01MA02	Staphylococcus
NA	11	7	7	9	S131	S	131	0.071066	gentamicin	E.coli	E.coli-Gentamicin	Aminoglycosides	AMINOGLYCOSIDE ANTIBACTERIALS (J01G)	Other aminoglycosides (J01GB)	J01GB03	Escherichia
12	19	15.5	8	7	S131	S	131	0.15736	gentamicin	E.coli	E.coli-Gentamicin	Aminoglycosides	AMINOGLYCOSIDE ANTIBACTERIALS (J01G)	Other aminoglycosides (J01GB)	J01GB03	Escherichia
20	49	34.5	41	24	S131	S	131	0.350254	gentamicin	E.coli	E.coli-Gentamicin	Aminoglycosides	AMINOGLYCOSIDE ANTIBACTERIALS (J01G)	Other aminoglycosides (J01GB)	J01GB03	Escherichia
50	NA	58.9	10	22	S131	S	131	0.59797	gentamicin	E.coli	E.coli-Gentamicin	Aminoglycosides	AMINOGLYCOSIDE ANTIBACTERIALS (J01G)	Other aminoglycosides (J01GB)	J01GB03	Escherichia
1	14	7.5	2	0	S153	S	153	0.0761421	levofloxacin	Citrobacter	Levofloxacin	Quinolones	QUINOLONE ANTIBACTERIALS (J01M)	Fluoroquinolones (J01MA)	J01MA12	Citrobacter
15	59	37	2	1	S153	S	153	0.375635	levofloxacin	Citrobacter	Levofloxacin	Quinolones	QUINOLONE ANTIBACTERIALS (J01M)	Fluoroquinolones (J01MA)	J01MA12	Citrobacter
12	19	15.5	3	1	S192	S	192	0.15736	ciprofloxacin	Streptococcus	Ciprofloxacin	Quinolones	QUINOLONE ANTIBACTERIALS (J01M)	Fluoroquinolones (J01MA)	J01MA02	Streptococcus
20	49	34.5	8	13	S192	S	192	0.350254	ciprofloxacin	Streptococcus	Ciprofloxacin	Quinolones	QUINOLONE ANTIBACTERIALS (J01M)	Fluoroquinolones (J01MA)	J01MA02	Streptococcus
50	62	56	4	3	S192	S	192	0.568528	ciprofloxacin	Streptococcus	Ciprofloxacin	Quinolones	QUINOLONE ANTIBACTERIALS (J01M)	Fluoroquinolones (J01MA)	J01MA02	Streptococcus
0	18	9	526	70	S199	S	199	0.0913706	amoxicillin and beta-lactamase inhibitor	E.coli	amoxicillin/clavulanic acid	Penicillins	BETA-LACTAM ANTIBACTERIALS, PENICILLINS (J01C)	Combinations of penicillins, incl. beta-lactamase inhibitors (J01CR)	J01CR02	Escherichia
19	64	41.5	1984	240	S199	S	199	0.42132	amoxicillin and beta-lactamase inhibitor	E.coli	amoxicillin/clavulanic acid	Penicillins	BETA-LACTAM ANTIBACTERIALS, PENICILLINS (J01C)	Combinations of penicillins, incl. beta-lactamase inhibitors (J01CR)	J01CR02	Escherichia
65	NA	73.4	2339	292	S199	S	199	0.745178	amoxicillin and beta-lactamase inhibitor	E.coli	amoxicillin/clavulanic acid	Penicillins	BETA-LACTAM ANTIBACTERIALS, PENICILLINS (J01C)	Combinations of penicillins, incl. beta-lactamase inhibitors (J01CR)	J01CR02	Escherichia
71	80	75.5	6	2	S210	S	210	0.766497	nitrofurantoin	K.pneumoniae	Nitrofuantoin	Nitrofurans	OTHER ANTIBACTERIALS (J01X)	Nitrofuran derivatives (J01XE)	J01XE01	Klebsiella
81	90	85.5	8	7	S210	S	210	0.86802	nitrofurantoin	K.pneumoniae	Nitrofuantoin	Nitrofurans	OTHER ANTIBACTERIALS (J01X)	Nitrofuran derivatives (J01XE)	J01XE01	Klebsiella
91	NA	98.5	7	2	S210	S	210	1	nitrofurantoin	K.pneumoniae	Nitrofuantoin	Nitrofurans	OTHER ANTIBACTERIALS (J01X)	Nitrofuran derivatives (J01XE)	J01XE01	Klebsiella
18	64	41	30	18	S264	S	264	0.416244	levofloxacin	Staphylococcus	Levofloxacin, Staphylococcus (aureus/epidermidis/CoNS/haemolyticus/MRSA/capitis/ hominis/warneri)	Quinolones	QUINOLONE ANTIBACTERIALS (J01M)	Fluoroquinolones (J01MA)	J01MA12	Staphylococcus
65	NA	73.4	73	72	S264	S	264	0.745178	levofloxacin	Staphylococcus	Levofloxacin, Staphylococcus (aureus/epidermidis/CoNS/haemolyticus/MRSA/capitis/ hominis/warneri)	Quinolones	QUINOLONE ANTIBACTERIALS (J01M)	Fluoroquinolones (J01MA)	J01MA12	Staphylococcus
NA	17	12	12	6	S273	S	273	0.121827	ceftriaxone	K.pneumoniae	ceftriaxone	Cephalosporins	OTHER BETA LACTAM ANTIBACTERIALS (J01D)	Third-generation cephalosporins (J01DD)	J01DD04	Klebsiella
18	NA	28	104	57	S273	S	273	0.284264	ceftriaxone	K.pneumoniae	ceftriaxone	Cephalosporins	OTHER BETA LACTAM ANTIBACTERIALS (J01D)	Third-generation cephalosporins (J01DD)	J01DD04	Klebsiella
2	10	6	3	1	S332	S	332	0.0609137	vancomycin	Kocuria	Vancomycin	Glycopeptides	OTHER ANTIBACTERIALS (J01X)	Glycopeptide antibacterials (J01XA)	J01XA01	Kocuria
11	20	15.5	1	1	S332	S	332	0.15736	vancomycin	Kocuria	Vancomycin	Glycopeptides	OTHER ANTIBACTERIALS (J01X)	Glycopeptide antibacterials (J01XA)	J01XA01	Kocuria
31	40	35.5	1	0	S332	S	332	0.360406	vancomycin	Kocuria	Vancomycin	Glycopeptides	OTHER ANTIBACTERIALS (J01X)	Glycopeptide antibacterials (J01XA)	J01XA01	Kocuria
NA	65	51.8	4	2	S335	S	335	0.525888	ampicillin	H.influenzae	Ampicillin	Penicillins	BETA-LACTAM ANTIBACTERIALS, PENICILLINS (J01C)	Penicillins with extended spectrum (J01CA)	J01CA01	Haemophilus
65	NA	73.4	1	4	S335	S	335	0.745178	ampicillin	H.influenzae	Ampicillin	Penicillins	BETA-LACTAM ANTIBACTERIALS, PENICILLINS (J01C)	Penicillins with extended spectrum (J01CA)	J01CA01	Haemophilus
0	18	9	51	15	S345	S	345	0.0913706	imipenem and cilastatin	P.aeruginosa	Imipenem	Carbapenems	OTHER BETA LACTAM ANTIBACTERIALS (J01D)	Carbapenems (J01DH)	J01DH51	Pseudomonas
18	78	48	161	30	S345	S	345	0.48731	imipenem and cilastatin	P.aeruginosa	Imipenem	Carbapenems	OTHER BETA LACTAM ANTIBACTERIALS (J01D)	Carbapenems (J01DH)	J01DH51	Pseudomonas
NA	14	9.5	216	81	S352	S	352	0.0964467	piperacillin and beta-lactamase inhibitor	K.pneumoniae	Piperacillin-tazobactam	Penicillins	BETA-LACTAM ANTIBACTERIALS, PENICILLINS (J01C)	Combinations of penicillins, incl. beta-lactamase inhibitors (J01CR)	J01CR05	Klebsiella
15	NA	25.1	3077	208	S352	S	352	0.254822	piperacillin and beta-lactamase inhibitor	K.pneumoniae	Piperacillin-tazobactam	Penicillins	BETA-LACTAM ANTIBACTERIALS, PENICILLINS (J01C)	Combinations of penicillins, incl. beta-lactamase inhibitors (J01CR)	J01CR05	Klebsiella
NA	6	2.9	605	142	S371	S	371	0.0294416	oxacillin	S.aureus	Oxacillin	Penicillins	BETA-LACTAM ANTIBACTERIALS, PENICILLINS (J01C)	Beta-lactamase resistant penicillins (J01CF)	J01CF04	Staphylococcus
7	NA	17.3	10269	6244	S371	S	371	0.175635	oxacillin	S.aureus	Oxacillin	Penicillins	BETA-LACTAM ANTIBACTERIALS, PENICILLINS (J01C)	Beta-lactamase resistant penicillins (J01CF)	J01CF04	Staphylococcus
NA	11	7	10	6	T131	T	131	0.071066	netilmicin	E.coli	E.coli-Netilmycin	Aminoglycosides	AMINOGLYCOSIDE ANTIBACTERIALS (J01G)	Other aminoglycosides (J01GB)	J01GB07	Escherichia
12	19	15.5	9	6	T131	T	131	0.15736	netilmicin	E.coli	E.coli-Netilmycin	Aminoglycosides	AMINOGLYCOSIDE ANTIBACTERIALS (J01G)	Other aminoglycosides (J01GB)	J01GB07	Escherichia
20	49	34.5	48	17	T131	T	131	0.350254	netilmicin	E.coli	E.coli-Netilmycin	Aminoglycosides	AMINOGLYCOSIDE ANTIBACTERIALS (J01G)	Other aminoglycosides (J01GB)	J01GB07	Escherichia
50	NA	58.9	20	12	T131	T	131	0.59797	netilmicin	E.coli	E.coli-Netilmycin	Aminoglycosides	AMINOGLYCOSIDE ANTIBACTERIALS (J01G)	Other aminoglycosides (J01GB)	J01GB07	Escherichia
1	14	7.5	0	2	T153	T	153	0.0761421	amoxicillin	Enterobacter	Amoxicillin	Penicillins	BETA-LACTAM ANTIBACTERIALS, PENICILLINS (J01C)	Penicillins with extended spectrum (J01CA)	J01CA04	Enterobacter
15	59	37	0	9	T153	T	153	0.375635	amoxicillin	Enterobacter	Amoxicillin	Penicillins	BETA-LACTAM ANTIBACTERIALS, PENICILLINS (J01C)	Penicillins with extended spectrum (J01CA)	J01CA04	Enterobacter
12	19	15.5	3	1	T192	T	192	0.15736	erythromycin	Streptococcus	Erythromycin	Macrolides	MACROLIDES, LINCOSAMIDES AND STREPTOGRAMINS (J01F)	Macrolides (J01FA)	J01FA01	Streptococcus
20	49	34.5	9	12	T192	T	192	0.350254	erythromycin	Streptococcus	Erythromycin	Macrolides	MACROLIDES, LINCOSAMIDES AND STREPTOGRAMINS (J01F)	Macrolides (J01FA)	J01FA01	Streptococcus
50	62	56	3	4	T192	T	192	0.568528	erythromycin	Streptococcus	Erythromycin	Macrolides	MACROLIDES, LINCOSAMIDES AND STREPTOGRAMINS (J01F)	Macrolides (J01FA)	J01FA01	Streptococcus
0	18	9	433	163	T199	T	199	0.0913706	cefazolin	E.coli	cefazolin	Cephalosporins	OTHER BETA LACTAM ANTIBACTERIALS (J01D)	First-generation cephalosporins (J01DB)	J01DB04	Escherichia
19	64	41.5	1575	649	T199	T	199	0.42132	cefazolin	E.coli	cefazolin	Cephalosporins	OTHER BETA LACTAM ANTIBACTERIALS (J01D)	First-generation cephalosporins (J01DB)	J01DB04	Escherichia
65	NA	73.4	1818	813	T199	T	199	0.745178	cefazolin	E.coli	cefazolin	Cephalosporins	OTHER BETA LACTAM ANTIBACTERIALS (J01D)	First-generation cephalosporins (J01DB)	J01DB04	Escherichia
18	64	41	186	155	T200	T	200	0.416244	ceftazidime	Acinetobacter	Ceftazidime	Cephalosporins	OTHER BETA LACTAM ANTIBACTERIALS (J01D)	Third-generation cephalosporins (J01DD)	J01DD02	Acinetobacter
65	NA	73.4	111	131	T200	T	200	0.745178	ceftazidime	Acinetobacter	Ceftazidime	Cephalosporins	OTHER BETA LACTAM ANTIBACTERIALS (J01D)	Third-generation cephalosporins (J01DD)	J01DD02	Acinetobacter
18	64	41	44	18	T264	T	264	0.416244	erythromycin	Staphylococcus	Erythromycin, Staphylococcus (aureus/epidermidis/CoNS/haemolyticus/MRSA/capitis/ hominis/warneri)	Macrolides	MACROLIDES, LINCOSAMIDES AND STREPTOGRAMINS (J01F)	Macrolides (J01FA)	J01FA01	Staphylococcus
65	NA	73.4	102	91	T264	T	264	0.745178	erythromycin	Staphylococcus	Erythromycin, Staphylococcus (aureus/epidermidis/CoNS/haemolyticus/MRSA/capitis/ hominis/warneri)	Macrolides	MACROLIDES, LINCOSAMIDES AND STREPTOGRAMINS (J01F)	Macrolides (J01FA)	J01FA01	Staphylococcus
NA	17	12	14	4	T273	T	273	0.121827	ciprofloxacin	K.pneumoniae	ciprofloxacin	Quinolones	QUINOLONE ANTIBACTERIALS (J01M)	Fluoroquinolones (J01MA)	J01MA02	Klebsiella
18	NA	28	107	54	T273	T	273	0.284264	ciprofloxacin	K.pneumoniae	ciprofloxacin	Quinolones	QUINOLONE ANTIBACTERIALS (J01M)	Fluoroquinolones (J01MA)	J01MA02	Klebsiella
NA	65	51.8	6	0	T335	T	335	0.525888	ceftriaxone	H.influenzae	Ceftriaxone	Cephalosporins	OTHER BETA LACTAM ANTIBACTERIALS (J01D)	Third-generation cephalosporins (J01DD)	J01DD04	Haemophilus
65	NA	73.4	1	4	T335	T	335	0.745178	ceftriaxone	H.influenzae	Ceftriaxone	Cephalosporins	OTHER BETA LACTAM ANTIBACTERIALS (J01D)	Third-generation cephalosporins (J01DD)	J01DD04	Haemophilus
0	18	9	9	5	T345	T	345	0.0913706	meropenem	P.aeruginosa	Meropenem	Carbapenems	OTHER BETA LACTAM ANTIBACTERIALS (J01D)	Carbapenems (J01DH)	J01DH02	Pseudomonas
18	78	48	131	42	T345	T	345	0.48731	meropenem	P.aeruginosa	Meropenem	Carbapenems	OTHER BETA LACTAM ANTIBACTERIALS (J01D)	Carbapenems (J01DH)	J01DH02	Pseudomonas
NA	14	9.5	69	228	T352	T	352	0.0964467	cefazolin	K.pneumoniae	Cefazolin	Cephalosporins	OTHER BETA LACTAM ANTIBACTERIALS (J01D)	First-generation cephalosporins (J01DB)	J01DB04	Klebsiella
15	NA	25.1	2042	1243	T352	T	352	0.254822	cefazolin	K.pneumoniae	Cefazolin	Cephalosporins	OTHER BETA LACTAM ANTIBACTERIALS (J01D)	First-generation cephalosporins (J01DB)	J01DB04	Klebsiella
NA	6	2.9	462	285	T371	T	371	0.0294416	erythromycin	S.aureus	Erythromycin	Macrolides	MACROLIDES, LINCOSAMIDES AND STREPTOGRAMINS (J01F)	Macrolides (J01FA)	J01FA01	Staphylococcus
7	NA	17.3	7909	8604	T371	T	371	0.175635	erythromycin	S.aureus	Erythromycin	Macrolides	MACROLIDES, LINCOSAMIDES AND STREPTOGRAMINS (J01F)	Macrolides (J01FA)	J01FA01	Staphylococcus
NA	11	7	4	12	U131	U	131	0.071066	ciprofloxacin	E.coli	E.coli-Ciprofloxacin	Quinolones	QUINOLONE ANTIBACTERIALS (J01M)	Fluoroquinolones (J01MA)	J01MA02	Escherichia
12	19	15.5	3	12	U131	U	131	0.15736	ciprofloxacin	E.coli	E.coli-Ciprofloxacin	Quinolones	QUINOLONE ANTIBACTERIALS (J01M)	Fluoroquinolones (J01MA)	J01MA02	Escherichia
20	49	34.5	12	53	U131	U	131	0.350254	ciprofloxacin	E.coli	E.coli-Ciprofloxacin	Quinolones	QUINOLONE ANTIBACTERIALS (J01M)	Fluoroquinolones (J01MA)	J01MA02	Escherichia
50	NA	58.9	4	28	U131	U	131	0.59797	ciprofloxacin	E.coli	E.coli-Ciprofloxacin	Quinolones	QUINOLONE ANTIBACTERIALS (J01M)	Fluoroquinolones (J01MA)	J01MA02	Escherichia
1	14	7.5	0	2	U153	U	153	0.0761421	amoxicillin and beta-lactamase inhibitor	Enterobacter	Amoxicillin-clavulanic acid	Penicillins	BETA-LACTAM ANTIBACTERIALS, PENICILLINS (J01C)	Combinations of penicillins, incl. beta-lactamase inhibitors (J01CR)	J01CR02	Enterobacter
15	59	37	0	9	U153	U	153	0.375635	amoxicillin and beta-lactamase inhibitor	Enterobacter	Amoxicillin-clavulanic acid	Penicillins	BETA-LACTAM ANTIBACTERIALS, PENICILLINS (J01C)	Combinations of penicillins, incl. beta-lactamase inhibitors (J01CR)	J01CR02	Enterobacter
12	19	15.5	4	0	U192	U	192	0.15736	vancomycin	Streptococcus	Vancomycin	Glycopeptides	OTHER ANTIBACTERIALS (J01X)	Glycopeptide antibacterials (J01XA)	J01XA01	Streptococcus
20	49	34.5	21	0	U192	U	192	0.350254	vancomycin	Streptococcus	Vancomycin	Glycopeptides	OTHER ANTIBACTERIALS (J01X)	Glycopeptide antibacterials (J01XA)	J01XA01	Streptococcus
50	62	56	5	2	U192	U	192	0.568528	vancomycin	Streptococcus	Vancomycin	Glycopeptides	OTHER ANTIBACTERIALS (J01X)	Glycopeptide antibacterials (J01XA)	J01XA01	Streptococcus
0	18	9	592	4	U199	U	199	0.0913706	cefepime	E.coli	cefepime	Cephalosporins	OTHER BETA LACTAM ANTIBACTERIALS (J01D)	Fourth-generation cephalosporins (J01DE)	J01DE01	Escherichia
19	64	41.5	2164	60	U199	U	199	0.42132	cefepime	E.coli	cefepime	Cephalosporins	OTHER BETA LACTAM ANTIBACTERIALS (J01D)	Fourth-generation cephalosporins (J01DE)	J01DE01	Escherichia
65	NA	73.4	2570	61	U199	U	199	0.745178	cefepime	E.coli	cefepime	Cephalosporins	OTHER BETA LACTAM ANTIBACTERIALS (J01D)	Fourth-generation cephalosporins (J01DE)	J01DE01	Escherichia
18	64	41	118	223	U200	U	200	0.416244	ceftriaxone	Acinetobacter	Ceftriaxone	Cephalosporins	OTHER BETA LACTAM ANTIBACTERIALS (J01D)	Third-generation cephalosporins (J01DD)	J01DD04	Acinetobacter
65	NA	73.4	71	171	U200	U	200	0.745178	ceftriaxone	Acinetobacter	Ceftriaxone	Cephalosporins	OTHER BETA LACTAM ANTIBACTERIALS (J01D)	Third-generation cephalosporins (J01DD)	J01DD04	Acinetobacter
NA	64	51	568	3	U261	U	261	0.517766	amikacin	E.coli	Amikacin, US 2013-2014	Aminoglycosides	AMINOGLYCOSIDE ANTIBACTERIALS (J01G)	Other aminoglycosides (J01GB)	J01GB06	Escherichia
65	NA	73.4	449	4	U261	U	261	0.745178	amikacin	E.coli	Amikacin, US 2013-2014	Aminoglycosides	AMINOGLYCOSIDE ANTIBACTERIALS (J01G)	Other aminoglycosides (J01GB)	J01GB06	Escherichia
18	64	41	57	3	U264	U	264	0.416244	sulfamethoxazole and trimethoprim	Staphylococcus	Co-trimoxazole, Staphylococcus (aureus/epidermidis/CoNS/haemolyticus/MRSA/capitis/ hominis/warneri)	Sulfonamides and Trimethoprim	SULFONAMIDES AND TRIMETHOPRIM (J01E)	Combinations of sulfonamides and trimethoprim, incl. derivatives (J01EE)	J01EE01	Staphylococcus
65	NA	73.4	184	10	U264	U	264	0.745178	sulfamethoxazole and trimethoprim	Staphylococcus	Co-trimoxazole, Staphylococcus (aureus/epidermidis/CoNS/haemolyticus/MRSA/capitis/ hominis/warneri)	Sulfonamides and Trimethoprim	SULFONAMIDES AND TRIMETHOPRIM (J01E)	Combinations of sulfonamides and trimethoprim, incl. derivatives (J01EE)	J01EE01	Staphylococcus
NA	17	12	16	2	U273	U	273	0.121827	ertapenem	K.pneumoniae	ertapenem	Cephalosporins	OTHER BETA LACTAM ANTIBACTERIALS (J01D)	Carbapenems (J01DH)	J01DH03	Klebsiella
18	NA	28	149	12	U273	U	273	0.284264	ertapenem	K.pneumoniae	ertapenem	Cephalosporins	OTHER BETA LACTAM ANTIBACTERIALS (J01D)	Carbapenems (J01DH)	J01DH03	Klebsiella
NA	65	51.8	4	2	U335	U	335	0.525888	gentamicin	H.influenzae	Gentamicin	Aminoglycosides	AMINOGLYCOSIDE ANTIBACTERIALS (J01G)	Other aminoglycosides (J01GB)	J01GB03	Haemophilus
65	NA	73.4	4	1	U335	U	335	0.745178	gentamicin	H.influenzae	Gentamicin	Aminoglycosides	AMINOGLYCOSIDE ANTIBACTERIALS (J01G)	Other aminoglycosides (J01GB)	J01GB03	Haemophilus
0	18	9	35	6	U345	U	345	0.0913706	ceftazidime	Enterobacter	Ceftazidime	Cephalosporins	OTHER BETA LACTAM ANTIBACTERIALS (J01D)	Third-generation cephalosporins (J01DD)	J01DD02	Enterobacter
18	78	48	108	37	U345	U	345	0.48731	ceftazidime	Enterobacter	Ceftazidime	Cephalosporins	OTHER BETA LACTAM ANTIBACTERIALS (J01D)	Third-generation cephalosporins (J01DD)	J01DD02	Enterobacter
NA	14	9.5	163	134	U352	U	352	0.0964467	cefuroxime	K.pneumoniae	Cefuroxime	Cephalosporins	OTHER BETA LACTAM ANTIBACTERIALS (J01D)	First-generation cephalosporins (J01DB)	J01DC02	Klebsiella
15	NA	25.1	2509	776	U352	U	352	0.254822	cefuroxime	K.pneumoniae	Cefuroxime	Cephalosporins	OTHER BETA LACTAM ANTIBACTERIALS (J01D)	First-generation cephalosporins (J01DB)	J01DC02	Klebsiella
NA	6	2.9	680	67	U371	U	371	0.0294416	clindamycin	S.aureus	Clindamycin	Lincosamides	MACROLIDES, LINCOSAMIDES AND STREPTOGRAMINS (J01F)	Lincosamides (J01FF)	J01FF01	Staphylococcus
7	NA	17.3	11299	5214	U371	U	371	0.175635	clindamycin	S.aureus	Clindamycin	Lincosamides	MACROLIDES, LINCOSAMIDES AND STREPTOGRAMINS (J01F)	Lincosamides (J01FF)	J01FF01	Staphylococcus
NA	11	7	14	2	V131	V	131	0.071066	imipenem and cilastatin	E.coli	E.coli-Imipenem	Carbapenems	OTHER BETA LACTAM ANTIBACTERIALS (J01D)	Carbapenems (J01DH)	J01DH51	Escherichia
12	19	15.5	14	1	V131	V	131	0.15736	imipenem and cilastatin	E.coli	E.coli-Imipenem	Carbapenems	OTHER BETA LACTAM ANTIBACTERIALS (J01D)	Carbapenems (J01DH)	J01DH51	Escherichia
20	49	34.5	60	5	V131	V	131	0.350254	imipenem and cilastatin	E.coli	E.coli-Imipenem	Carbapenems	OTHER BETA LACTAM ANTIBACTERIALS (J01D)	Carbapenems (J01DH)	J01DH51	Escherichia
50	NA	58.9	32	0	V131	V	131	0.59797	imipenem and cilastatin	E.coli	E.coli-Imipenem	Carbapenems	OTHER BETA LACTAM ANTIBACTERIALS (J01D)	Carbapenems (J01DH)	J01DH51	Escherichia
1	14	7.5	0	2	V153	V	153	0.0761421	ticarcillin	Enterobacter	Ticarcillin	Penicillins	BETA-LACTAM ANTIBACTERIALS, PENICILLINS (J01C)	Penicillins with extended spectrum (J01CA)	J01CA13	Enterobacter
15	59	37	5	4	V153	V	153	0.375635	ticarcillin	Enterobacter	Ticarcillin	Penicillins	BETA-LACTAM ANTIBACTERIALS, PENICILLINS (J01C)	Penicillins with extended spectrum (J01CA)	J01CA13	Enterobacter
12	19	15.5	4	0	V192	V	192	0.15736	teicoplanin	Streptococcus	Teicoplanin	Glycopeptides	OTHER ANTIBACTERIALS (J01X)	Glycopeptide antibacterials (J01XA)	J01XA02	Streptococcus
20	49	34.5	21	0	V192	V	192	0.350254	teicoplanin	Streptococcus	Teicoplanin	Glycopeptides	OTHER ANTIBACTERIALS (J01X)	Glycopeptide antibacterials (J01XA)	J01XA02	Streptococcus
50	62	56	5	2	V192	V	192	0.568528	teicoplanin	Streptococcus	Teicoplanin	Glycopeptides	OTHER ANTIBACTERIALS (J01X)	Glycopeptide antibacterials (J01XA)	J01XA02	Streptococcus
0	18	9	561	35	V199	V	199	0.0913706	cefoxitin	E.coli	cefoxitin	Cephalosporins	OTHER BETA LACTAM ANTIBACTERIALS (J01D)	First-generation cephalosporins (J01DB)	J01DC01	Escherichia
19	64	41.5	2048	176	V199	V	199	0.42132	cefoxitin	E.coli	cefoxitin	Cephalosporins	OTHER BETA LACTAM ANTIBACTERIALS (J01D)	First-generation cephalosporins (J01DB)	J01DC01	Escherichia
65	NA	73.4	2402	229	V199	V	199	0.745178	cefoxitin	E.coli	cefoxitin	Cephalosporins	OTHER BETA LACTAM ANTIBACTERIALS (J01D)	First-generation cephalosporins (J01DB)	J01DC01	Escherichia
18	64	41	186	155	V200	V	200	0.416244	cefepime	Acinetobacter	Cefepime	Cephalosporins	OTHER BETA LACTAM ANTIBACTERIALS (J01D)	Fourth-generation cephalosporins (J01DE)	J01DE01	Acinetobacter
65	NA	73.4	114	128	V200	V	200	0.745178	cefepime	Acinetobacter	Cefepime	Cephalosporins	OTHER BETA LACTAM ANTIBACTERIALS (J01D)	Fourth-generation cephalosporins (J01DE)	J01DE01	Acinetobacter
18	64	41	45	17	V264	V	264	0.416244	clindamycin	Staphylococcus	Clindamycin, Staphylococcus (aureus/epidermidis/CoNS/haemolyticus/MRSA/capitis/ hominis/warneri)	Lincosamides	MACROLIDES, LINCOSAMIDES AND STREPTOGRAMINS (J01F)	Lincosamides (J01FF)	J01FF01	Staphylococcus
65	NA	73.4	111	83	V264	V	264	0.745178	clindamycin	Staphylococcus	Clindamycin, Staphylococcus (aureus/epidermidis/CoNS/haemolyticus/MRSA/capitis/ hominis/warneri)	Lincosamides	MACROLIDES, LINCOSAMIDES AND STREPTOGRAMINS (J01F)	Lincosamides (J01FF)	J01FF01	Staphylococcus
NA	17	12	16	2	V273	V	273	0.121827	imipenem and cilastatin	K.pneumoniae	imipenem-cilastatin	Carbapenems	OTHER BETA LACTAM ANTIBACTERIALS (J01D)	Carbapenems (J01DH)	J01DH51	Klebsiella
18	NA	28	155	6	V273	V	273	0.284264	imipenem and cilastatin	K.pneumoniae	imipenem-cilastatin	Carbapenems	OTHER BETA LACTAM ANTIBACTERIALS (J01D)	Carbapenems (J01DH)	J01DH51	Klebsiella
2	10	6	2	2	V332	V	332	0.0609137	sulfamethoxazole and trimethoprim	Kocuria	TMP-SMX	Sulfonamides and Trimethoprim	SULFONAMIDES AND TRIMETHOPRIM (J01E)	Combinations of sulfonamides and trimethoprim, incl. derivatives (J01EE)	J01EE01	Kocuria
11	20	15.5	1	1	V332	V	332	0.15736	sulfamethoxazole and trimethoprim	Kocuria	TMP-SMX	Sulfonamides and Trimethoprim	SULFONAMIDES AND TRIMETHOPRIM (J01E)	Combinations of sulfonamides and trimethoprim, incl. derivatives (J01EE)	J01EE01	Kocuria
31	40	35.5	1	0	V332	V	332	0.360406	sulfamethoxazole and trimethoprim	Kocuria	TMP-SMX	Sulfonamides and Trimethoprim	SULFONAMIDES AND TRIMETHOPRIM (J01E)	Combinations of sulfonamides and trimethoprim, incl. derivatives (J01EE)	J01EE01	Kocuria
NA	65	51.8	2	4	V335	V	335	0.525888	penicillin	H.influenzae	Penicillin	Penicillins	BETA-LACTAM ANTIBACTERIALS, PENICILLINS (J01C)	Penicillins	J01C	Haemophilus
65	NA	73.4	2	3	V335	V	335	0.745178	penicillin	H.influenzae	Penicillin	Penicillins	BETA-LACTAM ANTIBACTERIALS, PENICILLINS (J01C)	Penicillins	J01C	Haemophilus
0	18	9	35	6	V345	V	345	0.0913706	cefepime	Enterobacter	Cefepime	Cephalosporins	OTHER BETA LACTAM ANTIBACTERIALS (J01D)	Fourth-generation cephalosporins (J01DE)	J01DE01	Enterobacter
18	78	48	131	14	V345	V	345	0.48731	cefepime	Enterobacter	Cefepime	Cephalosporins	OTHER BETA LACTAM ANTIBACTERIALS (J01D)	Fourth-generation cephalosporins (J01DE)	J01DE01	Enterobacter
NA	14	9.5	147	150	V352	V	352	0.0964467	ceftazidime	K.pneumoniae	Ceftazidime	Cephalosporins	OTHER BETA LACTAM ANTIBACTERIALS (J01D)	Third-generation cephalosporins (J01DD)	J01DD02	Klebsiella
15	NA	25.1	2823	462	V352	V	352	0.254822	ceftazidime	K.pneumoniae	Ceftazidime	Cephalosporins	OTHER BETA LACTAM ANTIBACTERIALS (J01D)	Third-generation cephalosporins (J01DD)	J01DD02	Klebsiella
NA	11	7	14	2	W131	W	131	0.071066	meropenem	E.coli	E.coli-Meropenem	Carbapenems	OTHER BETA LACTAM ANTIBACTERIALS (J01D)	Carbapenems (J01DH)	J01DH02	Escherichia
12	19	15.5	14	1	W131	W	131	0.15736	meropenem	E.coli	E.coli-Meropenem	Carbapenems	OTHER BETA LACTAM ANTIBACTERIALS (J01D)	Carbapenems (J01DH)	J01DH02	Escherichia
20	49	34.5	60	5	W131	W	131	0.350254	meropenem	E.coli	E.coli-Meropenem	Carbapenems	OTHER BETA LACTAM ANTIBACTERIALS (J01D)	Carbapenems (J01DH)	J01DH02	Escherichia
50	NA	58.9	30	2	W131	W	131	0.59797	meropenem	E.coli	E.coli-Meropenem	Carbapenems	OTHER BETA LACTAM ANTIBACTERIALS (J01D)	Carbapenems (J01DH)	J01DH02	Escherichia
1	14	7.5	1	1	W153	W	153	0.0761421	ticarcillin and beta-lactamase inhibitor	Enterobacter	Ticarcillin clavulanic acid	Penicillins	BETA-LACTAM ANTIBACTERIALS, PENICILLINS (J01C)	Combinations of penicillins, incl. beta-lactamase inhibitors (J01CR)	J01CR03	Enterobacter
15	59	37	6	3	W153	W	153	0.375635	ticarcillin and beta-lactamase inhibitor	Enterobacter	Ticarcillin clavulanic acid	Penicillins	BETA-LACTAM ANTIBACTERIALS, PENICILLINS (J01C)	Combinations of penicillins, incl. beta-lactamase inhibitors (J01CR)	J01CR03	Enterobacter
12	19	15.5	28	24	W192	W	192	0.15736	cephalosporin	Pseudomonas	Ceftriazone/cefotaxime	Cephalosporins	OTHER BETA LACTAM ANTIBACTERIALS (J01D)	Cephalosporins	J01D	Pseudomonas
20	49	34.5	57	78	W192	W	192	0.350254	cephalosporin	Pseudomonas	Ceftriazone/cefotaxime	Cephalosporins	OTHER BETA LACTAM ANTIBACTERIALS (J01D)	Cephalosporins	J01D	Pseudomonas
50	62	56	23	35	W192	W	192	0.568528	cephalosporin	Pseudomonas	Ceftriazone/cefotaxime	Cephalosporins	OTHER BETA LACTAM ANTIBACTERIALS (J01D)	Cephalosporins	J01D	Pseudomonas
0	18	9	582	14	W199	W	199	0.0913706	ceftazidime	E.coli	ceftazidime	Cephalosporins	OTHER BETA LACTAM ANTIBACTERIALS (J01D)	Third-generation cephalosporins (J01DD)	J01DD02	Escherichia
19	64	41.5	2113	111	W199	W	199	0.42132	ceftazidime	E.coli	ceftazidime	Cephalosporins	OTHER BETA LACTAM ANTIBACTERIALS (J01D)	Third-generation cephalosporins (J01DD)	J01DD02	Escherichia
65	NA	73.4	2497	134	W199	W	199	0.745178	ceftazidime	E.coli	ceftazidime	Cephalosporins	OTHER BETA LACTAM ANTIBACTERIALS (J01D)	Third-generation cephalosporins (J01DD)	J01DD02	Escherichia
18	64	41	196	32	W200	W	200	0.416244	imipenem and cilastatin	Acinetobacter	Imipenem	Carbapenems	OTHER BETA LACTAM ANTIBACTERIALS (J01D)	Carbapenems (J01DH)	J01DH51	Acinetobacter
65	NA	73.4	147	29	W200	W	200	0.745178	imipenem and cilastatin	Acinetobacter	Imipenem	Carbapenems	OTHER BETA LACTAM ANTIBACTERIALS (J01D)	Carbapenems (J01DH)	J01DH51	Acinetobacter
18	64	41	57	5	W264	W	264	0.416244	gentamicin	Staphylococcus	Gentamicin, Staphylococcus (aureus/epidermidis/CoNS/haemolyticus/MRSA/capitis/ hominis/warneri)	Aminoglycosides	AMINOGLYCOSIDE ANTIBACTERIALS (J01G)	Other aminoglycosides (J01GB)	J01GB03	Staphylococcus
65	NA	73.4	175	19	W264	W	264	0.745178	gentamicin	Staphylococcus	Gentamicin, Staphylococcus (aureus/epidermidis/CoNS/haemolyticus/MRSA/capitis/ hominis/warneri)	Aminoglycosides	AMINOGLYCOSIDE ANTIBACTERIALS (J01G)	Other aminoglycosides (J01GB)	J01GB03	Staphylococcus
NA	17	12	14	4	W273	W	273	0.121827	levofloxacin	K.pneumoniae	levofloxacin	Quinolones	QUINOLONE ANTIBACTERIALS (J01M)	Fluoroquinolones (J01MA)	J01MA12	Klebsiella
18	NA	28	115	46	W273	W	273	0.284264	levofloxacin	K.pneumoniae	levofloxacin	Quinolones	QUINOLONE ANTIBACTERIALS (J01M)	Fluoroquinolones (J01MA)	J01MA12	Klebsiella
2	10	6	2	2	W332	W	332	0.0609137	erythromycin	Kocuria	Erythromycin	Macrolides	MACROLIDES, LINCOSAMIDES AND STREPTOGRAMINS (J01F)	Macrolides (J01FA)	J01FA01	Kocuria
11	20	15.5	2	0	W332	W	332	0.15736	erythromycin	Kocuria	Erythromycin	Macrolides	MACROLIDES, LINCOSAMIDES AND STREPTOGRAMINS (J01F)	Macrolides (J01FA)	J01FA01	Kocuria
31	40	35.5	0	1	W332	W	332	0.360406	erythromycin	Kocuria	Erythromycin	Macrolides	MACROLIDES, LINCOSAMIDES AND STREPTOGRAMINS (J01F)	Macrolides (J01FA)	J01FA01	Kocuria
NA	65	51.8	6	0	W335	W	335	0.525888	piperacillin	H.influenzae	Piperacillin	Penicillins	BETA-LACTAM ANTIBACTERIALS, PENICILLINS (J01C)	Penicillins with extended spectrum (J01CA)	J01CA12	Haemophilus
65	NA	73.4	3	2	W335	W	335	0.745178	piperacillin	H.influenzae	Piperacillin	Penicillins	BETA-LACTAM ANTIBACTERIALS, PENICILLINS (J01C)	Penicillins with extended spectrum (J01CA)	J01CA12	Haemophilus
0	18	9	20	7	W345	W	345	0.0913706	sulfamethoxazole and trimethoprim	Enterobacter	TMP-SMX	Sulfonamides and Trimethoprim	SULFONAMIDES AND TRIMETHOPRIM (J01E)	Combinations of sulfonamides and trimethoprim, incl. derivatives (J01EE)	J01EE01	Enterobacter
18	78	48	100	45	W345	W	345	0.48731	sulfamethoxazole and trimethoprim	Enterobacter	TMP-SMX	Sulfonamides and Trimethoprim	SULFONAMIDES AND TRIMETHOPRIM (J01E)	Combinations of sulfonamides and trimethoprim, incl. derivatives (J01EE)	J01EE01	Enterobacter
NA	14	9.5	111	186	W352	W	352	0.0964467	ceftriaxone	K.pneumoniae	Ceftriaxone	Cephalosporins	OTHER BETA LACTAM ANTIBACTERIALS (J01D)	Third-generation cephalosporins (J01DD)	J01DD04	Klebsiella
15	NA	25.1	2458	827	W352	W	352	0.254822	ceftriaxone	K.pneumoniae	Ceftriaxone	Cephalosporins	OTHER BETA LACTAM ANTIBACTERIALS (J01D)	Third-generation cephalosporins (J01DD)	J01DD04	Klebsiella
NA	6	2.9	231	13	W371	W	371	0.0294416	gatifloxacin	E.faecalis	Gatifloxacin	Quinolones	QUINOLONE ANTIBACTERIALS (J01M)	Fluoroquinolones (J01MA)	J01MA16	Enterococcus
7	NA	17.3	1821	1449	W371	W	371	0.175635	gatifloxacin	E.faecalis	Gatifloxacin	Quinolones	QUINOLONE ANTIBACTERIALS (J01M)	Fluoroquinolones (J01MA)	J01MA16	Enterococcus
NA	11	7	5	11	X131	X	131	0.071066	cefepime	E.coli	E.coli-Cefepime	Cephalosporins	OTHER BETA LACTAM ANTIBACTERIALS (J01D)	Fourth-generation cephalosporins (J01DE)	J01DE01	Escherichia
12	19	15.5	5	10	X131	X	131	0.15736	cefepime	E.coli	E.coli-Cefepime	Cephalosporins	OTHER BETA LACTAM ANTIBACTERIALS (J01D)	Fourth-generation cephalosporins (J01DE)	J01DE01	Escherichia
20	49	34.5	24	41	X131	X	131	0.350254	cefepime	E.coli	E.coli-Cefepime	Cephalosporins	OTHER BETA LACTAM ANTIBACTERIALS (J01D)	Fourth-generation cephalosporins (J01DE)	J01DE01	Escherichia
50	NA	58.9	7	25	X131	X	131	0.59797	cefepime	E.coli	E.coli-Cefepime	Cephalosporins	OTHER BETA LACTAM ANTIBACTERIALS (J01D)	Fourth-generation cephalosporins (J01DE)	J01DE01	Escherichia
1	14	7.5	0	2	X153	X	153	0.0761421	piperacillin	Enterobacter	Piperacillin	Penicillins	BETA-LACTAM ANTIBACTERIALS, PENICILLINS (J01C)	Penicillins with extended spectrum (J01CA)	J01CA12	Enterobacter
15	59	37	6	3	X153	X	153	0.375635	piperacillin	Enterobacter	Piperacillin	Penicillins	BETA-LACTAM ANTIBACTERIALS, PENICILLINS (J01C)	Penicillins with extended spectrum (J01CA)	J01CA12	Enterobacter
12	19	15.5	33	19	X192	X	192	0.15736	ceftazidime	Pseudomonas	Ceftazidime	Cephalosporins	OTHER BETA LACTAM ANTIBACTERIALS (J01D)	Third-generation cephalosporins (J01DD)	J01DD02	Pseudomonas
20	49	34.5	73	62	X192	X	192	0.350254	ceftazidime	Pseudomonas	Ceftazidime	Cephalosporins	OTHER BETA LACTAM ANTIBACTERIALS (J01D)	Third-generation cephalosporins (J01DD)	J01DD02	Pseudomonas
50	62	56	28	30	X192	X	192	0.568528	ceftazidime	Pseudomonas	Ceftazidime	Cephalosporins	OTHER BETA LACTAM ANTIBACTERIALS (J01D)	Third-generation cephalosporins (J01DD)	J01DD02	Pseudomonas
0	18	9	580	16	X199	X	199	0.0913706	ceftriaxone	E.coli	ceftriaxone	Cephalosporins	OTHER BETA LACTAM ANTIBACTERIALS (J01D)	Third-generation cephalosporins (J01DD)	J01DD04	Escherichia
19	64	41.5	2082	142	X199	X	199	0.42132	ceftriaxone	E.coli	ceftriaxone	Cephalosporins	OTHER BETA LACTAM ANTIBACTERIALS (J01D)	Third-generation cephalosporins (J01DD)	J01DD04	Escherichia
65	NA	73.4	2444	187	X199	X	199	0.745178	ceftriaxone	E.coli	ceftriaxone	Cephalosporins	OTHER BETA LACTAM ANTIBACTERIALS (J01D)	Third-generation cephalosporins (J01DD)	J01DD04	Escherichia
18	64	41	92	21	X200	X	200	0.416244	meropenem	Acinetobacter	Meropenem	Carbapenems	OTHER BETA LACTAM ANTIBACTERIALS (J01D)	Carbapenems (J01DH)	J01DH02	Acinetobacter
65	NA	73.4	47	19	X200	X	200	0.745178	meropenem	Acinetobacter	Meropenem	Carbapenems	OTHER BETA LACTAM ANTIBACTERIALS (J01D)	Carbapenems (J01DH)	J01DH02	Acinetobacter
18	64	41	17	5	X264	X	264	0.416244	tobramycin	Staphylococcus	Tobramycin, Staphylococcus (aureus/epidermidis/CoNS/haemolyticus/MRSA/capitis/ hominis/warneri)	Aminoglycosides	AMINOGLYCOSIDE ANTIBACTERIALS (J01G)	Other aminoglycosides (J01GB)	J01GB01	Staphylococcus
65	NA	73.4	55	29	X264	X	264	0.745178	tobramycin	Staphylococcus	Tobramycin, Staphylococcus (aureus/epidermidis/CoNS/haemolyticus/MRSA/capitis/ hominis/warneri)	Aminoglycosides	AMINOGLYCOSIDE ANTIBACTERIALS (J01G)	Other aminoglycosides (J01GB)	J01GB01	Staphylococcus
NA	17	12	13	5	X273	X	273	0.121827	piperacillin and beta-lactamase inhibitor	K.pneumoniae	piperacillin-tazobactam	Penicillins	BETA-LACTAM ANTIBACTERIALS, PENICILLINS (J01C)	Combinations of penicillins, incl. beta-lactamase inhibitors (J01CR)	J01CR05	Klebsiella
18	NA	28	121	40	X273	X	273	0.284264	piperacillin and beta-lactamase inhibitor	K.pneumoniae	piperacillin-tazobactam	Penicillins	BETA-LACTAM ANTIBACTERIALS, PENICILLINS (J01C)	Combinations of penicillins, incl. beta-lactamase inhibitors (J01CR)	J01CR05	Klebsiella
2	10	6	2	2	X332	X	332	0.0609137	penicillin	Kocuria	Pencillin G	Penicillins	BETA-LACTAM ANTIBACTERIALS, PENICILLINS (J01C)	Penicillins	J01C	Kocuria
11	20	15.5	1	1	X332	X	332	0.15736	penicillin	Kocuria	Pencillin G	Penicillins	BETA-LACTAM ANTIBACTERIALS, PENICILLINS (J01C)	Penicillins	J01C	Kocuria
31	40	35.5	1	0	X332	X	332	0.360406	penicillin	Kocuria	Pencillin G	Penicillins	BETA-LACTAM ANTIBACTERIALS, PENICILLINS (J01C)	Penicillins	J01C	Kocuria
NA	65	51.8	5	1	X335	X	335	0.525888	cefoperazone	H.influenzae	Cefaperazone	Cephalosporins	OTHER BETA LACTAM ANTIBACTERIALS (J01D)	Third-generation cephalosporins (J01DD)	J01DD12	Haemophilus
65	NA	73.4	4	1	X335	X	335	0.745178	cefoperazone	H.influenzae	Cefaperazone	Cephalosporins	OTHER BETA LACTAM ANTIBACTERIALS (J01D)	Third-generation cephalosporins (J01DD)	J01DD12	Haemophilus
0	18	9	41	0	X345	X	345	0.0913706	ciprofloxacin	Enterobacter	Ciprofloxacin	Quinolones	QUINOLONE ANTIBACTERIALS (J01M)	Fluoroquinolones (J01MA)	J01MA02	Enterobacter
18	78	48	107	38	X345	X	345	0.48731	ciprofloxacin	Enterobacter	Ciprofloxacin	Quinolones	QUINOLONE ANTIBACTERIALS (J01M)	Fluoroquinolones (J01MA)	J01MA02	Enterobacter
NA	14	9.5	151	146	X352	X	352	0.0964467	cefepime	K.pneumoniae	Cefepime	Cephalosporins	OTHER BETA LACTAM ANTIBACTERIALS (J01D)	Fourth-generation cephalosporins (J01DE)	J01DE01	Klebsiella
15	NA	25.1	2884	401	X352	X	352	0.254822	cefepime	K.pneumoniae	Cefepime	Cephalosporins	OTHER BETA LACTAM ANTIBACTERIALS (J01D)	Fourth-generation cephalosporins (J01DE)	J01DE01	Klebsiella
NA	6	2.9	226	18	X371	X	371	0.0294416	levofloxacin	E.faecalis	Levofloxacin	Quinolones	QUINOLONE ANTIBACTERIALS (J01M)	Fluoroquinolones (J01MA)	J01MA12	Enterococcus
7	NA	17.3	1706	1564	X371	X	371	0.175635	levofloxacin	E.faecalis	Levofloxacin	Quinolones	QUINOLONE ANTIBACTERIALS (J01M)	Fluoroquinolones (J01MA)	J01MA12	Enterococcus
NA	11	7	6	4	Y131	Y	131	0.071066	cephalosporin	K.pneumoniae	K.pneumoniae-Ceftriaxone/cefotaxime	Cephalosporins	OTHER BETA LACTAM ANTIBACTERIALS (J01D)	Cephalosporins	J01D	Klebsiella
12	19	15.5	6	8	Y131	Y	131	0.15736	cephalosporin	K.pneumoniae	K.pneumoniae-Ceftriaxone/cefotaxime	Cephalosporins	OTHER BETA LACTAM ANTIBACTERIALS (J01D)	Cephalosporins	J01D	Klebsiella
20	49	34.5	14	43	Y131	Y	131	0.350254	cephalosporin	K.pneumoniae	K.pneumoniae-Ceftriaxone/cefotaxime	Cephalosporins	OTHER BETA LACTAM ANTIBACTERIALS (J01D)	Cephalosporins	J01D	Klebsiella
50	NA	58.9	3	27	Y131	Y	131	0.59797	cephalosporin	K.pneumoniae	K.pneumoniae-Ceftriaxone/cefotaxime	Cephalosporins	OTHER BETA LACTAM ANTIBACTERIALS (J01D)	Cephalosporins	J01D	Klebsiella
1	14	7.5	0	2	Y153	Y	153	0.0761421	cefoxitin	Enterobacter	Cefoxitin	Cephalosporins	OTHER BETA LACTAM ANTIBACTERIALS (J01D)	First-generation cephalosporins (J01DB)	J01DC01	Enterobacter
15	59	37	1	8	Y153	Y	153	0.375635	cefoxitin	Enterobacter	Cefoxitin	Cephalosporins	OTHER BETA LACTAM ANTIBACTERIALS (J01D)	First-generation cephalosporins (J01DB)	J01DC01	Enterobacter
12	19	15.5	38	14	Y192	Y	192	0.15736	cefoperazone and beta-lactamase inhibitor	Pseudomonas	Cefoperazone-Sublactam	Cephalosporins	OTHER BETA LACTAM ANTIBACTERIALS (J01D)	Third-generation cephalosporins (J01DD)	J01DD62	Pseudomonas
20	49	34.5	76	59	Y192	Y	192	0.350254	cefoperazone and beta-lactamase inhibitor	Pseudomonas	Cefoperazone-Sublactam	Cephalosporins	OTHER BETA LACTAM ANTIBACTERIALS (J01D)	Third-generation cephalosporins (J01DD)	J01DD62	Pseudomonas
50	62	56	31	27	Y192	Y	192	0.568528	cefoperazone and beta-lactamase inhibitor	Pseudomonas	Cefoperazone-Sublactam	Cephalosporins	OTHER BETA LACTAM ANTIBACTERIALS (J01D)	Third-generation cephalosporins (J01DD)	J01DD62	Pseudomonas
0	18	9	570	26	Y199	Y	199	0.0913706	ciprofloxacin	E.coli	ciprofloxacin	Quinolones	QUINOLONE ANTIBACTERIALS (J01M)	Fluoroquinolones (J01MA)	J01MA02	Escherichia
19	64	41.5	1775	449	Y199	Y	199	0.42132	ciprofloxacin	E.coli	ciprofloxacin	Quinolones	QUINOLONE ANTIBACTERIALS (J01M)	Fluoroquinolones (J01MA)	J01MA02	Escherichia
65	NA	73.4	1905	726	Y199	Y	199	0.745178	ciprofloxacin	E.coli	ciprofloxacin	Quinolones	QUINOLONE ANTIBACTERIALS (J01M)	Fluoroquinolones (J01MA)	J01MA02	Escherichia
18	64	41	191	150	Y200	Y	200	0.416244	levofloxacin	Acinetobacter	Levofloxacin	Quinolones	QUINOLONE ANTIBACTERIALS (J01M)	Fluoroquinolones (J01MA)	J01MA12	Acinetobacter
65	NA	73.4	105	137	Y200	Y	200	0.745178	levofloxacin	Acinetobacter	Levofloxacin	Quinolones	QUINOLONE ANTIBACTERIALS (J01M)	Fluoroquinolones (J01MA)	J01MA12	Acinetobacter
18	64	41	12	1	Y264	Y	264	0.416244	teicoplanin	Staphylococcus	Teicoplanin, Staphylococcus (aureus/epidermidis/CoNS/haemolyticus/MRSA/capitis/ hominis/warneri)	Glycopeptides	OTHER ANTIBACTERIALS (J01X)	Glycopeptide antibacterials (J01XA)	J01XA02	Staphylococcus
65	NA	73.4	47	1	Y264	Y	264	0.745178	teicoplanin	Staphylococcus	Teicoplanin, Staphylococcus (aureus/epidermidis/CoNS/haemolyticus/MRSA/capitis/ hominis/warneri)	Glycopeptides	OTHER ANTIBACTERIALS (J01X)	Glycopeptide antibacterials (J01XA)	J01XA02	Staphylococcus
NA	17	12	37	1	Y273	Y	273	0.121827	amikacin	P.aeruginosa	amikacin	Aminoglycosides	AMINOGLYCOSIDE ANTIBACTERIALS (J01G)	Other aminoglycosides (J01GB)	J01GB06	Pseudomonas
18	NA	28	90	2	Y273	Y	273	0.284264	amikacin	P.aeruginosa	amikacin	Aminoglycosides	AMINOGLYCOSIDE ANTIBACTERIALS (J01G)	Other aminoglycosides (J01GB)	J01GB06	Pseudomonas
2	10	6	3	1	Y332	Y	332	0.0609137	gentamicin	Kocuria	Gentamicin	Aminoglycosides	AMINOGLYCOSIDE ANTIBACTERIALS (J01G)	Other aminoglycosides (J01GB)	J01GB03	Kocuria
11	20	15.5	2	0	Y332	Y	332	0.15736	gentamicin	Kocuria	Gentamicin	Aminoglycosides	AMINOGLYCOSIDE ANTIBACTERIALS (J01G)	Other aminoglycosides (J01GB)	J01GB03	Kocuria
31	40	35.5	1	0	Y332	Y	332	0.360406	gentamicin	Kocuria	Gentamicin	Aminoglycosides	AMINOGLYCOSIDE ANTIBACTERIALS (J01G)	Other aminoglycosides (J01GB)	J01GB03	Kocuria
NA	65	51.8	4	2	Y335	Y	335	0.525888	amikacin	H.influenzae	Amikacin	Aminoglycosides	AMINOGLYCOSIDE ANTIBACTERIALS (J01G)	Other aminoglycosides (J01GB)	J01GB06	Haemophilus
65	NA	73.4	1	4	Y335	Y	335	0.745178	amikacin	H.influenzae	Amikacin	Aminoglycosides	AMINOGLYCOSIDE ANTIBACTERIALS (J01G)	Other aminoglycosides (J01GB)	J01GB06	Haemophilus
0	18	9	23	3	Y345	Y	345	0.0913706	gentamicin	Enterobacter	Gentamicin	Aminoglycosides	AMINOGLYCOSIDE ANTIBACTERIALS (J01G)	Other aminoglycosides (J01GB)	J01GB03	Enterobacter
18	78	48	127	18	Y345	Y	345	0.48731	gentamicin	Enterobacter	Gentamicin	Aminoglycosides	AMINOGLYCOSIDE ANTIBACTERIALS (J01G)	Other aminoglycosides (J01GB)	J01GB03	Enterobacter
NA	14	9.5	164	133	Y352	Y	352	0.0964467	aztreonam	K.pneumoniae	Aztreonam	Monobactams	OTHER BETA LACTAM ANTIBACTERIALS (J01D)	Monobactams (J01DF)	J01DF01	Klebsiella
15	NA	25.1	2686	599	Y352	Y	352	0.254822	aztreonam	K.pneumoniae	Aztreonam	Monobactams	OTHER BETA LACTAM ANTIBACTERIALS (J01D)	Monobactams (J01DF)	J01DF01	Klebsiella
NA	6	2.9	208	36	Y371	Y	371	0.0294416	ciprofloxacin	E.faecalis	Ciprofloxacin	Quinolones	QUINOLONE ANTIBACTERIALS (J01M)	Fluoroquinolones (J01MA)	J01MA02	Enterococcus
7	NA	17.3	1503	1767	Y371	Y	371	0.175635	ciprofloxacin	E.faecalis	Ciprofloxacin	Quinolones	QUINOLONE ANTIBACTERIALS (J01M)	Fluoroquinolones (J01MA)	J01MA02	Enterococcus
NA	11	7	7	3	Z131	Z	131	0.071066	ceftazidime	K.pneumoniae	K.pneumoniae-Ceftazidime	Cephalosporins	OTHER BETA LACTAM ANTIBACTERIALS (J01D)	Third-generation cephalosporins (J01DD)	J01DD02	Klebsiella
12	19	15.5	9	5	Z131	Z	131	0.15736	ceftazidime	K.pneumoniae	K.pneumoniae-Ceftazidime	Cephalosporins	OTHER BETA LACTAM ANTIBACTERIALS (J01D)	Third-generation cephalosporins (J01DD)	J01DD02	Klebsiella
20	49	34.5	23	34	Z131	Z	131	0.350254	ceftazidime	K.pneumoniae	K.pneumoniae-Ceftazidime	Cephalosporins	OTHER BETA LACTAM ANTIBACTERIALS (J01D)	Third-generation cephalosporins (J01DD)	J01DD02	Klebsiella
50	NA	58.9	5	25	Z131	Z	131	0.59797	ceftazidime	K.pneumoniae	K.pneumoniae-Ceftazidime	Cephalosporins	OTHER BETA LACTAM ANTIBACTERIALS (J01D)	Third-generation cephalosporins (J01DD)	J01DD02	Klebsiella
1	14	7.5	0	2	Z153	Z	153	0.0761421	cefotaxime	Enterobacter	Cefotaxime	Cephalosporins	OTHER BETA LACTAM ANTIBACTERIALS (J01D)	Third-generation cephalosporins (J01DD)	J01DD01	Enterobacter
15	59	37	6	3	Z153	Z	153	0.375635	cefotaxime	Enterobacter	Cefotaxime	Cephalosporins	OTHER BETA LACTAM ANTIBACTERIALS (J01D)	Third-generation cephalosporins (J01DD)	J01DD01	Enterobacter
12	19	15.5	37	15	Z192	Z	192	0.15736	piperacillin and beta-lactamase inhibitor	Pseudomonas	Piperacillin-Tazobactam	Penicillins	BETA-LACTAM ANTIBACTERIALS, PENICILLINS (J01C)	Combinations of penicillins, incl. beta-lactamase inhibitors (J01CR)	J01CR05	Pseudomonas
20	49	34.5	77	58	Z192	Z	192	0.350254	piperacillin and beta-lactamase inhibitor	Pseudomonas	Piperacillin-Tazobactam	Penicillins	BETA-LACTAM ANTIBACTERIALS, PENICILLINS (J01C)	Combinations of penicillins, incl. beta-lactamase inhibitors (J01CR)	J01CR05	Pseudomonas
50	62	56	33	25	Z192	Z	192	0.568528	piperacillin and beta-lactamase inhibitor	Pseudomonas	Piperacillin-Tazobactam	Penicillins	BETA-LACTAM ANTIBACTERIALS, PENICILLINS (J01C)	Combinations of penicillins, incl. beta-lactamase inhibitors (J01CR)	J01CR05	Pseudomonas
0	18	9	596	0	Z199	Z	199	0.0913706	ertapenem	E.coli	ertapenem	Cephalosporins	OTHER BETA LACTAM ANTIBACTERIALS (J01D)	Carbapenems (J01DH)	J01DH03	Escherichia
19	64	41.5	2220	4	Z199	Z	199	0.42132	ertapenem	E.coli	ertapenem	Cephalosporins	OTHER BETA LACTAM ANTIBACTERIALS (J01D)	Carbapenems (J01DH)	J01DH03	Escherichia
65	NA	73.4	2620	11	Z199	Z	199	0.745178	ertapenem	E.coli	ertapenem	Cephalosporins	OTHER BETA LACTAM ANTIBACTERIALS (J01D)	Carbapenems (J01DH)	J01DH03	Escherichia
18	64	41	301	40	Z200	Z	200	0.416244	amikacin	Acinetobacter	Amikacin	Aminoglycosides	AMINOGLYCOSIDE ANTIBACTERIALS (J01G)	Other aminoglycosides (J01GB)	J01GB06	Acinetobacter
65	NA	73.4	217	25	Z200	Z	200	0.745178	amikacin	Acinetobacter	Amikacin	Aminoglycosides	AMINOGLYCOSIDE ANTIBACTERIALS (J01G)	Other aminoglycosides (J01GB)	J01GB06	Acinetobacter
18	64	41	57	0	Z264	Z	264	0.416244	rifampicin	Staphylococcus	Rifampicin, Staphylococcus (aureus/epidermidis/CoNS/haemolyticus/MRSA/capitis/ hominis/warneri)	Antimycobacterials	DRUGS FOR TREATMENT OF TUBERCULOSIS (J04A)	Antibiotics (J04AB)	J04AB02	Staphylococcus
65	NA	73.4	167	4	Z264	Z	264	0.745178	rifampicin	Staphylococcus	Rifampicin, Staphylococcus (aureus/epidermidis/CoNS/haemolyticus/MRSA/capitis/ hominis/warneri)	Antimycobacterials	DRUGS FOR TREATMENT OF TUBERCULOSIS (J04A)	Antibiotics (J04AB)	J04AB02	Staphylococcus
NA	17	12	35	3	Z273	Z	273	0.121827	cefepime	P.aeruginosa	cefepime	Cephalosporins	OTHER BETA LACTAM ANTIBACTERIALS (J01D)	Fourth-generation cephalosporins (J01DE)	J01DE01	Pseudomonas
18	NA	28	83	9	Z273	Z	273	0.284264	cefepime	P.aeruginosa	cefepime	Cephalosporins	OTHER BETA LACTAM ANTIBACTERIALS (J01D)	Fourth-generation cephalosporins (J01DE)	J01DE01	Pseudomonas
2	10	6	0	4	Z332	Z	332	0.0609137	clindamycin	Kocuria	Clindamycin	Lincosamides	MACROLIDES, LINCOSAMIDES AND STREPTOGRAMINS (J01F)	Lincosamides (J01FF)	J01FF01	Kocuria
11	20	15.5	1	1	Z332	Z	332	0.15736	clindamycin	Kocuria	Clindamycin	Lincosamides	MACROLIDES, LINCOSAMIDES AND STREPTOGRAMINS (J01F)	Lincosamides (J01FF)	J01FF01	Kocuria
31	40	35.5	1	0	Z332	Z	332	0.360406	clindamycin	Kocuria	Clindamycin	Lincosamides	MACROLIDES, LINCOSAMIDES AND STREPTOGRAMINS (J01F)	Lincosamides (J01FF)	J01FF01	Kocuria
NA	65	51.8	2	4	Z335	Z	335	0.525888	erythromycin	H.influenzae	Erythromycin	Macrolides	MACROLIDES, LINCOSAMIDES AND STREPTOGRAMINS (J01F)	Macrolides (J01FA)	J01FA01	Haemophilus
65	NA	73.4	0	5	Z335	Z	335	0.745178	erythromycin	H.influenzae	Erythromycin	Macrolides	MACROLIDES, LINCOSAMIDES AND STREPTOGRAMINS (J01F)	Macrolides (J01FA)	J01FA01	Haemophilus
0	18	9	18	2	Z345	Z	345	0.0913706	amoxicillin and beta-lactamase inhibitor	P.mirabilis	Amoxicillin clavulanic acid	Penicillins	BETA-LACTAM ANTIBACTERIALS, PENICILLINS (J01C)	Combinations of penicillins, incl. beta-lactamase inhibitors (J01CR)	J01CR02	Proteus
18	78	48	85	4	Z345	Z	345	0.48731	amoxicillin and beta-lactamase inhibitor	P.mirabilis	Amoxicillin clavulanic acid	Penicillins	BETA-LACTAM ANTIBACTERIALS, PENICILLINS (J01C)	Combinations of penicillins, incl. beta-lactamase inhibitors (J01CR)	J01CR02	Proteus
NA	14	9.5	258	39	Z352	Z	352	0.0964467	imipenem and cilastatin	K.pneumoniae	Imipenem	Carbapenems	OTHER BETA LACTAM ANTIBACTERIALS (J01D)	Carbapenems (J01DH)	J01DH51	Klebsiella
15	NA	25.1	3163	122	Z352	Z	352	0.254822	imipenem and cilastatin	K.pneumoniae	Imipenem	Carbapenems	OTHER BETA LACTAM ANTIBACTERIALS (J01D)	Carbapenems (J01DH)	J01DH51	Klebsiella
NA	6	2.9	243	1	Z371	Z	371	0.0294416	ampicillin	E.faecalis	Ampicillin	Penicillins	BETA-LACTAM ANTIBACTERIALS, PENICILLINS (J01C)	Penicillins with extended spectrum (J01CA)	J01CA01	Enterococcus
7	NA	17.3	3243	27	Z371	Z	371	0.175635	ampicillin	E.faecalis	Ampicillin	Penicillins	BETA-LACTAM ANTIBACTERIALS, PENICILLINS (J01C)	Penicillins with extended spectrum (J01CA)	J01CA01	Enterococcus

### Sheet: Parameters
The posterior mean, 95% credibility intervals and variance, for the intercept (β_0), linear (β_1) and quadratic (β_2) terms across all antibiotic classes and bacterial genera, for each antibiotic class, for each bacterial genus, and for each antibiotic class bacterial genus combination ("average_parameters.csv").
id	mean	mode	lower	upper	variance
Intercept_All	-2.22856	-2.15	-2.78163	-1.62913	0.0833671
Linear_All	1.93075	1.75	0.20772	3.60003	0.763325
Quadratic_All	-1.13842	-1.26	-2.85128	0.525399	0.75287
Intercept_Aminoglycosides	-2.51492	-2.45	-3.3142	-1.74266	0.160426
Intercept_Amphenicols	-2.18293	-2.23	-3.15344	-1.27929	0.234937
Intercept_Antimycobacterials	-2.43071	-2.44	-3.51443	-1.40144	0.287775
Intercept_Antimycobacterials	-2.43071	-2.39	-3.51443	-1.40144	0.287775
Intercept_Antimycobacterials	-2.43071	-2.18	-3.51443	-1.40144	0.287775
Intercept_Carbapenems	-2.22233	-2.27	-3.17329	-1.40061	0.199517
Intercept_Cephalosporins	-1.99214	-1.93	-2.75626	-1.26523	0.1493
Intercept_Glycopeptides	-2.83367	-2.71	-4.01448	-1.70974	0.355486
Intercept_Imidazoles	-2.28785	-2.35	-3.92857	-0.703137	0.668252
Intercept_Lincosamides	-1.92781	-2.11	-2.90915	-0.832731	0.289276
Intercept_Macrolides	-1.87249	-1.93	-2.7082	-1.01032	0.189134
Intercept_Monobactams	-2.30145	-2.17	-3.42629	-1.19596	0.308823
Intercept_Nitrofurans	-1.65523	-1.7	-2.83677	-0.363705	0.400018
Intercept_Other	-2.62396	-2.76	-3.95214	-1.52194	0.38068
Intercept_Penicillins	-1.34738	-1.54	-2.12453	-0.5297	0.167009
Intercept_Polymyxins	-2.24014	-1.98	-3.56796	-0.89032	0.479822
Intercept_Quinolones	-3.06814	-3.11	-3.88266	-2.28689	0.169015
Intercept_Steroins	-2.57984	-2.66	-4.17045	-1.25872	0.542783
Intercept_Streptogramins	-2.44201	-2.54	-4.08898	-1.08489	0.552704
Intercept_Sulfonamides and Trimethoprim	-1.83007	-1.9	-2.59834	-0.986328	0.17136
Intercept_Tetracyclines	-2.03081	-2.02	-2.824	-1.14508	0.183683
Linear_Aminoglycosides	2.27787	2.78	0.328353	4.25519	1.01055
Linear_Amphenicols	0.94315	1.43	-1.58349	3.50668	1.69508
Linear_Antimycobacterials	2.35178	2.3	-0.335825	5.14386	1.9238
Linear_Carbapenems	1.22731	1.15	-1.19486	3.3205	1.30035
Linear_Cephalosporins	0.758021	0.3	-1.04819	2.55869	0.883549
Linear_Cephalosporins	0.758021	0.67	-1.04819	2.55869	0.883549
Linear_Glycopeptides	3.46913	3.34	0.353061	6.58001	2.42607
Linear_Glycopeptides	3.46913	3.43	0.353061	6.58001	2.42607
Linear_Imidazoles	3.82973	3.41	0.123156	8.05112	4.16774
Linear_Lincosamides	2.06374	2.06	-0.582019	4.62931	1.75832
Linear_Macrolides	1.62314	1.45	-0.44941	3.77957	1.17581
Linear_Monobactams	1.37019	1.29	-1.75187	4.2154	2.27835
Linear_Nitrofurans	1.36381	2.27	-1.53778	4.17412	2.15173
Linear_Other	1.1507	0.97	-1.95767	4.21426	2.4133
Linear_Penicillins	0.472741	0.45	-1.42342	2.23879	0.87627
Linear_Penicillins	0.472741	0.5	-1.42342	2.23879	0.87627
Linear_Polymyxins	-0.349637	-0.37	-3.87096	3.19902	3.25112
Linear_Quinolones	5.99976	6.11	3.99783	7.90647	0.952604
Linear_Steroins	2.60183	3.33	-1.31846	6.58169	3.9495
Linear_Streptogramins	2.30154	1.34	-1.87439	6.8311	4.68103
Linear_Streptogramins	2.30154	1.52	-1.87439	6.8311	4.68103
Linear_Sulfonamides and Trimethoprim	1.41706	1.5	-0.51091	3.4406	1.05951
Linear_Tetracyclines	1.87129	1.7	-0.393875	4.05612	1.30537
Linear_Tetracyclines	1.87129	2.04	-0.393875	4.05612	1.30537
Quadratic_Aminoglycosides	-1.53732	-1.89	-3.53455	0.279889	0.949841
Quadratic_Amphenicols	-0.298071	-0.15	-2.61916	2.20942	1.55636
Quadratic_Antimycobacterials	-1.40619	-1.13	-3.99758	1.01562	1.61348
Quadratic_Carbapenems	-1.01539	-1.37	-3.08584	1.14098	1.1455
Quadratic_Cephalosporins	0.0198117	-0.09	-1.68965	1.92382	0.820269
Quadratic_Glycopeptides	-2.23667	-2.21	-5.20242	0.542706	2.07525
Quadratic_Glycopeptides	-2.23667	-2.2	-5.20242	0.542706	2.07525
Quadratic_Imidazoles	-3.18569	-2.95	-6.73735	0.335946	3.2805
Quadratic_Lincosamides	-1.14378	-1.47	-3.56237	1.19848	1.45538
Quadratic_Lincosamides	-1.14378	-1	-3.56237	1.19848	1.45538
Quadratic_Macrolides	-0.867832	-0.87	-2.85961	1.24777	1.07293
Quadratic_Monobactams	-0.540614	-0.72	-3.35813	2.2078	1.99825
Quadratic_Nitrofurans	-0.530206	-0.68	-3.32547	1.87274	1.71297
Quadratic_Other	-0.514443	-0.56	-3.11171	2.37315	1.96014
Quadratic_Penicillins	0.241524	0.35	-1.48721	2.11493	0.84112
Quadratic_Polymyxins	0.283639	0.94	-2.88462	3.61245	2.74585
Quadratic_Quinolones	-3.98961	-4.23	-5.70993	-1.96281	0.911771
Quadratic_Quinolones	-3.98961	-3.71	-5.70993	-1.96281	0.911771
Quadratic_Steroins	-1.76393	-2.16	-5.37442	1.49226	3.04883
Quadratic_Streptogramins	-1.42886	-0.91	-5.16019	2.13157	3.30818
Quadratic_Sulfonamides and Trimethoprim	-0.761603	-0.49	-2.64709	1.21777	0.985606
Quadratic_Sulfonamides and Trimethoprim	-0.761603	-0.47	-2.64709	1.21777	0.985606
Quadratic_Tetracyclines	-0.997672	-1.49	-3.15919	1.08265	1.18794
Intercept_Acinetobacter	-2.24765	-2.2	-3.30072	-1.29803	0.254767
Intercept_Acinetobacter	-2.24765	-2.16	-3.30072	-1.29803	0.254767
Intercept_Aerococcus	-1.93268	-2.03	-3.09417	-0.544169	0.401301
Intercept_Campylobacter	-2.16083	-2.11	-3.43526	-0.884626	0.400857
Intercept_Campylobacter	-2.16083	-2.08	-3.43526	-0.884626	0.400857
Intercept_Citrobacter	-2.5415	-2.6	-3.60119	-1.56214	0.263399
Intercept_Clostridium	-2.15343	-2.16	-3.21435	-1.05247	0.297262
Intercept_Cutibacterium	-2.07262	-2.51	-3.40923	-0.836647	0.401484
Intercept_Enterobacter	-2.27756	-2.3	-3.16413	-1.39231	0.200149
Intercept_Enterococcus	-1.93271	-2.06	-2.85272	-0.930721	0.236356
Intercept_Escherichia	-2.55556	-2.64	-3.35732	-1.71202	0.172172
Intercept_Haemophilus	-2.71528	-2.54	-3.77026	-1.71823	0.279588
Intercept_Helicobacter	-2.52063	-2.4	-3.50629	-1.64521	0.228536
Intercept_Klebsiella	-2.4144	-2.15	-3.23428	-1.56471	0.174044
Intercept_Kocuria	-2.33249	-2.36	-3.49139	-1.19772	0.32059
Intercept_Moraxella	-2.41376	-2.53	-3.56665	-1.18301	0.350094
Intercept_Morganella	-2.07692	-1.84	-3.18166	-1.05599	0.282261
Intercept_Mycobacterium	-2.43929	-2.36	-3.45621	-1.25363	0.291371
Intercept_Neisseria	-2.31944	-2.13	-3.40561	-1.22998	0.289982
Intercept_Proteus	-2.22106	-2.29	-3.19268	-1.24135	0.240002
Intercept_Providencia	-1.99531	-2.08	-3.08941	-0.572328	0.403129
Intercept_Pseudomonas	-1.48545	-1.4	-2.50387	-0.401323	0.293954
Intercept_Salmonella	-2.07925	-2.46	-3.3018	-0.780161	0.405866
Intercept_Salmonella	-2.07925	-2.39	-3.3018	-0.780161	0.405866
Intercept_Salmonella	-2.07925	-2.19	-3.3018	-0.780161	0.405866
Intercept_Salmonella	-2.07925	-2.06	-3.3018	-0.780161	0.405866
Intercept_Salmonella	-2.07925	-1.95	-3.3018	-0.780161	0.405866
Intercept_Shigella	-2.18296	-2.23	-3.31053	-1.07196	0.308765
Intercept_Shigella	-2.18296	-2.18	-3.31053	-1.07196	0.308765
Intercept_Staphylococcus	-2.74972	-2.63	-3.67501	-1.92482	0.20982
Intercept_Stenotrophomonas	-1.42309	-1.45	-2.66018	-0.1271	0.453403
Intercept_Streptococcus	-2.5181	-2.51	-3.33333	-1.73119	0.168179
Intercept_Streptococcus	-2.5181	-2.39	-3.33333	-1.73119	0.168179
Linear_Acinetobacter	5.79243	5.93	3.29264	8.18481	1.51828
Linear_Aerococcus	1.95776	1.37	-3.70467	7.63001	8.11965
Linear_Campylobacter	0.233714	0.29	-3.81889	4.25382	4.09773
Linear_Campylobacter	0.233714	0.98	-3.81889	4.25382	4.09773
Linear_Citrobacter	2.54039	2.04	-1.07808	6.4134	3.6201
Linear_Clostridium	2.74922	3.3	0.488392	5.13081	1.43192
Linear_Cutibacterium	4.48266	3.49	-0.0545343	9.29064	5.86024
Linear_Cutibacterium	4.48266	5.06	-0.0545343	9.29064	5.86024
Linear_Enterobacter	1.59267	1.66	-0.814743	4.06989	1.50956
Linear_Enterococcus	4.60624	4.94	2.24745	7.24688	1.63118
Linear_Escherichia	1.09677	1.14	-0.524348	2.75409	0.687731
Linear_Haemophilus	-0.163074	-0.67	-2.57994	2.36151	1.60336
Linear_Helicobacter	1.33308	1.33	-1.0023	3.48428	1.3209
Linear_Helicobacter	1.33308	1.96	-1.0023	3.48428	1.3209
Linear_Klebsiella	2.41356	2.52	0.504181	4.33005	0.945261
Linear_Kocuria	-0.31523	-0.28	-5.68263	4.49201	6.6102
Linear_Kocuria	-0.31523	-0.06	-5.68263	4.49201	6.6102
Linear_Moraxella	-1.4179	-2.18	-5.70899	2.28833	4.15992
Linear_Morganella	6.04333	4.5	2.41188	10.0787	3.78731
Linear_Morganella	6.04333	5.13	2.41188	10.0787	3.78731
Linear_Morganella	6.04333	6.8	2.41188	10.0787	3.78731
Linear_Mycobacterium	0.170619	-0.29	-2.40278	2.90311	1.87477
Linear_Mycobacterium	0.170619	-0.28	-2.40278	2.90311	1.87477
Linear_Mycobacterium	0.170619	0.64	-2.40278	2.90311	1.87477
Linear_Neisseria	4.06549	4.31	0.730406	7.99225	3.45112
Linear_Proteus	1.71139	1.06	-1.54464	4.5843	2.50654
Linear_Proteus	1.71139	1.61	-1.54464	4.5843	2.50654
Linear_Proteus	1.71139	2.01	-1.54464	4.5843	2.50654
Linear_Providencia	-1.32966	-0.4	-6.37056	3.48033	6.67135
Linear_Providencia	-1.32966	0	-6.37056	3.48033	6.67135
Linear_Pseudomonas	3.89566	3.99	1.87465	6.0191	1.12036
Linear_Pseudomonas	3.89566	4.11	1.87465	6.0191	1.12036
Linear_Pseudomonas	3.89566	4.25	1.87465	6.0191	1.12036
Linear_Salmonella	-0.550009	0.67	-3.99612	2.93109	3.18698
Linear_Shigella	3.00246	3.41	0.0353399	5.77536	2.1679
Linear_Staphylococcus	2.86476	2.91	0.779328	4.65266	0.971823
Linear_Stenotrophomonas	2.47063	2.37	-0.656773	5.42788	2.48267
Linear_Streptococcus	-1.01024	-1.4	-2.6835	0.831237	0.785373
Linear_Streptococcus	-1.01024	-0.55	-2.6835	0.831237	0.785373
Quadratic_Acinetobacter	-3.817	-4.18	-5.97001	-1.59166	1.26758
Quadratic_Aerococcus	-1.1601	-1.9	-6.79923	4.80178	8.52252
Quadratic_Campylobacter	0.125905	-0.34	-4.74	5.22183	6.23267
Quadratic_Campylobacter	0.125905	-0.03	-4.74	5.22183	6.23267
Quadratic_Citrobacter	-1.40117	-2.36	-6.2804	3.15004	5.6708
Quadratic_Citrobacter	-1.40117	-1.94	-6.2804	3.15004	5.6708
Quadratic_Citrobacter	-1.40117	-1.78	-6.2804	3.15004	5.6708
Quadratic_Citrobacter	-1.40117	-1.74	-6.2804	3.15004	5.6708
Quadratic_Citrobacter	-1.40117	-1.09	-6.2804	3.15004	5.6708
Quadratic_Clostridium	-2.52306	-2.11	-4.63787	-0.399172	1.17159
Quadratic_Cutibacterium	-2.71243	-3.75	-8.23351	2.87347	7.79306
Quadratic_Enterobacter	-1.37947	-2.06	-4.3593	1.54729	2.24372
Quadratic_Enterococcus	-4.59574	-3.63	-7.10526	-2.12211	1.61907
Quadratic_Escherichia	-0.318128	-0.33	-1.64458	1.08331	0.475508
Quadratic_Haemophilus	0.866729	0.9	-1.50449	3.21908	1.51232
Quadratic_Haemophilus	0.866729	1.05	-1.50449	3.21908	1.51232
Quadratic_Helicobacter	-1.11741	-1.28	-3.19333	0.955624	1.10757
Quadratic_Helicobacter	-1.11741	-1.24	-3.19333	0.955624	1.10757
Quadratic_Helicobacter	-1.11741	-1.04	-3.19333	0.955624	1.10757
Quadratic_Klebsiella	-1.6334	-1.68	-3.31231	0.0513332	0.756511
Quadratic_Kocuria	0.5552	0.14	-4.85965	6.22735	7.92936
Quadratic_Moraxella	1.76512	0.52	-2.56654	6.19909	4.90141
Quadratic_Morganella	-4.37213	-4.69	-8.81404	0.127386	5.14024
Quadratic_Morganella	-4.37213	-3.66	-8.81404	0.127386	5.14024
Quadratic_Morganella	-4.37213	-3.5	-8.81404	0.127386	5.14024
Quadratic_Morganella	-4.37213	-3.48	-8.81404	0.127386	5.14024
Quadratic_Mycobacterium	-1.09876	-1.58	-3.43104	1.20992	1.42681
Quadratic_Neisseria	-3.53874	-2.78	-8.56535	0.870505	5.82793
Quadratic_Proteus	0.46035	-0.73	-2.49468	3.85348	2.67441
Quadratic_Proteus	0.46035	0.26	-2.49468	3.85348	2.67441
Quadratic_Providencia	3.46677	0.66	-1.85488	10.1842	10.075
Quadratic_Pseudomonas	-3.98348	-3.71	-5.68706	-2.21396	0.805862
Quadratic_Salmonella	0.910436	0.19	-3.53437	5.55376	5.31837
Quadratic_Salmonella	0.910436	0.94	-3.53437	5.55376	5.31837
Quadratic_Shigella	-2.14304	-2.22	-5.0228	0.844725	2.32926
Quadratic_Staphylococcus	-1.80037	-1.84	-3.49943	-0.134619	0.744682
Quadratic_Stenotrophomonas	-0.584589	-0.36	-3.30885	2.22184	2.03575
Quadratic_Streptococcus	1.61684	1.66	0.0378491	3.05911	0.602985
Intercept_Aminoglycosides:Acinetobacter	-2.49549	-2.54	-3.26376	-1.73088	0.155632
Intercept_Aminoglycosides:Aerococcus	-1.913	-1.71	-3.81673	0.0501457	0.975312
Intercept_Aminoglycosides:Citrobacter	-2.38797	-1.97	-3.96573	-0.740216	0.68587
Intercept_Aminoglycosides:Enterobacter	-2.95436	-2.58	-4.75934	-1.24065	0.819845
Intercept_Aminoglycosides:Enterococcus	-5.03585	-5.04	-7.12268	-2.85921	1.16701
Intercept_Aminoglycosides:Escherichia	-2.03875	-2.41	-3.67807	-0.317151	0.730889
Intercept_Aminoglycosides:Haemophilus	-3.97555	-3.71	-6.58577	-1.39145	1.78295
Intercept_Aminoglycosides:Klebsiella	-1.59034	-1.92	-4.38737	1.12417	1.99497
Intercept_Aminoglycosides:Kocuria	-2.37081	-3.4	-5.28571	0.313371	1.98494
Intercept_Aminoglycosides:Moraxella	-1.73109	-2.36	-4.49657	1.321	2.22343
Intercept_Aminoglycosides:Morganella	-2.34529	-2.59	-5.05382	0.446202	1.95849
Intercept_Aminoglycosides:Mycobacterium	-2.87837	-2.82	-5.68042	-0.114074	2.03243
Intercept_Aminoglycosides:Proteus	-2.61525	-2.6	-5.24243	0.250848	1.94695
Intercept_Aminoglycosides:Providencia	-2.82565	-2.93	-5.20257	-0.388728	1.53663
Intercept_Aminoglycosides:Providencia	-2.82565	-2.39	-5.20257	-0.388728	1.53663
Intercept_Aminoglycosides:Pseudomonas	-0.0574661	-0.5	-2.10477	2.20601	1.19297
Intercept_Aminoglycosides:Staphylococcus	-3.69409	-4.23	-5.54286	-1.7075	0.981184
Intercept_Aminoglycosides:Staphylococcus	-3.69409	-3.66	-5.54286	-1.7075	0.981184
Intercept_Aminoglycosides:Streptococcus	-3.67352	-3.73	-6.2209	-1.03856	1.74946
Intercept_Amphenicols:Clostridium	-1.86494	-2.3	-3.82318	0.15324	1.07866
Intercept_Amphenicols:Enterobacter	-2.78084	-2.83	-5.45025	-0.17462	1.8573
Intercept_Amphenicols:Enterococcus	-1.32411	-1.09	-3.36332	0.774069	1.16158
Intercept_Amphenicols:Escherichia	-3.3057	-3.56	-5.24801	-1.1373	1.1097
Intercept_Amphenicols:Escherichia	-3.3057	-2.95	-5.24801	-1.1373	1.1097
Intercept_Amphenicols:Klebsiella	-3.07152	-2.82	-5.756	-0.547556	1.80937
Intercept_Amphenicols:Morganella	-1.67528	-1.78	-4.37957	1.00095	1.94144
Intercept_Amphenicols:Proteus	-2.79117	-2.35	-4.92113	-0.562372	1.26686
Intercept_Amphenicols:Providencia	-2.65177	-2.72	-5.0685	-0.0284868	1.64822
Intercept_Amphenicols:Salmonella	-2.50982	-3.01	-5.03128	-0.0819278	1.59926
Intercept_Amphenicols:Salmonella	-2.50982	-2.79	-5.03128	-0.0819278	1.59926
Intercept_Amphenicols:Salmonella	-2.50982	-2.18	-5.03128	-0.0819278	1.59926
Intercept_Amphenicols:Stenotrophomonas	-1.72376	-1.25	-4.46785	0.714589	1.6834
Intercept_Amphenicols:Streptococcus	-0.455787	-0.38	-2.75066	1.87657	1.44517
Intercept_Antimycobacterials:Clostridium	-0.909741	-0.9	-2.87775	1.05272	1.03009
Intercept_Antimycobacterials:Helicobacter	-3.72207	-3.92	-6.24329	-1.35506	1.54273
Intercept_Antimycobacterials:Mycobacterium	-2.28539	-2.56	-5.02085	0.190946	1.8073
Intercept_Antimycobacterials:Pseudomonas	-1.23588	-1.4	-3.56188	1.344	1.54097
Intercept_Antimycobacterials:Pseudomonas	-1.23588	-1.09	-3.56188	1.344	1.54097
Intercept_Antimycobacterials:Staphylococcus	-3.75339	-4.53	-6.3108	-1.25832	1.71977
Intercept_Antimycobacterials:Streptococcus	-2.52166	-2.2	-4.1701	-0.785282	0.764979
Intercept_Carbapenems:Acinetobacter	-2.91673	-3.14	-5.58388	-0.37084	1.77509
Intercept_Carbapenems:Acinetobacter	-2.91673	-2.48	-5.58388	-0.37084	1.77509
Intercept_Carbapenems:Citrobacter	-4.57862	-4.75	-6.41809	-2.86005	0.83805
Intercept_Carbapenems:Clostridium	-1.50738	-1.34	-3.13255	0.161719	0.7163
Intercept_Carbapenems:Enterobacter	-1.29362	-1.33	-3.37502	0.658635	1.05526
Intercept_Carbapenems:Escherichia	-2.79693	-3.56	-5.50264	-0.414015	1.72154
Intercept_Carbapenems:Klebsiella	-1.49488	-1.29	-3.18495	0.315857	0.810055
Intercept_Carbapenems:Morganella	-2.62656	-2.97	-4.43523	-0.847262	0.856397
Intercept_Carbapenems:Proteus	-1.61809	-1.95	-3.85738	0.557173	1.2663
Intercept_Carbapenems:Pseudomonas	-1.4136	-1.17	-3.96394	1.27347	1.76681
Intercept_Carbapenems:Staphylococcus	-2.36278	-2.9	-4.44165	-0.411444	1.05871
Intercept_Carbapenems:Stenotrophomonas	-1.05691	-1.54	-3.56684	1.43348	1.60733
Intercept_Carbapenems:Streptococcus	-2.62816	-2.85	-4.94207	-0.180622	1.48924
Intercept_Carbapenems:Streptococcus	-2.62816	-2.11	-4.94207	-0.180622	1.48924
Intercept_Cephalosporins:Acinetobacter	-1.67177	-1.84	-3.36226	0.162483	0.827027
Intercept_Cephalosporins:Citrobacter	-4.08318	-4.58	-6.11702	-1.78947	1.17711
Intercept_Cephalosporins:Enterobacter	-1.60714	-0.94	-3.46334	0.30121	0.910303
Intercept_Cephalosporins:Enterococcus	-0.0603156	0.43	-1.44567	1.26939	0.490139
Intercept_Cephalosporins:Escherichia	-2.09324	-2.14	-4.15689	-0.033822	1.10847
Intercept_Cephalosporins:Haemophilus	-3.03567	-3.15	-4.57609	-1.62893	0.547058
Intercept_Cephalosporins:Klebsiella	-2.34683	-2.99	-4.15334	-0.446043	0.892536
Intercept_Cephalosporins:Moraxella	-4.23705	-4.03	-6.08322	-2.60616	0.766238
Intercept_Cephalosporins:Morganella	-2.10414	-2.04	-3.25424	-0.80891	0.382049
Intercept_Cephalosporins:Neisseria	-2.10616	-2.42	-4.07886	-0.230737	0.977177
Intercept_Cephalosporins:Neisseria	-2.10616	-2.09	-4.07886	-0.230737	0.977177
Intercept_Cephalosporins:Neisseria	-2.10616	-2.05	-4.07886	-0.230737	0.977177
Intercept_Cephalosporins:Neisseria	-2.10616	-2.01	-4.07886	-0.230737	0.977177
Intercept_Cephalosporins:Neisseria	-2.10616	-1.94	-4.07886	-0.230737	0.977177
Intercept_Cephalosporins:Proteus	-3.86077	-3.43	-5.67702	-2.09402	0.824617
Intercept_Cephalosporins:Providencia	-3.23493	-3.05	-5.16561	-1.05898	1.09242
Intercept_Cephalosporins:Pseudomonas	-0.408934	-0.47	-1.95892	1.20907	0.678915
Intercept_Cephalosporins:Staphylococcus	-2.07754	-2.13	-3.5567	-0.633559	0.553923
Intercept_Cephalosporins:Stenotrophomonas	0.148689	-0.05	-1.63978	1.89176	0.852921
Intercept_Cephalosporins:Streptococcus	-1.01277	-1.43	-2.55489	0.539274	0.614443
Intercept_Glycopeptides:Aerococcus	-2.53702	-2.57	-5.34741	0.145359	1.97097
Intercept_Glycopeptides:Enterococcus	-2.72135	-2.56	-4.63299	-0.720003	1.02602
Intercept_Glycopeptides:Enterococcus	-2.72135	-2.45	-4.63299	-0.720003	1.02602
Intercept_Glycopeptides:Kocuria	-2.9946	-2.99	-5.05546	-0.817287	1.19278
Intercept_Glycopeptides:Kocuria	-2.9946	-2.71	-5.05546	-0.817287	1.19278
Intercept_Glycopeptides:Pseudomonas	-2.49877	-2.6	-4.58497	-0.340307	1.17375
Intercept_Glycopeptides:Staphylococcus	-6.60543	-6.71	-8.92577	-4.26249	1.40825
Intercept_Glycopeptides:Streptococcus	-1.98257	-1.11	-4.40113	0.300757	1.41667
Intercept_Imidazoles:Helicobacter	-3.19343	-3.15	-5.52099	-0.747593	1.4713
Intercept_Imidazoles:Helicobacter	-3.19343	-2.94	-5.52099	-0.747593	1.4713
Intercept_Lincosamides:Aerococcus	-0.13424	0.21	-2.20504	2.17171	1.25858
Intercept_Lincosamides:Clostridium	-1.19372	-1.2	-2.89759	0.611575	0.809318
Intercept_Lincosamides:Clostridium	-1.19372	-0.94	-2.89759	0.611575	0.809318
Intercept_Lincosamides:Cutibacterium	-2.25319	-2.24	-4.98805	0.44517	1.95574
Intercept_Lincosamides:Kocuria	-3.59185	-3.85	-5.36186	-1.4457	0.972476
Intercept_Lincosamides:Staphylococcus	-2.54125	-2.34	-4.21883	-0.698673	0.784534
Intercept_Lincosamides:Streptococcus	-3.46011	-3.33	-5.3988	-1.65508	0.896317
Intercept_Macrolides:Aerococcus	-2.45094	-2.43	-4.27029	-0.598411	0.898103
Intercept_Macrolides:Campylobacter	-2.2755	-3	-4.71677	0.44377	1.73353
Intercept_Macrolides:Campylobacter	-2.2755	-2.81	-4.71677	0.44377	1.73353
Intercept_Macrolides:Clostridium	-2.88425	-3.22	-4.5562	-0.979574	0.825994
Intercept_Macrolides:Clostridium	-2.88425	-3.09	-4.5562	-0.979574	0.825994
Intercept_Macrolides:Clostridium	-2.88425	-2.48	-4.5562	-0.979574	0.825994
Intercept_Macrolides:Cutibacterium	-1.3492	-1.56	-2.97214	0.428345	0.747419
Intercept_Macrolides:Haemophilus	-2.08115	-2.44	-4.69368	0.518409	1.80352
Intercept_Macrolides:Haemophilus	-2.08115	-1.91	-4.69368	0.518409	1.80352
Intercept_Macrolides:Helicobacter	-1.43501	-1.68	-3.43754	0.814011	1.12345
Intercept_Macrolides:Helicobacter	-1.43501	-1.22	-3.43754	0.814011	1.12345
Intercept_Macrolides:Klebsiella	-0.296904	-0.65	-2.34634	1.68065	1.08096
Intercept_Macrolides:Klebsiella	-0.296904	-0.42	-2.34634	1.68065	1.08096
Intercept_Macrolides:Klebsiella	-0.296904	-0.4	-2.34634	1.68065	1.08096
Intercept_Macrolides:Kocuria	-3.03414	-3.52	-5.49199	-0.560304	1.66181
Intercept_Macrolides:Moraxella	-1.72968	-1.72	-3.42665	-0.00879997	0.746364
Intercept_Macrolides:Neisseria	-2.77362	-3.36	-4.52812	-1.0748	0.776305
Intercept_Macrolides:Pseudomonas	-0.959998	-1.32	-2.79264	1.04722	0.960372
Intercept_Macrolides:Shigella	-3.16699	-3.13	-5.10951	-0.920199	1.15326
Intercept_Macrolides:Staphylococcus	-2.88843	-3.37	-5.4444	-0.239917	1.76168
Intercept_Macrolides:Streptococcus	-2.06798	-1.92	-4.46145	0.525642	1.62774
Intercept_Monobactams:Citrobacter	-1.65621	-1.88	-4.22418	1.14182	1.88649
Intercept_Monobactams:Enterobacter	-2.37437	-2.06	-4.82488	0.196168	1.67597
Intercept_Monobactams:Escherichia	-2.73885	-2.49	-5.30873	-0.194962	1.68667
Intercept_Monobactams:Klebsiella	-2.96832	-2.7	-5.63514	-0.38102	1.80552
Intercept_Monobactams:Proteus	-2.17755	-2.53	-4.7334	0.509543	1.77438
Intercept_Monobactams:Providencia	-1.80056	-2.15	-4.63319	1.15616	2.15193
Intercept_Monobactams:Providencia	-1.80056	-1.07	-4.63319	1.15616	2.15193
Intercept_Monobactams:Pseudomonas	-1.17439	-1.86	-3.97888	1.51436	1.98707
Intercept_Nitrofurans:Escherichia	-3.81307	-3.73	-6.36223	-1.27246	1.69177
Intercept_Nitrofurans:Helicobacter	0.896048	1.01	-1.29258	3.07734	1.27311
Intercept_Nitrofurans:Klebsiella	-3.40252	-3.23	-5.93659	-0.719336	1.75033
Intercept_Nitrofurans:Proteus	-2.91067	-2.97	-5.26195	-0.517605	1.47746
Intercept_Other:Enterobacter	-3.3697	-3.25	-6.02274	-0.807814	1.78371
Intercept_Other:Enterococcus	-0.703572	-0.32	-3.34594	2.25616	1.96244
Intercept_Other:Escherichia	-4.83863	-4.68	-6.96008	-2.76118	1.15182
Intercept_Other:Klebsiella	-0.89662	-0.56	-3.54422	1.82236	1.93804
Intercept_Other:Morganella	-3.00796	-2.92	-4.90644	-0.96823	1.01031
Intercept_Other:Providencia	-3.64194	-4.39	-6.07741	-1.22762	1.55378
Intercept_Other:Providencia	-3.64194	-3.14	-6.07741	-1.22762	1.55378
Intercept_Other:Pseudomonas	-2.01374	-1.9	-4.65479	0.546089	1.76294
Intercept_Other:Staphylococcus	-1.54342	-1.56	-4.45148	1.44832	2.29933
Intercept_Other:Streptococcus	-3.21574	-2.92	-5.01519	-1.50136	0.80116
Intercept_Penicillins:Acinetobacter	-1.3191	-1.85	-3.12714	0.545418	0.886145
Intercept_Penicillins:Aerococcus	-1.16537	-1.4	-3.22192	0.836181	1.07901
Intercept_Penicillins:Citrobacter	-2.00512	-1.43	-4.10214	0.0794503	1.13402
Intercept_Penicillins:Enterobacter	-2.25549	-2.17	-4.43466	0.000232062	1.25869
Intercept_Penicillins:Enterococcus	-1.52561	-1.09	-3.24826	0.28582	0.824395
Intercept_Penicillins:Escherichia	-1.3238	-1.42	-3.20464	0.627695	0.951815
Intercept_Penicillins:Haemophilus	-1.82489	-2.07	-3.8971	0.208245	1.10811
Intercept_Penicillins:Helicobacter	-3.1882	-3.21	-5.44717	-0.85376	1.38782
Intercept_Penicillins:Helicobacter	-3.1882	-2.81	-5.44717	-0.85376	1.38782
Intercept_Penicillins:Klebsiella	-1.81852	-2.23	-4.39292	0.803954	1.79525
Intercept_Penicillins:Klebsiella	-1.81852	-1.26	-4.39292	0.803954	1.79525
Intercept_Penicillins:Kocuria	0.137645	0.29	-2.02783	2.57121	1.39999
Intercept_Penicillins:Kocuria	0.137645	0.35	-2.02783	2.57121	1.39999
Intercept_Penicillins:Moraxella	-3.12285	-3.49	-4.96203	-1.08108	0.978532
Intercept_Penicillins:Moraxella	-3.12285	-3.36	-4.96203	-1.08108	0.978532
Intercept_Penicillins:Morganella	-2.3063	-2.6	-5.14343	0.452008	2.07264
Intercept_Penicillins:Neisseria	2.76233	2.73	0.0933396	5.49678	1.95469
Intercept_Penicillins:Proteus	-2.4921	-2.57	-3.78849	-1.25475	0.424806
Intercept_Penicillins:Providencia	-2.70955	-2.4	-4.8875	-0.566077	1.20209
Intercept_Penicillins:Pseudomonas	-0.581736	-0.26	-2.51729	1.38858	1.00158
Intercept_Penicillins:Salmonella	0.335113	0.2	-2.42135	3.25436	2.12256
Intercept_Penicillins:Salmonella	0.335113	0.89	-2.42135	3.25436	2.12256
Intercept_Penicillins:Shigella	-0.732577	-0.84	-2.94183	1.56951	1.33804
Intercept_Penicillins:Staphylococcus	-1.37379	-1.36	-3.94127	1.25231	1.78548
Intercept_Penicillins:Stenotrophomonas	-0.513996	-0.73	-2.68375	1.80812	1.32659
Intercept_Penicillins:Streptococcus	-2.52931	-1.92	-5.09504	0.28674	1.88441
Intercept_Polymyxins:Acinetobacter	-2.90389	-2.78	-5.94362	-0.216325	2.16192
Intercept_Polymyxins:Pseudomonas	-0.0045243	-0.25	-2.45552	2.41555	1.57131
Intercept_Polymyxins:Stenotrophomonas	-1.88574	-1.71	-4.23026	0.627871	1.56485
Intercept_Polymyxins:Stenotrophomonas	-1.88574	-1.7	-4.23026	0.627871	1.56485
Intercept_Quinolones:Acinetobacter	-2.51372	-2.25	-5.1749	0.0855616	1.77346
Intercept_Quinolones:Campylobacter	-1.34079	-1.82	-4.0355	1.61822	2.07145
Intercept_Quinolones:Citrobacter	-3.66809	-3.66	-5.53177	-2.00702	0.823471
Intercept_Quinolones:Clostridium	-0.857579	-1.16	-3.73779	1.90529	2.15462
Intercept_Quinolones:Enterobacter	-3.69263	-3.31	-5.35683	-2.05842	0.71929
Intercept_Quinolones:Enterococcus	-3.23537	-3.08	-4.72595	-1.59286	0.638585
Intercept_Quinolones:Escherichia	-3.14431	-2.98	-5.54847	-0.601543	1.57461
Intercept_Quinolones:Escherichia	-3.14431	-2.89	-5.54847	-0.601543	1.57461
Intercept_Quinolones:Haemophilus	-2.50856	-2.41	-5.63018	0.466552	2.34898
Intercept_Quinolones:Helicobacter	-3.97165	-4.29	-6.30146	-1.45056	1.55066
Intercept_Quinolones:Klebsiella	-1.68581	-1.7	-4.38227	0.949894	1.88056
Intercept_Quinolones:Kocuria	-4.2042	-4.02	-6.14781	-2.29353	0.972592
Intercept_Quinolones:Morganella	-2.83864	-3.07	-4.93136	-0.735726	1.16723
Intercept_Quinolones:Mycobacterium	-2.93022	-3.12	-4.41088	-1.41758	0.587126
Intercept_Quinolones:Mycobacterium	-2.93022	-2.98	-4.41088	-1.41758	0.587126
Intercept_Quinolones:Neisseria	-0.65044	-0.84	-3.58239	2.20863	2.20736
Intercept_Quinolones:Neisseria	-0.65044	-0.41	-3.58239	2.20863	2.20736
Intercept_Quinolones:Proteus	-1.38976	-1.22	-4.40446	1.20382	2.05121
Intercept_Quinolones:Providencia	-2.11388	-2.41	-4.38887	0.604443	1.59167
Intercept_Quinolones:Providencia	-2.11388	-1.74	-4.38887	0.604443	1.59167
Intercept_Quinolones:Pseudomonas	-1.85536	-1.67	-4.28589	0.554209	1.50717
Intercept_Quinolones:Salmonella	-2.53747	-2.5	-4.43105	-0.656867	0.919459
Intercept_Quinolones:Shigella	-2.60155	-2.74	-5.07353	-0.129752	1.56292
Intercept_Quinolones:Staphylococcus	-5.31221	-4.82	-7.94181	-2.96434	1.64407
Intercept_Quinolones:Stenotrophomonas	-0.382497	-0.87	-2.94206	2.12656	1.65225
Intercept_Quinolones:Stenotrophomonas	-0.382497	-0.12	-2.94206	2.12656	1.65225
Intercept_Quinolones:Streptococcus	-3.81568	-3.77	-6.07502	-1.4818	1.39767
Intercept_Steroins:Staphylococcus	-2.87247	-3.05	-5.54878	-0.336767	1.77955
Intercept_Steroins:Staphylococcus	-2.87247	-2.46	-5.54878	-0.336767	1.77955
Intercept_Streptogramins:Streptococcus	-2.75231	-2.95	-4.62188	-0.711322	0.987575
Intercept_Sulfonamides and Trimethoprim:Aerococcus	-3.364	-3.83	-5.91017	-0.882983	1.6432
Intercept_Sulfonamides and Trimethoprim:Aerococcus	-3.364	-3.66	-5.91017	-0.882983	1.6432
Intercept_Sulfonamides and Trimethoprim:Aerococcus	-3.364	-3.33	-5.91017	-0.882983	1.6432
Intercept_Sulfonamides and Trimethoprim:Aerococcus	-3.364	-3.32	-5.91017	-0.882983	1.6432
Intercept_Sulfonamides and Trimethoprim:Citrobacter	-2.58145	-2.07	-4.90694	-0.166554	1.45629
Intercept_Sulfonamides and Trimethoprim:Enterobacter	-1.1147	-0.99	-2.74693	0.68986	0.787857
Intercept_Sulfonamides and Trimethoprim:Enterobacter	-1.1147	-0.79	-2.74693	0.68986	0.787857
Intercept_Sulfonamides and Trimethoprim:Escherichia	-4.19419	-4.19	-6.25009	-2.08732	1.17226
Intercept_Sulfonamides and Trimethoprim:Haemophilus	-2.29074	-2.08	-3.94098	-0.619611	0.701962
Intercept_Sulfonamides and Trimethoprim:Haemophilus	-2.29074	-1.91	-3.94098	-0.619611	0.701962
Intercept_Sulfonamides and Trimethoprim:Klebsiella	-0.322858	-0.32	-1.79412	1.19932	0.574573
Intercept_Sulfonamides and Trimethoprim:Kocuria	-2.51849	-2.25	-5.24835	0.0737641	1.89435
Intercept_Sulfonamides and Trimethoprim:Moraxella	-1.33527	-1.41	-2.97314	0.397619	0.734369
Intercept_Sulfonamides and Trimethoprim:Morganella	-0.72854	-0.76	-2.35269	0.96085	0.733317
Intercept_Sulfonamides and Trimethoprim:Proteus	-3.38229	-4.28	-5.73903	-0.952109	1.52285
Intercept_Sulfonamides and Trimethoprim:Providencia	-3.44812	-3.93	-5.14918	-1.55945	0.875485
Intercept_Sulfonamides and Trimethoprim:Providencia	-3.44812	-3.32	-5.14918	-1.55945	0.875485
Intercept_Sulfonamides and Trimethoprim:Pseudomonas	-2.74734	-2.77	-4.81064	-0.619885	1.15158
Intercept_Sulfonamides and Trimethoprim:Pseudomonas	-2.74734	-2.49	-4.81064	-0.619885	1.15158
Intercept_Sulfonamides and Trimethoprim:Salmonella	-0.976268	-0.95	-3.39656	1.73823	1.71764
Intercept_Sulfonamides and Trimethoprim:Salmonella	-0.976268	-0.82	-3.39656	1.73823	1.71764
Intercept_Sulfonamides and Trimethoprim:Salmonella	-0.976268	-0.38	-3.39656	1.73823	1.71764
Intercept_Sulfonamides and Trimethoprim:Shigella	1.91874	2.12	-0.664321	4.43604	1.72133
Intercept_Sulfonamides and Trimethoprim:Staphylococcus	-0.92849	-1	-2.98273	1.30525	1.1927
Intercept_Sulfonamides and Trimethoprim:Stenotrophomonas	0.369408	0.51	-1.47622	2.26536	0.934618
Intercept_Sulfonamides and Trimethoprim:Streptococcus	-0.991792	-0.99	-3.22353	1.50598	1.489
Intercept_Tetracyclines:Acinetobacter	-1.51899	-1.44	-3.55109	0.687842	1.18391
Intercept_Tetracyclines:Citrobacter	-3.66445	-3.26	-5.93521	-1.31836	1.37682
Intercept_Tetracyclines:Clostridium	-2.88145	-2.64	-5.46691	-0.336146	1.71837
Intercept_Tetracyclines:Clostridium	-2.88145	-2.6	-5.46691	-0.336146	1.71837
Intercept_Tetracyclines:Cutibacterium	-0.988593	-0.73	-3.15034	1.23891	1.27223
Intercept_Tetracyclines:Enterobacter	-2.54674	-2.58	-4.37037	-0.898819	0.794216
Intercept_Tetracyclines:Enterococcus	-1.99866	-2.17	-4.50986	0.405302	1.56883
Intercept_Tetracyclines:Escherichia	-2.14835	-2.11	-4.13763	-0.401018	0.881285
Intercept_Tetracyclines:Helicobacter	-1.68594	-1.85	-3.19138	-0.327499	0.551343
Intercept_Tetracyclines:Klebsiella	-4.4179	-4.47	-6.69331	-2.21992	1.3064
Intercept_Tetracyclines:Morganella	-1.40926	-1.47	-3.35049	0.338032	0.854899
Intercept_Tetracyclines:Neisseria	-0.810669	-1.23	-2.40113	0.913586	0.704934
Intercept_Tetracyclines:Neisseria	-0.810669	-0.68	-2.40113	0.913586	0.704934
Intercept_Tetracyclines:Neisseria	-0.810669	-0.67	-2.40113	0.913586	0.704934
Intercept_Tetracyclines:Proteus	-3.75581	-3.43	-6.26642	-1.35093	1.59668
Intercept_Tetracyclines:Providencia	-0.664897	-0.87	-2.32283	1.00972	0.701
Intercept_Tetracyclines:Providencia	-0.664897	-0.38	-2.32283	1.00972	0.701
Intercept_Tetracyclines:Pseudomonas	-3.87022	-3.84	-5.56689	-2.1345	0.807025
Intercept_Tetracyclines:Staphylococcus	-3.50865	-3.95	-5.85539	-0.87717	1.63344
Intercept_Tetracyclines:Staphylococcus	-3.50865	-3.46	-5.85539	-0.87717	1.63344
Intercept_Tetracyclines:Staphylococcus	-3.50865	-3.13	-5.85539	-0.87717	1.63344
Intercept_Tetracyclines:Stenotrophomonas	0.529859	0.46	-1.39475	2.34323	0.911949
Intercept_Tetracyclines:Streptococcus	-1.10363	-1.01	-1.75945	-0.415322	0.122273
Intercept_Tetracyclines:Streptococcus	-1.10363	-0.97	-1.75945	-0.415322	0.122273
Linear_Aminoglycosides:Acinetobacter	5.96786	5.89	3.7786	8.01426	1.17105
Linear_Aminoglycosides:Aerococcus	2.68509	2	-3.70643	9.2814	10.7315
Linear_Aminoglycosides:Aerococcus	2.68509	4.22	-3.70643	9.2814	10.7315
Linear_Aminoglycosides:Citrobacter	3.93495	2.23	-0.679551	8.64083	5.64438
Linear_Aminoglycosides:Citrobacter	3.93495	3.56	-0.679551	8.64083	5.64438
Linear_Aminoglycosides:Citrobacter	3.93495	4.28	-0.679551	8.64083	5.64438
Linear_Aminoglycosides:Citrobacter	3.93495	4.35	-0.679551	8.64083	5.64438
Linear_Aminoglycosides:Citrobacter	3.93495	5.16	-0.679551	8.64083	5.64438
Linear_Aminoglycosides:Enterobacter	3.36008	3.43	-0.610109	7.11557	3.97891
Linear_Aminoglycosides:Enterococcus	7.54808	5.92	2.78193	12.1426	5.71192
Linear_Aminoglycosides:Enterococcus	7.54808	7.5	2.78193	12.1426	5.71192
Linear_Aminoglycosides:Enterococcus	7.54808	8.8	2.78193	12.1426	5.71192
Linear_Aminoglycosides:Escherichia	0.937946	0.3	-2.62461	4.46079	3.17809
Linear_Aminoglycosides:Haemophilus	0.382031	0.47	-4.48279	5.63643	6.57743
Linear_Aminoglycosides:Klebsiella	1.95389	1.68	-3.1512	6.72622	6.1799
Linear_Aminoglycosides:Kocuria	-0.314906	-1.14	-7.07094	6.07625	11.1965
Linear_Aminoglycosides:Moraxella	-1.8412	-3.09	-7.79207	3.83638	8.90095
Linear_Aminoglycosides:Moraxella	-1.8412	-1.37	-7.79207	3.83638	8.90095
Linear_Aminoglycosides:Morganella	6.22524	6.44	0.229335	11.7916	8.49716
Linear_Aminoglycosides:Morganella	6.22524	7.64	0.229335	11.7916	8.49716
Linear_Aminoglycosides:Mycobacterium	0.449087	-0.67	-4.86292	5.26566	6.63276
Linear_Aminoglycosides:Mycobacterium	0.449087	-0.48	-4.86292	5.26566	6.63276
Linear_Aminoglycosides:Mycobacterium	0.449087	-0.3	-4.86292	5.26566	6.63276
Linear_Aminoglycosides:Proteus	2.24037	2.23	-3.07288	7.58293	7.46322
Linear_Aminoglycosides:Providencia	-0.826759	-2.51	-7.09704	5.07802	9.83835
Linear_Aminoglycosides:Pseudomonas	2.11207	2.79	-1.98077	5.83292	4.02685
Linear_Aminoglycosides:Staphylococcus	4.2574	3.4	-0.219568	8.83917	5.16046
Linear_Aminoglycosides:Streptococcus	-0.13658	-0.73	-4.76504	4.90962	5.91273
Linear_Amphenicols:Clostridium	0.712792	0.58	-4.20719	5.28744	5.72773
Linear_Amphenicols:Clostridium	0.712792	0.76	-4.20719	5.28744	5.72773
Linear_Amphenicols:Enterobacter	1.1243	-0.16	-4.02295	6.34726	7.15958
Linear_Amphenicols:Enterobacter	1.1243	0.78	-4.02295	6.34726	7.15958
Linear_Amphenicols:Enterococcus	4.14317	3.37	-0.601452	9.3186	6.31077
Linear_Amphenicols:Enterococcus	4.14317	3.71	-0.601452	9.3186	6.31077
Linear_Amphenicols:Enterococcus	4.14317	3.74	-0.601452	9.3186	6.31077
Linear_Amphenicols:Enterococcus	4.14317	4.3	-0.601452	9.3186	6.31077
Linear_Amphenicols:Enterococcus	4.14317	4.5	-0.601452	9.3186	6.31077
Linear_Amphenicols:Escherichia	0.620549	-0.08	-4.07511	5.12135	5.53817
Linear_Amphenicols:Klebsiella	2.01131	2.3	-3.07416	6.98869	6.43272
Linear_Amphenicols:Klebsiella	2.01131	2.84	-3.07416	6.98869	6.43272
Linear_Amphenicols:Morganella	4.87416	3.59	-1.11998	10.9432	9.57302
Linear_Amphenicols:Morganella	4.87416	5.99	-1.11998	10.9432	9.57302
Linear_Amphenicols:Proteus	1.18729	1.33	-3.40551	5.83596	5.49798
Linear_Amphenicols:Providencia	-1.29389	-0.83	-7.72372	4.94079	10.78
Linear_Amphenicols:Providencia	-1.29389	-0.24	-7.72372	4.94079	10.78
Linear_Amphenicols:Providencia	-1.29389	1.84	-7.72372	4.94079	10.78
Linear_Amphenicols:Salmonella	-1.52326	-1.34	-7.04291	3.29761	6.85626
Linear_Amphenicols:Stenotrophomonas	4.65744	5.5	-0.377662	9.40264	6.21651
Linear_Amphenicols:Streptococcus	-4.84413	-4.5	-8.93465	-0.794003	4.37364
Linear_Antimycobacterials:Clostridium	0.970629	1.79	-2.29269	4.27258	2.822
Linear_Antimycobacterials:Helicobacter	2.04389	3.13	-2.72557	6.47302	5.54042
Linear_Antimycobacterials:Mycobacterium	0.132075	1.25	-4.91207	5.10493	6.54723
Linear_Antimycobacterials:Pseudomonas	4.78048	4.08	-0.159549	9.66564	6.364
Linear_Antimycobacterials:Pseudomonas	4.78048	4.3	-0.159549	9.66564	6.364
Linear_Antimycobacterials:Pseudomonas	4.78048	4.76	-0.159549	9.66564	6.364
Linear_Antimycobacterials:Pseudomonas	4.78048	5.9	-0.159549	9.66564	6.364
Linear_Antimycobacterials:Staphylococcus	4.68013	5.29	-0.310236	9.69916	6.58889
Linear_Antimycobacterials:Streptococcus	-2.22084	-2.2	-6.26199	1.90293	4.41523
Linear_Antimycobacterials:Streptococcus	-2.22084	-1.43	-6.26199	1.90293	4.41523
Linear_Antimycobacterials:Streptococcus	-2.22084	-1.42	-6.26199	1.90293	4.41523
Linear_Carbapenems:Acinetobacter	5.6276	5.39	0.716995	10.6298	6.411
Linear_Carbapenems:Acinetobacter	5.6276	6.8	0.716995	10.6298	6.411
Linear_Carbapenems:Acinetobacter	5.6276	6.96	0.716995	10.6298	6.411
Linear_Carbapenems:Citrobacter	4.90328	2.97	-0.215176	10.9243	8.18885
Linear_Carbapenems:Citrobacter	4.90328	3.73	-0.215176	10.9243	8.18885
Linear_Carbapenems:Citrobacter	4.90328	4.44	-0.215176	10.9243	8.18885
Linear_Carbapenems:Clostridium	1.46686	1.87	-1.98193	5.09073	3.34289
Linear_Carbapenems:Clostridium	1.46686	1.96	-1.98193	5.09073	3.34289
Linear_Carbapenems:Enterobacter	-0.85995	-0.32	-5.53818	3.52645	5.3096
Linear_Carbapenems:Enterobacter	-0.85995	-0.12	-5.53818	3.52645	5.3096
Linear_Carbapenems:Enterobacter	-0.85995	0.6	-5.53818	3.52645	5.3096
Linear_Carbapenems:Escherichia	0.889356	0.47	-3.89775	5.749	6.07456
Linear_Carbapenems:Klebsiella	0.368511	0.38	-3.52476	4.38093	3.96466
Linear_Carbapenems:Morganella	6.94828	6.5	1.89069	11.9156	6.70221
Linear_Carbapenems:Proteus	0.453772	0.65	-4.3341	5.18336	6.11719
Linear_Carbapenems:Pseudomonas	3.0039	3.66	-1.88593	7.78073	6.04581
Linear_Carbapenems:Staphylococcus	3.38615	3.05	-0.637696	7.66314	4.48329
Linear_Carbapenems:Stenotrophomonas	-1.18777	0.26	-6.50789	4.08432	7.27216
Linear_Carbapenems:Streptococcus	-1.95152	-1.62	-6.00522	2.40559	4.63809
Linear_Cephalosporins:Acinetobacter	3.86322	3.61	0.178718	7.43287	3.46427
Linear_Cephalosporins:Acinetobacter	3.86322	4.1	0.178718	7.43287	3.46427
Linear_Cephalosporins:Citrobacter	0.843027	0.51	-4.98025	6.2036	8.0113
Linear_Cephalosporins:Enterobacter	2.49538	2.86	-1.89108	6.86595	5.0623
Linear_Cephalosporins:Enterococcus	5.23833	4.54	1.85984	8.80125	3.13531
Linear_Cephalosporins:Escherichia	-0.847731	-0.66	-5.16736	2.93852	4.24904
Linear_Cephalosporins:Haemophilus	-0.903257	-1.33	-3.87193	2.41156	2.55543
Linear_Cephalosporins:Klebsiella	1.72829	1.54	-1.98008	5.56847	3.6742
Linear_Cephalosporins:Klebsiella	1.72829	2.1	-1.98008	5.56847	3.6742
Linear_Cephalosporins:Moraxella	-3.33131	-4.34	-7.94334	1.72866	5.90437
Linear_Cephalosporins:Moraxella	-3.33131	-2.96	-7.94334	1.72866	5.90437
Linear_Cephalosporins:Morganella	6.03656	4.77	2.27	10.0094	4.01585
Linear_Cephalosporins:Neisseria	3.53791	2.71	-1.39628	8.38365	6.20699
Linear_Cephalosporins:Proteus	2.02098	1.62	-2.26037	6.04509	4.48263
Linear_Cephalosporins:Proteus	2.02098	2.22	-2.26037	6.04509	4.48263
Linear_Cephalosporins:Providencia	-1.19487	0.15	-7.04155	4.14455	8.56648
Linear_Cephalosporins:Pseudomonas	2.66199	3.17	-0.281891	5.64545	2.28673
Linear_Cephalosporins:Staphylococcus	1.26553	1.63	-1.66701	4.40859	2.39422
Linear_Cephalosporins:Stenotrophomonas	0.24414	0.04	-3.78679	3.73091	3.67539
Linear_Cephalosporins:Streptococcus	-3.72092	-4.1	-6.66795	-0.548003	2.41453
Linear_Glycopeptides:Aerococcus	3.52926	4.88	-4.30024	10.7136	13.9197
Linear_Glycopeptides:Enterococcus	6.23027	6.63	2.26677	10.3305	4.28864
Linear_Glycopeptides:Kocuria	0.769123	0.9	-5.4941	7.07249	10.2802
Linear_Glycopeptides:Pseudomonas	4.62245	3.58	0.262237	8.57547	4.57632
Linear_Glycopeptides:Staphylococcus	7.42875	5.09	2.18573	12.1536	6.57785
Linear_Glycopeptides:Staphylococcus	7.42875	7.4	2.18573	12.1536	6.57785
Linear_Glycopeptides:Streptococcus	-0.0610293	-1.18	-4.22646	4.10622	4.42878
Linear_Imidazoles:Helicobacter	3.54995	4.73	-1.51408	8.81591	6.84031
Linear_Imidazoles:Helicobacter	3.54995	5.47	-1.51408	8.81591	6.84031
Linear_Lincosamides:Aerococcus	2.83589	1.29	-4.40327	9.33537	12.3867
Linear_Lincosamides:Clostridium	1.74497	1.18	-2.27217	5.43464	3.72973
Linear_Lincosamides:Clostridium	1.74497	1.55	-2.27217	5.43464	3.72973
Linear_Lincosamides:Cutibacterium	4.88961	3.62	-1.65048	11.5598	11.043
Linear_Lincosamides:Cutibacterium	4.88961	5.39	-1.65048	11.5598	11.043
Linear_Lincosamides:Kocuria	-0.762897	-1.48	-6.85702	5.49724	10.1882
Linear_Lincosamides:Kocuria	-0.762897	0.41	-6.85702	5.49724	10.1882
Linear_Lincosamides:Staphylococcus	4.17572	4.89	0.580574	7.77523	3.47457
Linear_Lincosamides:Streptococcus	-0.560976	-1.14	-4.57235	3.66616	4.42071
Linear_Macrolides:Aerococcus	3.25047	3.8	-3.11683	9.37783	10.1792
Linear_Macrolides:Campylobacter	0.854438	-2.36	-4.94729	6.37927	8.2503
Linear_Macrolides:Campylobacter	0.854438	1.24	-4.94729	6.37927	8.2503
Linear_Macrolides:Clostridium	1.77816	2.1	-1.91342	5.47082	3.69249
Linear_Macrolides:Cutibacterium	2.38072	2.77	-2.86343	7.83441	7.49748
Linear_Macrolides:Haemophilus	-0.482453	-1.53	-5.75974	4.51584	6.97456
Linear_Macrolides:Helicobacter	0.323457	0.27	-3.86962	4.56167	4.66949
Linear_Macrolides:Klebsiella	0.0966619	0.9	-3.77972	4.08408	4.00271
Linear_Macrolides:Kocuria	0.0990173	0.35	-6.96178	6.3725	11.662
Linear_Macrolides:Moraxella	-1.54029	-0.26	-6.50023	3.34605	6.40014
Linear_Macrolides:Neisseria	5.81252	5.34	1.20256	10.5489	5.75156
Linear_Macrolides:Neisseria	5.81252	5.48	1.20256	10.5489	5.75156
Linear_Macrolides:Neisseria	5.81252	6.03	1.20256	10.5489	5.75156
Linear_Macrolides:Neisseria	5.81252	6.69	1.20256	10.5489	5.75156
Linear_Macrolides:Neisseria	5.81252	6.7	1.20256	10.5489	5.75156
Linear_Macrolides:Pseudomonas	3.61537	3.53	-0.240384	7.54195	3.84893
Linear_Macrolides:Shigella	4.44646	3.98	-0.741311	9.34812	6.51825
Linear_Macrolides:Shigella	4.44646	5.45	-0.741311	9.34812	6.51825
Linear_Macrolides:Staphylococcus	2.73518	2.9	-1.89222	7.61687	5.7615
Linear_Macrolides:Streptococcus	-1.51745	-1.93	-5.95884	3.13428	5.30631
Linear_Macrolides:Streptococcus	-1.51745	-1.26	-5.95884	3.13428	5.30631
Linear_Monobactams:Citrobacter	0.668069	-1.1	-5.43975	6.74549	9.7378
Linear_Monobactams:Enterobacter	1.19642	1.03	-3.88778	6.62375	7.20899
Linear_Monobactams:Escherichia	0.393562	-0.04	-4.60021	5.24419	6.29153
Linear_Monobactams:Klebsiella	2.19486	2.15	-2.74959	7.57057	6.87804
Linear_Monobactams:Proteus	0.816428	0.34	-5.00253	6.62978	8.56813
Linear_Monobactams:Proteus	0.816428	0.48	-5.00253	6.62978	8.56813
Linear_Monobactams:Proteus	0.816428	1.03	-5.00253	6.62978	8.56813
Linear_Monobactams:Proteus	0.816428	2.55	-5.00253	6.62978	8.56813
Linear_Monobactams:Providencia	-1.88297	0.13	-9.32456	4.77898	12.952
Linear_Monobactams:Pseudomonas	3.3053	3.53	-2.37789	8.55996	7.76189
Linear_Nitrofurans:Escherichia	1.96179	1.51	-2.67531	7.09907	6.28564
Linear_Nitrofurans:Helicobacter	-2.14333	-2.06	-6.99116	2.2772	5.75751
Linear_Nitrofurans:Klebsiella	1.49996	0.26	-3.68019	6.27464	6.58751
Linear_Nitrofurans:Proteus	0.760142	0.22	-4.4083	6.41221	7.56797
Linear_Other:Enterobacter	1.45143	1.65	-3.95084	6.58393	7.39328
Linear_Other:Enterococcus	2.96876	2.38	-2.40551	8.97934	8.15369
Linear_Other:Enterococcus	2.96876	3.7	-2.40551	8.97934	8.15369
Linear_Other:Escherichia	2.63393	2.4	-2.19654	7.2591	5.75409
Linear_Other:Klebsiella	0.41903	1.37	-5.02643	6.1011	7.8067
Linear_Other:Morganella	6.26964	5.37	1.06763	11.6231	7.22706
Linear_Other:Morganella	6.26964	6.97	1.06763	11.6231	7.22706
Linear_Other:Providencia	0.0898716	-0.97	-6.8448	7.25092	12.7496
Linear_Other:Providencia	0.0898716	0.28	-6.8448	7.25092	12.7496
Linear_Other:Pseudomonas	3.34609	1.94	-1.79719	8.13762	6.56766
Linear_Other:Pseudomonas	3.34609	2.17	-1.79719	8.13762	6.56766
Linear_Other:Staphylococcus	1.05394	0.43	-4.60325	6.47996	7.8545
Linear_Other:Streptococcus	-1.13928	-0.93	-5.1267	2.75898	4.06123
Linear_Penicillins:Acinetobacter	3.50373	2.79	-0.408001	7.41631	3.94229
Linear_Penicillins:Acinetobacter	3.50373	4.65	-0.408001	7.41631	3.94229
Linear_Penicillins:Aerococcus	-0.547148	-1.6	-7.13302	5.56321	10.353
Linear_Penicillins:Aerococcus	-0.547148	-0.48	-7.13302	5.56321	10.353
Linear_Penicillins:Citrobacter	1.22924	-0.16	-3.86538	6.29863	6.68522
Linear_Penicillins:Enterobacter	-0.352239	-0.09	-4.95518	4.32919	5.42611
Linear_Penicillins:Enterococcus	5.43682	6.14	0.894541	9.66573	4.9047
Linear_Penicillins:Escherichia	-0.436409	0.18	-4.26247	3.48867	3.85832
Linear_Penicillins:Haemophilus	-1.45638	-2.66	-5.64469	3.00611	4.82392
Linear_Penicillins:Haemophilus	-1.45638	-0.56	-5.64469	3.00611	4.82392
Linear_Penicillins:Helicobacter	0.900114	1.24	-3.98921	5.79432	6.14248
Linear_Penicillins:Klebsiella	0.90119	0.1	-3.97761	5.57684	5.90922
Linear_Penicillins:Klebsiella	0.90119	1.11	-3.97761	5.57684	5.90922
Linear_Penicillins:Klebsiella	0.90119	1.32	-3.97761	5.57684	5.90922
Linear_Penicillins:Kocuria	-2.63306	-2.31	-9.33976	3.722	11.0368
Linear_Penicillins:Moraxella	-1.31911	-3.16	-7.02569	3.90294	7.68588
Linear_Penicillins:Morganella	4.99681	2.93	-0.792399	10.9065	8.96188
Linear_Penicillins:Neisseria	0.36693	-0.55	-5.68726	6.10963	8.94215
Linear_Penicillins:Neisseria	0.36693	0.82	-5.68726	6.10963	8.94215
Linear_Penicillins:Proteus	0.798064	0.93	-3.0969	4.77744	4.12279
Linear_Penicillins:Providencia	-1.88689	-2.49	-8.36166	4.21651	10.4268
Linear_Penicillins:Providencia	-1.88689	0.26	-8.36166	4.21651	10.4268
Linear_Penicillins:Pseudomonas	2.05216	1.97	-2.0906	5.9596	4.14342
Linear_Penicillins:Salmonella	-2.64104	-4.08	-8.31024	2.94301	8.4497
Linear_Penicillins:Shigella	0.326006	-0.65	-4.5868	5.17662	6.08982
Linear_Penicillins:Shigella	0.326006	-0.36	-4.5868	5.17662	6.08982
Linear_Penicillins:Shigella	0.326006	0.79	-4.5868	5.17662	6.08982
Linear_Penicillins:Staphylococcus	1.35833	2.22	-3.23732	6.10409	5.51196
Linear_Penicillins:Staphylococcus	1.35833	2.5	-3.23732	6.10409	5.51196
Linear_Penicillins:Stenotrophomonas	-0.236845	0.07	-4.9999	4.72068	6.20433
Linear_Penicillins:Streptococcus	-1.66479	-1.38	-6.32541	3.11166	5.91558
Linear_Polymyxins:Acinetobacter	3.93748	2.96	-1.56092	9.72269	8.18222
Linear_Polymyxins:Pseudomonas	-0.14903	-1.68	-5.24183	5.41489	7.10656
Linear_Polymyxins:Pseudomonas	-0.14903	-1.44	-5.24183	5.41489	7.10656
Linear_Polymyxins:Pseudomonas	-0.14903	0.57	-5.24183	5.41489	7.10656
Linear_Polymyxins:Stenotrophomonas	1.26758	0.26	-4.55919	6.79856	8.53903
Linear_Polymyxins:Stenotrophomonas	1.26758	0.32	-4.55919	6.79856	8.53903
Linear_Polymyxins:Stenotrophomonas	1.26758	0.57	-4.55919	6.79856	8.53903
Linear_Quinolones:Acinetobacter	9.10097	8.97	3.88857	14.0585	6.66284
Linear_Quinolones:Acinetobacter	9.10097	9.47	3.88857	14.0585	6.66284
Linear_Quinolones:Campylobacter	3.4657	4.63	-2.42659	9.3156	9.01884
Linear_Quinolones:Citrobacter	6.25172	6.39	1.43914	10.7949	5.57472
Linear_Quinolones:Clostridium	6.23979	5.3	0.869281	11.3912	7.10038
Linear_Quinolones:Enterobacter	5.60347	5.11	2.05336	9.40952	3.55416
Linear_Quinolones:Enterococcus	9.25654	8.5	5.6826	12.8894	3.36205
Linear_Quinolones:Enterococcus	9.25654	8.99	5.6826	12.8894	3.36205
Linear_Quinolones:Enterococcus	9.25654	9.58	5.6826	12.8894	3.36205
Linear_Quinolones:Enterococcus	9.25654	9.82	5.6826	12.8894	3.36205
Linear_Quinolones:Escherichia	7.01935	6.61	2.75791	11.1822	4.51759
Linear_Quinolones:Haemophilus	3.684	2.01	-1.46066	8.79545	7.02515
Linear_Quinolones:Haemophilus	3.684	2.17	-1.46066	8.79545	7.02515
Linear_Quinolones:Haemophilus	3.684	2.24	-1.46066	8.79545	7.02515
Linear_Quinolones:Haemophilus	3.684	3.49	-1.46066	8.79545	7.02515
Linear_Quinolones:Haemophilus	3.684	4.21	-1.46066	8.79545	7.02515
Linear_Quinolones:Haemophilus	3.684	4.35	-1.46066	8.79545	7.02515
Linear_Quinolones:Haemophilus	3.684	4.63	-1.46066	8.79545	7.02515
Linear_Quinolones:Helicobacter	5.64786	6.8	0.853529	10.0899	5.44037
Linear_Quinolones:Klebsiella	6.12745	7.5	1.00782	10.7606	6.11126
Linear_Quinolones:Kocuria	4.51668	2.31	-1.16858	10.445	8.61191
Linear_Quinolones:Morganella	6.98469	6.62	1.43075	12.5072	7.95847
Linear_Quinolones:Morganella	6.98469	6.86	1.43075	12.5072	7.95847
Linear_Quinolones:Mycobacterium	1.42377	1.3	-1.89426	4.79494	2.85342
Linear_Quinolones:Neisseria	7.43418	7.6	1.30644	13.1357	9.09979
Linear_Quinolones:Proteus	5.30584	4.8	-0.367045	10.7746	8.11619
Linear_Quinolones:Providencia	1.5547	1.42	-4.5775	7.46195	9.69638
Linear_Quinolones:Providencia	1.5547	2.12	-4.5775	7.46195	9.69638
Linear_Quinolones:Pseudomonas	7.30572	5.92	3.22118	11.72	4.75858
Linear_Quinolones:Pseudomonas	7.30572	7.34	3.22118	11.72	4.75858
Linear_Quinolones:Pseudomonas	7.30572	7.43	3.22118	11.72	4.75858
Linear_Quinolones:Salmonella	2.98264	3.99	-0.976897	7.31566	4.51019
Linear_Quinolones:Shigella	6.37602	4.95	1.36436	10.9412	6.00559
Linear_Quinolones:Staphylococcus	11.5619	11.42	7.28113	15.7655	4.8225
Linear_Quinolones:Stenotrophomonas	3.07032	2.53	-1.21639	7.51782	4.88145
Linear_Quinolones:Stenotrophomonas	3.07032	3.6	-1.21639	7.51782	4.88145
Linear_Quinolones:Streptococcus	2.30925	1.82	-1.58806	6.46272	4.08854
Linear_Quinolones:Streptococcus	2.30925	2.75	-1.58806	6.46272	4.08854
Linear_Steroins:Staphylococcus	3.81801	3.59	-0.823941	8.85061	6.26374
Linear_Streptogramins:Streptococcus	-0.148814	0.24	-4.81381	4.85983	6.32203
Linear_Streptogramins:Streptococcus	-0.148814	0.36	-4.81381	4.85983	6.32203
Linear_Streptogramins:Streptococcus	-0.148814	0.86	-4.81381	4.85983	6.32203
Linear_Sulfonamides and Trimethoprim:Aerococcus	3.85263	3.61	-3.26064	10.7674	12.7226
Linear_Sulfonamides and Trimethoprim:Aerococcus	3.85263	4.82	-3.26064	10.7674	12.7226
Linear_Sulfonamides and Trimethoprim:Aerococcus	3.85263	4.89	-3.26064	10.7674	12.7226
Linear_Sulfonamides and Trimethoprim:Citrobacter	2.5106	3.16	-3.16006	8.49702	8.7105
Linear_Sulfonamides and Trimethoprim:Enterobacter	0.555807	1.04	-3.03189	4.7717	3.9541
Linear_Sulfonamides and Trimethoprim:Escherichia	0.747883	0.98	-3.78801	5.24991	5.49392
Linear_Sulfonamides and Trimethoprim:Escherichia	0.747883	1.19	-3.78801	5.24991	5.49392
Linear_Sulfonamides and Trimethoprim:Haemophilus	-0.825564	-1.57	-4.52791	2.91491	3.55567
Linear_Sulfonamides and Trimethoprim:Klebsiella	0.0256346	0.81	-3.28936	3.00627	2.55387
Linear_Sulfonamides and Trimethoprim:Kocuria	-0.487442	-2.56	-7.09753	6.28956	11.7267
Linear_Sulfonamides and Trimethoprim:Moraxella	-2.15129	-1.97	-6.94483	2.54126	5.82043
Linear_Sulfonamides and Trimethoprim:Morganella	6.33729	5.22	2.03443	11.2392	5.45241
Linear_Sulfonamides and Trimethoprim:Proteus	2.72932	3.61	-2.21703	8.0663	6.82781
Linear_Sulfonamides and Trimethoprim:Providencia	-0.194087	1.38	-6.16868	5.40368	8.83725
Linear_Sulfonamides and Trimethoprim:Pseudomonas	4.43524	4.02	0.581608	8.9204	4.59146
Linear_Sulfonamides and Trimethoprim:Pseudomonas	4.43524	5.03	0.581608	8.9204	4.59146
Linear_Sulfonamides and Trimethoprim:Salmonella	-1.63411	-2.5	-6.60433	3.50865	6.72325
Linear_Sulfonamides and Trimethoprim:Salmonella	-1.63411	-0.54	-6.60433	3.50865	6.72325
Linear_Sulfonamides and Trimethoprim:Shigella	0.151099	0.87	-4.81187	5.62143	7.23029
Linear_Sulfonamides and Trimethoprim:Staphylococcus	0.731567	0.78	-3.24862	4.92596	4.26013
Linear_Sulfonamides and Trimethoprim:Stenotrophomonas	0.57654	-0.87	-3.66539	4.57353	4.49411
Linear_Sulfonamides and Trimethoprim:Stenotrophomonas	0.57654	0.29	-3.66539	4.57353	4.49411
Linear_Sulfonamides and Trimethoprim:Streptococcus	-2.92945	-3.59	-7.32845	1.28826	4.8402
Linear_Tetracyclines:Acinetobacter	5.59883	6.7	1.11325	9.94492	5.15379
Linear_Tetracyclines:Citrobacter	3.77571	2.54	-1.83922	9.24064	7.90653
Linear_Tetracyclines:Clostridium	3.36374	2.68	-1.33903	8.47117	6.23512
Linear_Tetracyclines:Cutibacterium	4.23462	5.11	-1.60001	10.5909	9.6907
Linear_Tetracyclines:Enterobacter	2.33858	3.53	-1.57234	6.10994	3.88944
Linear_Tetracyclines:Enterococcus	3.26741	4.03	-1.99075	8.1231	6.54535
Linear_Tetracyclines:Enterococcus	3.26741	4.66	-1.99075	8.1231	6.54535
Linear_Tetracyclines:Escherichia	1.11682	1.56	-2.63309	4.49874	3.26364
Linear_Tetracyclines:Helicobacter	-0.591715	-1.8	-4.13045	2.55067	2.83628
Linear_Tetracyclines:Helicobacter	-0.591715	0.15	-4.13045	2.55067	2.83628
Linear_Tetracyclines:Klebsiella	5.57608	5.24	0.893986	10.7306	6.20121
Linear_Tetracyclines:Morganella	4.34948	4.98	-0.518032	9.22782	6.19198
Linear_Tetracyclines:Morganella	4.34948	5.46	-0.518032	9.22782	6.19198
Linear_Tetracyclines:Neisseria	2.53548	2.3	-2.18864	7.0937	5.51116
Linear_Tetracyclines:Proteus	1.45609	1	-3.77695	6.39419	6.65602
Linear_Tetracyclines:Providencia	-3.08806	-2.25	-8.66892	2.22939	7.94148
Linear_Tetracyclines:Pseudomonas	8.26397	7.37	4.6609	12.197	3.67049
Linear_Tetracyclines:Pseudomonas	8.26397	7.42	4.6609	12.197	3.67049
Linear_Tetracyclines:Pseudomonas	8.26397	7.64	4.6609	12.197	3.67049
Linear_Tetracyclines:Pseudomonas	8.26397	8.73	4.6609	12.197	3.67049
Linear_Tetracyclines:Staphylococcus	3.78802	4.36	-0.866202	8.75898	5.98099
Linear_Tetracyclines:Stenotrophomonas	0.859108	-0.43	-2.87979	5.13936	4.15412
Linear_Tetracyclines:Streptococcus	-2.20679	-2.23	-3.82818	-0.630553	0.65659
Quadratic_Aminoglycosides:Acinetobacter	-4.1171	-4.04	-6.40363	-1.75968	1.40455
Quadratic_Aminoglycosides:Aerococcus	-1.67368	-2.52	-7.90871	4.88203	10.3514
Quadratic_Aminoglycosides:Citrobacter	-2.3711	-3.25	-7.51533	3.12268	7.17224
Quadratic_Aminoglycosides:Enterobacter	-2.72686	-2.34	-6.62889	1.05009	3.93996
Quadratic_Aminoglycosides:Enterococcus	-6.75324	-7.88	-10.7935	-2.62806	4.35152
Quadratic_Aminoglycosides:Enterococcus	-6.75324	-6.94	-10.7935	-2.62806	4.35152
Quadratic_Aminoglycosides:Escherichia	-0.59915	-0.26	-3.65879	2.30563	2.23504
Quadratic_Aminoglycosides:Haemophilus	0.239946	0.51	-3.84627	4.53525	4.52569
Quadratic_Aminoglycosides:Klebsiella	-1.47431	-1.53	-5.14013	2.49055	3.81992
Quadratic_Aminoglycosides:Kocuria	0.400981	-0.32	-5.80509	7.14729	10.8149
Quadratic_Aminoglycosides:Moraxella	1.90564	-0.32	-3.39345	7.49807	7.62828
Quadratic_Aminoglycosides:Moraxella	1.90564	2.48	-3.39345	7.49807	7.62828
Quadratic_Aminoglycosides:Morganella	-4.65664	-3.6	-10.4081	0.664921	7.91308
Quadratic_Aminoglycosides:Mycobacterium	-1.44981	-2.18	-5.45906	2.83492	4.25939
Quadratic_Aminoglycosides:Proteus	-0.0738487	-1.1	-4.62702	4.55245	5.63783
Quadratic_Aminoglycosides:Proteus	-0.0738487	0.41	-4.62702	4.55245	5.63783
Quadratic_Aminoglycosides:Providencia	2.96454	2.19	-3.19148	10.1496	12.1117
Quadratic_Aminoglycosides:Pseudomonas	-2.90277	-3.41	-6.07809	0.309568	2.72868
Quadratic_Aminoglycosides:Staphylococcus	-2.91512	-2.99	-6.32359	0.943164	3.25996
Quadratic_Aminoglycosides:Staphylococcus	-2.91512	-2.23	-6.32359	0.943164	3.25996
Quadratic_Aminoglycosides:Streptococcus	0.853755	0.23	-3.06013	4.49943	3.6807
Quadratic_Aminoglycosides:Streptococcus	0.853755	0.56	-3.06013	4.49943	3.6807
Quadratic_Amphenicols:Clostridium	-0.951214	-1.43	-4.83614	2.9695	3.95423
Quadratic_Amphenicols:Clostridium	-0.951214	-0.91	-4.83614	2.9695	3.95423
Quadratic_Amphenicols:Clostridium	-0.951214	-0.63	-4.83614	2.9695	3.95423
Quadratic_Amphenicols:Clostridium	-0.951214	-0.45	-4.83614	2.9695	3.95423
Quadratic_Amphenicols:Enterobacter	-0.893217	-1.67	-5.46267	4.07026	5.86164
Quadratic_Amphenicols:Enterococcus	-4.0994	-4.37	-8.23438	0.333717	4.78392
Quadratic_Amphenicols:Escherichia	0.160859	0.54	-3.71934	3.85624	3.67646
Quadratic_Amphenicols:Klebsiella	-1.19241	-1.12	-5.77116	2.51167	4.2849
Quadratic_Amphenicols:Morganella	-3.40506	-4.74	-9.24993	2.28701	8.85976
Quadratic_Amphenicols:Morganella	-3.40506	-3.83	-9.24993	2.28701	8.85976
Quadratic_Amphenicols:Proteus	0.985127	1.01	-3.41104	5.38449	4.90246
Quadratic_Amphenicols:Providencia	3.67377	1.61	-2.69291	11.1195	12.738
Quadratic_Amphenicols:Salmonella	1.72186	1.77	-3.47775	7.55614	7.71489
Quadratic_Amphenicols:Stenotrophomonas	-2.09552	-2.75	-6.37566	2.23271	4.82047
Quadratic_Amphenicols:Stenotrophomonas	-2.09552	-1.76	-6.37566	2.23271	4.82047
Quadratic_Amphenicols:Streptococcus	4.08185	4.03	0.539156	7.66958	3.28889
Quadratic_Antimycobacterials:Clostridium	-0.991154	-1.69	-3.97781	1.99552	2.29995
Quadratic_Antimycobacterials:Clostridium	-0.991154	-1.6	-3.97781	1.99552	2.29995
Quadratic_Antimycobacterials:Clostridium	-0.991154	-1.51	-3.97781	1.99552	2.29995
Quadratic_Antimycobacterials:Clostridium	-0.991154	-1.22	-3.97781	1.99552	2.29995
Quadratic_Antimycobacterials:Clostridium	-0.991154	-1.12	-3.97781	1.99552	2.29995
Quadratic_Antimycobacterials:Clostridium	-0.991154	-0.79	-3.97781	1.99552	2.29995
Quadratic_Antimycobacterials:Helicobacter	-1.55648	-2.19	-5.37003	2.40787	3.95264
Quadratic_Antimycobacterials:Helicobacter	-1.55648	-1.57	-5.37003	2.40787	3.95264
Quadratic_Antimycobacterials:Mycobacterium	-1.06699	-1.95	-5.11913	2.86806	4.13695
Quadratic_Antimycobacterials:Pseudomonas	-4.52617	-4.53	-8.72344	-0.74194	4.21394
Quadratic_Antimycobacterials:Staphylococcus	-3.00738	-3.75	-7.0579	0.893381	4.224
Quadratic_Antimycobacterials:Streptococcus	2.4635	2.59	-1.26442	5.75933	3.15196
Quadratic_Carbapenems:Acinetobacter	-4.07568	-4.48	-8.05845	0.0721875	4.19447
Quadratic_Carbapenems:Citrobacter	-3.42059	-2.97	-9.47117	2.14538	8.66188
Quadratic_Carbapenems:Clostridium	-2.06442	-2.45	-5.17049	1.06591	2.62506
Quadratic_Carbapenems:Enterobacter	-0.0477059	0.22	-4.13841	4.33238	4.67967
Quadratic_Carbapenems:Enterobacter	-0.0477059	0.85	-4.13841	4.33238	4.67967
Quadratic_Carbapenems:Enterobacter	-0.0477059	1.09	-4.13841	4.33238	4.67967
Quadratic_Carbapenems:Escherichia	-0.526398	-0.25	-4.0419	3.49232	3.73478
Quadratic_Carbapenems:Klebsiella	-0.584194	-1.84	-3.75757	2.76064	2.72375
Quadratic_Carbapenems:Klebsiella	-0.584194	0.01	-3.75757	2.76064	2.72375
Quadratic_Carbapenems:Morganella	-5.36652	-5.72	-10.6315	-0.0956251	7.15759
Quadratic_Carbapenems:Morganella	-5.36652	-5.64	-10.6315	-0.0956251	7.15759
Quadratic_Carbapenems:Morganella	-5.36652	-4.01	-10.6315	-0.0956251	7.15759
Quadratic_Carbapenems:Morganella	-5.36652	-3.57	-10.6315	-0.0956251	7.15759
Quadratic_Carbapenems:Proteus	0.974832	-0.23	-3.55765	5.18174	5.09453
Quadratic_Carbapenems:Pseudomonas	-3.72882	-4.03	-7.41447	0.198976	3.71032
Quadratic_Carbapenems:Pseudomonas	-3.72882	-3.55	-7.41447	0.198976	3.71032
Quadratic_Carbapenems:Staphylococcus	-2.43991	-1.21	-5.89718	1.21336	3.24662
Quadratic_Carbapenems:Stenotrophomonas	1.59448	1.93	-2.67536	6.21317	5.17064
Quadratic_Carbapenems:Stenotrophomonas	1.59448	2.18	-2.67536	6.21317	5.17064
Quadratic_Carbapenems:Streptococcus	1.88713	1.93	-1.51913	5.43049	3.15041
Quadratic_Cephalosporins:Acinetobacter	-2.25197	-0.86	-5.41273	0.859375	2.60262
Quadratic_Cephalosporins:Citrobacter	-0.0225085	-1.13	-5.55233	5.95938	8.44711
Quadratic_Cephalosporins:Citrobacter	-0.0225085	-1.11	-5.55233	5.95938	8.44711
Quadratic_Cephalosporins:Citrobacter	-0.0225085	-0.3	-5.55233	5.95938	8.44711
Quadratic_Cephalosporins:Citrobacter	-0.0225085	0.47	-5.55233	5.95938	8.44711
Quadratic_Cephalosporins:Enterobacter	-1.62845	-1.76	-5.74793	2.52081	4.54492
Quadratic_Cephalosporins:Enterococcus	-4.79856	-4.75	-8.15158	-1.39837	2.95756
Quadratic_Cephalosporins:Escherichia	1.36353	1.76	-1.83544	4.48892	2.65136
Quadratic_Cephalosporins:Haemophilus	1.89821	1.67	-1.21995	4.58842	2.19205
Quadratic_Cephalosporins:Klebsiella	-0.829913	-1.34	-4.04355	2.23139	2.5269
Quadratic_Cephalosporins:Klebsiella	-0.829913	-0.97	-4.04355	2.23139	2.5269
Quadratic_Cephalosporins:Klebsiella	-0.829913	-0.85	-4.04355	2.23139	2.5269
Quadratic_Cephalosporins:Klebsiella	-0.829913	-0.43	-4.04355	2.23139	2.5269
Quadratic_Cephalosporins:Moraxella	2.88078	2.43	-2.1903	7.7397	6.16295
Quadratic_Cephalosporins:Moraxella	2.88078	2.66	-2.1903	7.7397	6.16295
Quadratic_Cephalosporins:Morganella	-4.09481	-3.97	-8.80495	0.23191	5.31819
Quadratic_Cephalosporins:Morganella	-4.09481	-3.11	-8.80495	0.23191	5.31819
Quadratic_Cephalosporins:Neisseria	-2.78399	-1.92	-8.23514	2.66523	7.72866
Quadratic_Cephalosporins:Proteus	0.786217	0.95	-3.00233	4.72619	3.94742
Quadratic_Cephalosporins:Providencia	3.89484	2.68	-2.22682	10.6647	11.2253
Quadratic_Cephalosporins:Pseudomonas	-3.07082	-2.7	-5.44216	-0.438744	1.59535
Quadratic_Cephalosporins:Staphylococcus	-0.0863836	0.08	-2.96077	2.36556	1.83822
Quadratic_Cephalosporins:Stenotrophomonas	1.42749	1.35	-1.88484	4.76007	2.88185
Quadratic_Cephalosporins:Streptococcus	3.85075	3.86	1.19986	6.53271	1.83219
Quadratic_Glycopeptides:Aerococcus	-2.24052	-2.08	-9.03641	4.89602	12.2312
Quadratic_Glycopeptides:Enterococcus	-5.72392	-6.42	-9.18809	-2.06352	3.40999
Quadratic_Glycopeptides:Enterococcus	-5.72392	-5.92	-9.18809	-2.06352	3.40999
Quadratic_Glycopeptides:Kocuria	-0.399177	-0.68	-6.95097	6.23765	10.7941
Quadratic_Glycopeptides:Kocuria	-0.399177	-0.58	-6.95097	6.23765	10.7941
Quadratic_Glycopeptides:Kocuria	-0.399177	0.06	-6.95097	6.23765	10.7941
Quadratic_Glycopeptides:Kocuria	-0.399177	1.5	-6.95097	6.23765	10.7941
Quadratic_Glycopeptides:Pseudomonas	-4.73161	-3.96	-8.50004	-1.32657	3.38748
Quadratic_Glycopeptides:Staphylococcus	-4.62662	-5.87	-8.77078	-0.434051	4.70122
Quadratic_Glycopeptides:Staphylococcus	-4.62662	-4.09	-8.77078	-0.434051	4.70122
Quadratic_Glycopeptides:Streptococcus	0.942045	-0.02	-2.71371	4.54587	3.40016
Quadratic_Imidazoles:Helicobacter	-3.34995	-2.84	-7.50248	1.10411	4.80309
Quadratic_Lincosamides:Aerococcus	-2.33885	-1.62	-9.2752	4.12018	11.4096
Quadratic_Lincosamides:Clostridium	-1.36408	-1.57	-4.64998	2.07552	2.85139
Quadratic_Lincosamides:Cutibacterium	-2.90476	-1.72	-9.51466	3.50688	10.9777
Quadratic_Lincosamides:Kocuria	0.957041	-0.86	-5.39875	7.30581	10.5517
Quadratic_Lincosamides:Staphylococcus	-2.46231	-3.21	-5.57841	0.688681	2.56508
Quadratic_Lincosamides:Streptococcus	1.37442	1.67	-2.18624	4.69267	3.07386
Quadratic_Macrolides:Aerococcus	-1.76305	-2.84	-7.84128	4.66812	10.0922
Quadratic_Macrolides:Campylobacter	-0.252256	-1.29	-6.18985	5.51082	8.84662
Quadratic_Macrolides:Clostridium	-2.17618	-2.44	-5.37621	1.17999	2.86835
Quadratic_Macrolides:Cutibacterium	-0.955155	-1.31	-7.0156	4.92282	9.15477
Quadratic_Macrolides:Haemophilus	1.22903	0.49	-2.99401	5.56342	4.65653
Quadratic_Macrolides:Helicobacter	-0.194162	-0.11	-3.90008	3.09552	3.20308
Quadratic_Macrolides:Klebsiella	-0.0993372	0.34	-3.38287	3.19886	2.82943
Quadratic_Macrolides:Kocuria	0.29262	-1.25	-6.45392	6.85861	11.0977
Quadratic_Macrolides:Moraxella	2.18195	2.14	-2.54985	7.49261	6.54367
Quadratic_Macrolides:Moraxella	2.18195	2.26	-2.54985	7.49261	6.54367
Quadratic_Macrolides:Neisseria	-5.00487	-4.57	-10.7073	0.191516	7.63578
Quadratic_Macrolides:Pseudomonas	-3.9367	-4.09	-7.16392	-0.596277	2.71487
Quadratic_Macrolides:Shigella	-3.03364	-3.54	-7.51363	1.61209	5.20074
Quadratic_Macrolides:Shigella	-3.03364	-2.25	-7.51363	1.61209	5.20074
Quadratic_Macrolides:Staphylococcus	-1.66251	-3.09	-5.38712	2.15172	3.62386
Quadratic_Macrolides:Streptococcus	2.01618	1.53	-1.53867	5.62351	3.27052
Quadratic_Macrolides:Streptococcus	2.01618	2.34	-1.53867	5.62351	3.27052
Quadratic_Macrolides:Streptococcus	2.01618	2.83	-1.53867	5.62351	3.27052
Quadratic_Monobactams:Citrobacter	0.10973	0.91	-5.89736	6.25037	9.56382
Quadratic_Monobactams:Enterobacter	-0.898848	0.19	-5.52472	4.10737	6.0282
Quadratic_Monobactams:Escherichia	0.384108	-0.34	-3.57391	4.4337	4.12506
Quadratic_Monobactams:Klebsiella	-1.27045	-2.37	-5.86587	2.75717	4.63248
Quadratic_Monobactams:Klebsiella	-1.27045	-1.18	-5.86587	2.75717	4.63248
Quadratic_Monobactams:Klebsiella	-1.27045	-0.93	-5.86587	2.75717	4.63248
Quadratic_Monobactams:Klebsiella	-1.27045	-0.75	-5.86587	2.75717	4.63248
Quadratic_Monobactams:Klebsiella	-1.27045	-0.58	-5.86587	2.75717	4.63248
Quadratic_Monobactams:Proteus	1.28233	0.32	-3.84996	6.29532	6.60761
Quadratic_Monobactams:Providencia	4.13432	3.27	-2.9658	11.7487	14.0964
Quadratic_Monobactams:Providencia	4.13432	3.59	-2.9658	11.7487	14.0964
Quadratic_Monobactams:Providencia	4.13432	4	-2.9658	11.7487	14.0964
Quadratic_Monobactams:Pseudomonas	-3.27043	-5.02	-7.85393	0.8924	5.01951
Quadratic_Nitrofurans:Escherichia	-0.676818	-0.64	-4.78223	2.96247	3.91193
Quadratic_Nitrofurans:Helicobacter	1.48469	1.31	-2.54325	5.69147	4.39708
Quadratic_Nitrofurans:Helicobacter	1.48469	1.57	-2.54325	5.69147	4.39708
Quadratic_Nitrofurans:Helicobacter	1.48469	1.58	-2.54325	5.69147	4.39708
Quadratic_Nitrofurans:Helicobacter	1.48469	2.52	-2.54325	5.69147	4.39708
Quadratic_Nitrofurans:Klebsiella	-0.905802	-1.33	-4.87852	3.2618	4.36968
Quadratic_Nitrofurans:Proteus	1.14318	1.19	-3.56538	5.95281	5.87256
Quadratic_Other:Enterobacter	-1.21028	-2.16	-5.99917	3.44622	5.93498
Quadratic_Other:Enterococcus	-3.37542	-3.64	-7.9503	1.44926	5.67883
Quadratic_Other:Escherichia	-1.1771	-1.04	-5.05093	2.55633	3.75472
Quadratic_Other:Klebsiella	-0.158653	-0.98	-4.65249	4.36934	5.19265
Quadratic_Other:Morganella	-4.48248	-6.08	-9.88341	0.853082	7.50057
Quadratic_Other:Morganella	-4.48248	-4.35	-9.88341	0.853082	7.50057
Quadratic_Other:Morganella	-4.48248	-3.91	-9.88341	0.853082	7.50057
Quadratic_Other:Providencia	2.60583	2.64	-4.80593	9.8841	14.2753
Quadratic_Other:Pseudomonas	-3.4844	-2.91	-7.81927	0.305808	4.35196
Quadratic_Other:Staphylococcus	-0.435167	-1.13	-4.88903	3.92693	5.00579
Quadratic_Other:Streptococcus	1.64407	1.8	-1.74351	5.09636	3.06362
Quadratic_Penicillins:Acinetobacter	-1.986	-2.6	-5.21262	1.36819	2.87642
Quadratic_Penicillins:Aerococcus	0.967625	1.06	-5.39571	7.28098	10.0857
Quadratic_Penicillins:Citrobacter	-0.235332	-0.64	-5.48047	5.35572	7.68753
Quadratic_Penicillins:Citrobacter	-0.235332	0.3	-5.48047	5.35572	7.68753
Quadratic_Penicillins:Enterobacter	0.312056	1.45	-3.81163	4.74793	4.70479
Quadratic_Penicillins:Enterococcus	-4.76445	-5.29	-8.8394	-1.0512	3.88563
Quadratic_Penicillins:Escherichia	1.08603	0.63	-2.16335	4.13748	2.52807
Quadratic_Penicillins:Escherichia	1.08603	0.97	-2.16335	4.13748	2.52807
Quadratic_Penicillins:Haemophilus	2.11544	3.28	-1.61921	5.63435	3.40799
Quadratic_Penicillins:Helicobacter	-0.445909	-1.02	-4.3706	3.65573	4.08555
Quadratic_Penicillins:Klebsiella	-0.247894	-0.65	-4.11223	3.39036	3.65749
Quadratic_Penicillins:Kocuria	2.54445	0.68	-3.86438	8.94542	10.4688
Quadratic_Penicillins:Kocuria	2.54445	1.36	-3.86438	8.94542	10.4688
Quadratic_Penicillins:Kocuria	2.54445	2.52	-3.86438	8.94542	10.4688
Quadratic_Penicillins:Moraxella	2.14418	1.6	-3.18672	7.30964	7.14879
Quadratic_Penicillins:Morganella	-3.29477	-2.81	-9.02433	2.29067	8.30661
Quadratic_Penicillins:Neisseria	-0.574622	0.85	-6.50098	5.65356	9.35546
Quadratic_Penicillins:Proteus	1.52076	0.09	-2.40294	5.23466	3.84512
Quadratic_Penicillins:Proteus	1.52076	1.74	-2.40294	5.23466	3.84512
Quadratic_Penicillins:Providencia	4.41071	4.65	-1.66621	12.1488	12.3125
Quadratic_Penicillins:Pseudomonas	-2.33174	-1.67	-5.69492	0.9234	2.81529
Quadratic_Penicillins:Salmonella	2.74258	2.06	-2.84263	8.53829	8.42058
Quadratic_Penicillins:Shigella	0.102853	0.15	-4.30588	4.15468	4.64421
Quadratic_Penicillins:Staphylococcus	-0.34115	-0.19	-4.06346	3.27764	3.39346
Quadratic_Penicillins:Stenotrophomonas	1.76188	2.31	-2.25209	5.88133	4.28657
Quadratic_Penicillins:Streptococcus	2.49952	1.91	-1.39673	6.10107	3.63833
Quadratic_Polymyxins:Acinetobacter	-2.70824	-3.16	-7.45127	1.92805	5.63812
Quadratic_Polymyxins:Acinetobacter	-2.70824	-2.78	-7.45127	1.92805	5.63812
Quadratic_Polymyxins:Pseudomonas	-1.27107	-1.2	-5.95913	2.8841	4.95761
Quadratic_Polymyxins:Stenotrophomonas	0.193104	-0.66	-4.54415	5.20952	6.21221
Quadratic_Quinolones:Acinetobacter	-6.12638	-6.16	-10.2517	-1.94057	4.40543
Quadratic_Quinolones:Campylobacter	-2.13006	-2.8	-7.86364	4.32092	9.22123
Quadratic_Quinolones:Citrobacter	-4.44372	-4.34	-9.73618	0.91157	7.0446
Quadratic_Quinolones:Clostridium	-4.85185	-5.36	-8.98969	-0.791623	4.38826
Quadratic_Quinolones:Clostridium	-4.85185	-5.13	-8.98969	-0.791623	4.38826
Quadratic_Quinolones:Clostridium	-4.85185	-4.14	-8.98969	-0.791623	4.38826
Quadratic_Quinolones:Enterobacter	-3.9157	-3.99	-7.74099	-0.133179	3.71386
Quadratic_Quinolones:Enterococcus	-7.89042	-8.48	-11.1938	-4.46	2.86132
Quadratic_Quinolones:Enterococcus	-7.89042	-6.92	-11.1938	-4.46	2.86132
Quadratic_Quinolones:Escherichia	-4.35345	-4.86	-8.11604	-1.32017	2.95765
Quadratic_Quinolones:Escherichia	-4.35345	-4.47	-8.11604	-1.32017	2.95765
Quadratic_Quinolones:Escherichia	-4.35345	-3.78	-8.11604	-1.32017	2.95765
Quadratic_Quinolones:Haemophilus	-1.76936	-1.68	-6.05352	2.43598	4.70537
Quadratic_Quinolones:Helicobacter	-4.13319	-4.04	-7.72115	-0.296797	3.6113
Quadratic_Quinolones:Klebsiella	-4.11232	-4.64	-7.93742	-0.18726	3.84597
Quadratic_Quinolones:Klebsiella	-4.11232	-3.95	-7.93742	-0.18726	3.84597
Quadratic_Quinolones:Klebsiella	-4.11232	-3.58	-7.93742	-0.18726	3.84597
Quadratic_Quinolones:Kocuria	-2.88772	-4.52	-9.12747	3.04214	9.4258
Quadratic_Quinolones:Kocuria	-2.88772	-3.05	-9.12747	3.04214	9.4258
Quadratic_Quinolones:Morganella	-5.25234	-5.29	-10.9408	0.364761	8.11616
Quadratic_Quinolones:Mycobacterium	-2.32157	-2.04	-5.31284	0.689765	2.32997
Quadratic_Quinolones:Mycobacterium	-2.32157	-1.02	-5.31284	0.689765	2.32997
Quadratic_Quinolones:Neisseria	-5.78062	-5.64	-11.6277	0.43247	9.12848
Quadratic_Quinolones:Proteus	-1.9936	-2.22	-6.76845	2.73961	5.97597
Quadratic_Quinolones:Providencia	1.46271	0.33	-4.77678	8.34528	11.9787
Quadratic_Quinolones:Pseudomonas	-6.35723	-5.86	-9.79385	-2.86981	3.07832
Quadratic_Quinolones:Salmonella	-1.58067	-2.81	-6.52738	3.31254	6.28536
Quadratic_Quinolones:Salmonella	-1.58067	-0.41	-6.52738	3.31254	6.28536
Quadratic_Quinolones:Shigella	-4.49734	-5.03	-8.77328	-0.398199	4.67845
Quadratic_Quinolones:Staphylococcus	-7.78383	-7.08	-11.4203	-4.26041	3.43576
Quadratic_Quinolones:Stenotrophomonas	-1.27165	-2.05	-4.97286	2.82495	3.95545
Quadratic_Quinolones:Stenotrophomonas	-1.27165	-0.84	-4.97286	2.82495	3.95545
Quadratic_Quinolones:Streptococcus	-0.688897	-1.74	-4.03752	2.66678	2.84888
Quadratic_Steroins:Staphylococcus	-2.50452	-2.3	-6.71725	1.68978	4.53441
Quadratic_Streptogramins:Streptococcus	0.835978	2.56	-3.24231	5.00156	4.40946
Quadratic_Sulfonamides and Trimethoprim:Aerococcus	-2.49209	-1.31	-9.10067	4.27048	11.4511
Quadratic_Sulfonamides and Trimethoprim:Citrobacter	-1.23507	-1.35	-6.91056	4.84587	8.88769
Quadratic_Sulfonamides and Trimethoprim:Citrobacter	-1.23507	0.14	-6.91056	4.84587	8.88769
Quadratic_Sulfonamides and Trimethoprim:Enterobacter	-0.622976	-0.85	-4.53541	3.32235	3.99103
Quadratic_Sulfonamides and Trimethoprim:Escherichia	-0.244769	0.01	-3.85015	3.62147	3.56822
Quadratic_Sulfonamides and Trimethoprim:Haemophilus	1.70664	1.43	-1.50101	5.15563	2.89454
Quadratic_Sulfonamides and Trimethoprim:Klebsiella	0.107123	0.7	-2.71608	2.94439	2.02732
Quadratic_Sulfonamides and Trimethoprim:Kocuria	0.769518	1.4	-5.70279	7.23969	11.1721
Quadratic_Sulfonamides and Trimethoprim:Moraxella	2.8207	2.38	-1.79883	7.93956	6.14698
Quadratic_Sulfonamides and Trimethoprim:Morganella	-4.82211	-5.21	-9.90782	0.0434253	6.42129
Quadratic_Sulfonamides and Trimethoprim:Proteus	-0.325247	-0.45	-4.50738	4.572	5.36602
Quadratic_Sulfonamides and Trimethoprim:Proteus	-0.325247	0.17	-4.50738	4.572	5.36602
Quadratic_Sulfonamides and Trimethoprim:Proteus	-0.325247	0.63	-4.50738	4.572	5.36602
Quadratic_Sulfonamides and Trimethoprim:Providencia	2.41647	1.27	-4.02276	9.35223	11.7791
Quadratic_Sulfonamides and Trimethoprim:Pseudomonas	-4.55878	-4.91	-8.09291	-1.1523	3.17934
Quadratic_Sulfonamides and Trimethoprim:Salmonella	1.72965	0.87	-3.2842	7.3999	7.33204
Quadratic_Sulfonamides and Trimethoprim:Shigella	-0.14945	1.39	-4.92738	4.3211	5.51257
Quadratic_Sulfonamides and Trimethoprim:Staphylococcus	-0.405271	-1.01	-3.74002	2.98233	2.88959
Quadratic_Sulfonamides and Trimethoprim:Staphylococcus	-0.405271	-0.82	-3.74002	2.98233	2.88959
Quadratic_Sulfonamides and Trimethoprim:Stenotrophomonas	0.703385	0.53	-2.80134	4.27912	3.38289
Quadratic_Sulfonamides and Trimethoprim:Streptococcus	2.99041	2.05	-0.635141	6.36762	3.06833
Quadratic_Tetracyclines:Acinetobacter	-3.66012	-4.71	-7.28504	0.115528	3.67475
Quadratic_Tetracyclines:Citrobacter	-1.98931	-1.96	-7.83736	3.64009	8.46605
Quadratic_Tetracyclines:Clostridium	-2.56919	-2.85	-6.77023	1.20303	4.08927
Quadratic_Tetracyclines:Clostridium	-2.56919	-2.69	-6.77023	1.20303	4.08927
Quadratic_Tetracyclines:Clostridium	-2.56919	-1.49	-6.77023	1.20303	4.08927
Quadratic_Tetracyclines:Clostridium	-2.56919	-1.34	-6.77023	1.20303	4.08927
Quadratic_Tetracyclines:Cutibacterium	-2.27766	-2.93	-8.56797	4.08255	10.2397
Quadratic_Tetracyclines:Enterobacter	-1.64716	-3.02	-5.50625	2.43765	4.05876
Quadratic_Tetracyclines:Enterobacter	-1.64716	-2.13	-5.50625	2.43765	4.05876
Quadratic_Tetracyclines:Enterobacter	-1.64716	-1.23	-5.50625	2.43765	4.05876
Quadratic_Tetracyclines:Enterococcus	-3.54894	-4.2	-7.73531	0.862318	4.69784
Quadratic_Tetracyclines:Escherichia	-0.315837	-0.16	-3.42149	2.75926	2.41576
Quadratic_Tetracyclines:Helicobacter	0.431181	1.41	-2.50939	3.5137	2.36325
Quadratic_Tetracyclines:Klebsiella	-3.51242	-3.85	-7.89123	0.249896	4.15771
Quadratic_Tetracyclines:Klebsiella	-3.51242	-3.82	-7.89123	0.249896	4.15771
Quadratic_Tetracyclines:Klebsiella	-3.51242	-3.45	-7.89123	0.249896	4.15771
Quadratic_Tetracyclines:Klebsiella	-3.51242	-2.84	-7.89123	0.249896	4.15771
Quadratic_Tetracyclines:Morganella	-3.29787	-3.92	-8.5461	1.7541	6.87498
Quadratic_Tetracyclines:Morganella	-3.29787	-3.65	-8.5461	1.7541	6.87498
Quadratic_Tetracyclines:Neisseria	-2.56617	-2.92	-8.23675	2.45281	7.46326
Quadratic_Tetracyclines:Neisseria	-2.56617	-0.4	-8.23675	2.45281	7.46326
Quadratic_Tetracyclines:Proteus	0.734133	-0.72	-3.73802	5.45871	5.45265
Quadratic_Tetracyclines:Proteus	0.734133	2.48	-3.73802	5.45871	5.45265
Quadratic_Tetracyclines:Providencia	5.0295	4.34	-0.635768	12.0742	11.0663
Quadratic_Tetracyclines:Pseudomonas	-7.07768	-7.67	-10.3782	-3.71369	2.87506
Quadratic_Tetracyclines:Pseudomonas	-7.07768	-7.61	-10.3782	-3.71369	2.87506
Quadratic_Tetracyclines:Pseudomonas	-7.07768	-6.42	-10.3782	-3.71369	2.87506
Quadratic_Tetracyclines:Staphylococcus	-2.34675	-2.4	-6.28492	1.36842	3.84903
Quadratic_Tetracyclines:Stenotrophomonas	0.571766	1.11	-3.05643	4.05855	3.36562
Quadratic_Tetracyclines:Streptococcus	2.48251	2.52	0.612248	4.38222	0.936758

### Sheet: Curves
The posterior mean, 95% credibility intervals and variance for resistance probability at age 0 to age 100 across all antibiotic classes and bacterial genera, for each antibiotic class, for each bacterial genus, and for each antibiotic class bacterial genus combination ("all_average_curves_new.csv").
id	age	mean	mode	lower	upper	variance
All	max	0.215673	0.18	0.0976536	0.347938	0.00451016
All	min	0.0996842	0.1	0.0507822	0.150952	0.000677189
All	age_max	0.82313	1	0.55	1	0.0283681
All	age_min	0.025764	0	0	0	0.0229322
All	zero	0.100153	0.1	0.0501009	0.150952	0.000685188
All	hundred	0.201654	0.17	0.0718224	0.342577	0.0053398
All	max_difference	0.115989	0.09	0.0221163	0.228672	0.00319867
All	age_max_difference	0.797366	1	0.55	1	0.0695822
All	zero_hundred_difference	0.101501	0.08	-0.0109258	0.228672	0.00402146
All	1	0.100153	0.1	0.0501009	0.150952	0.000685188
All	2	0.101819	0.1	0.0522145	0.153153	0.000689565
All	3	0.103496	0.1	0.0537244	0.155651	0.000694994
All	4	0.105182	0.1	0.0543437	0.156646	0.000701501
All	5	0.106877	0.1	0.0584559	0.161353	0.000709107
All	6	0.10858	0.1	0.0583068	0.162095	0.000717832
All	7	0.110291	0.11	0.0615984	0.166051	0.000727696
All	8	0.112008	0.11	0.0630462	0.167845	0.000738713
All	9	0.11373	0.11	0.0646643	0.170105	0.000750898
All	10	0.115458	0.11	0.0654929	0.171623	0.00076426
All	11	0.117189	0.11	0.0662047	0.173374	0.000778807
All	12	0.118924	0.11	0.0671343	0.17526	0.000794544
All	13	0.120661	0.11	0.0688293	0.178205	0.000811473
All	14	0.1224	0.12	0.0694044	0.17961	0.000829593
All	15	0.124139	0.11	0.0703886	0.182066	0.000848898
All	16	0.125877	0.12	0.0726969	0.185639	0.00086938
All	17	0.127615	0.12	0.074567	0.189305	0.000891029
All	18	0.12935	0.13	0.0755699	0.192433	0.00091383
All	19	0.131083	0.12	0.0749838	0.19324	0.000937766
All	20	0.132811	0.12	0.0765574	0.196459	0.000962815
All	21	0.134535	0.12	0.0752103	0.196713	0.000988955
All	22	0.136253	0.14	0.0767098	0.199662	0.00101616
All	23	0.137965	0.14	0.0767234	0.201338	0.00104439
All	24	0.139669	0.13	0.0765815	0.203016	0.00107363
All	25	0.141365	0.13	0.0811892	0.209279	0.00110383
All	26	0.143052	0.13	0.08293	0.212836	0.00113496
All	27	0.144729	0.13	0.0827004	0.214399	0.00116699
All	27	0.144729	0.15	0.0827004	0.214399	0.00116699
All	28	0.146394	0.14	0.084353	0.217881	0.00119985
All	29	0.148048	0.14	0.0844068	0.219825	0.00123353
All	30	0.14969	0.14	0.0852856	0.222363	0.00126796
All	31	0.151318	0.14	0.086558	0.225566	0.0013031
All	32	0.152932	0.14	0.0864954	0.227312	0.00133891
All	33	0.15453	0.15	0.0879656	0.230638	0.00137534
All	34	0.156113	0.15	0.0885235	0.233156	0.00141234
All	35	0.157679	0.15	0.0872301	0.233375	0.00144987
All	36	0.159228	0.15	0.0883515	0.236213	0.00148786
All	37	0.160759	0.15	0.0883571	0.238053	0.00152628
All	38	0.16227	0.15	0.0895657	0.241277	0.00156508
All	39	0.163762	0.15	0.0911799	0.244757	0.00160422
All	40	0.165234	0.15	0.0912583	0.24635	0.00164364
All	41	0.166685	0.17	0.0920509	0.249259	0.00168331
All	42	0.168114	0.16	0.0900502	0.249126	0.00172318
All	43	0.16952	0.16	0.0909036	0.251855	0.00176322
All	44	0.170904	0.16	0.0912678	0.253632	0.00180339
All	45	0.172264	0.16	0.0919752	0.256507	0.00184366
All	46	0.1736	0.16	0.0944585	0.260928	0.00188399
All	47	0.174912	0.16	0.0946307	0.262681	0.00192436
All	48	0.176198	0.16	0.0941062	0.264203	0.00196475
All	49	0.177458	0.16	0.0960603	0.26805	0.00200514
All	50	0.178692	0.16	0.0967703	0.270719	0.00204551
All	51	0.179899	0.16	0.0932263	0.269545	0.00208585
All	52	0.181078	0.17	0.0992547	0.277598	0.00212616
All	53	0.182231	0.17	0.0965735	0.276698	0.00216643
All	54	0.183354	0.17	0.0962746	0.278231	0.00220666
All	55	0.18445	0.17	0.0971335	0.28098	0.00224687
All	56	0.185516	0.17	0.100934	0.286492	0.00228707
All	57	0.186553	0.17	0.10025	0.287611	0.00232727
All	58	0.187561	0.17	0.0993127	0.288571	0.0023675
All	59	0.188538	0.16	0.101409	0.292228	0.00240779
All	60	0.189486	0.16	0.101824	0.294164	0.00244818
All	61	0.190403	0.16	0.101854	0.295821	0.0024887
All	62	0.191289	0.18	0.101541	0.296974	0.0025294
All	63	0.192144	0.17	0.102083	0.299299	0.00257033
All	64	0.192968	0.17	0.100969	0.300326	0.00261155
All	65	0.19376	0.17	0.100707	0.301378	0.00265313
All	66	0.194522	0.17	0.0994862	0.302137	0.00269513
All	67	0.195251	0.17	0.0985821	0.30291	0.00273764
All	68	0.195949	0.17	0.0960153	0.301985	0.00278072
All	69	0.196614	0.17	0.0967181	0.304272	0.00282447
All	70	0.197248	0.17	0.0965655	0.306125	0.00286898
All	71	0.19785	0.17	0.109131	0.320498	0.00291434
All	72	0.19842	0.17	0.108889	0.321903	0.00296067
All	73	0.198958	0.17	0.0948841	0.309563	0.00300806
All	74	0.199464	0.17	0.0930511	0.309315	0.00305664
All	75	0.199938	0.17	0.0925554	0.310603	0.00310651
All	76	0.20038	0.18	0.0923766	0.311995	0.00315782
All	77	0.20079	0.17	0.1001	0.321371	0.00321067
All	78	0.201169	0.17	0.100728	0.323558	0.00326521
All	79	0.201516	0.18	0.104105	0.328832	0.00332157
All	80	0.201831	0.17	0.0927103	0.319583	0.0033799
All	81	0.202115	0.18	0.0907453	0.31895	0.00344034
All	82	0.202368	0.18	0.0897992	0.319405	0.00350304
All	83	0.20259	0.18	0.0952718	0.326974	0.00356815
All	84	0.202782	0.18	0.0953573	0.328896	0.00363582
All	85	0.202943	0.18	0.0957574	0.330897	0.00370622
All	86	0.203074	0.18	0.0949297	0.331788	0.00377951
All	87	0.203175	0.18	0.0949702	0.333045	0.00385585
All	88	0.203246	0.18	0.0951157	0.33417	0.00393541
All	89	0.203289	0.18	0.0931388	0.334027	0.00401836
All	90	0.203302	0.18	0.0918825	0.334945	0.00410486
All	91	0.203287	0.18	0.091585	0.336767	0.00419508
All	92	0.203243	0.18	0.0887193	0.335989	0.0042892
All	93	0.203172	0.18	0.0888143	0.337918	0.00438739
All	94	0.203073	0.18	0.0836119	0.335232	0.00448982
All	95	0.202948	0.18	0.0843633	0.338223	0.00459666
All	96	0.202796	0.19	0.081633	0.337939	0.00470808
All	97	0.202617	0.18	0.0769142	0.336615	0.00482426
All	98	0.202414	0.18	0.0769825	0.339485	0.00494535
All	99	0.202185	0.18	0.0757243	0.340429	0.00507153
All	100	0.201931	0.18	0.0729575	0.340601	0.00520296
All	101	0.201654	0.17	0.0718224	0.342577	0.0053398
Aminoglycosides	max	0.177042	0.14	0.0709813	0.305761	0.00405442
Aminoglycosides	min	0.0788209	0.06	0.0274212	0.134224	0.000814109
Aminoglycosides	age_max	0.760672	1	0.51	1	0.0316453
Aminoglycosides	age_min	0.04509	0	0	0.11	0.0415743
Aminoglycosides	zero	0.0794917	0.06	0.0304314	0.13871	0.000835652
Aminoglycosides	hundred	0.156551	0.13	0.0424387	0.292214	0.00471849
Aminoglycosides	max_difference	0.0982209	0.06	0.0191988	0.201106	0.00258299
Aminoglycosides	age_max_difference	0.715582	1	0.51	1	0.102827
Aminoglycosides	zero_hundred_difference	0.0770588	0.05	-0.0182832	0.192726	0.00332592
Aminoglycosides	1	0.0794917	0.06	0.0304314	0.13871	0.000835652
Aminoglycosides	2	0.0810382	0.07	0.0314374	0.14027	0.000845162
Aminoglycosides	3	0.0825972	0.07	0.0325858	0.142332	0.000855494
Aminoglycosides	4	0.0841679	0.07	0.0321214	0.142516	0.000866677
Aminoglycosides	5	0.0857495	0.07	0.0316572	0.142837	0.000878738
Aminoglycosides	6	0.0873411	0.07	0.0320439	0.144358	0.000891702
Aminoglycosides	7	0.0889418	0.07	0.0362932	0.149431	0.000905593
Aminoglycosides	8	0.0905508	0.08	0.0368353	0.15038	0.000920432
Aminoglycosides	9	0.0921671	0.08	0.0374717	0.152005	0.000936239
Aminoglycosides	10	0.0937898	0.08	0.0378332	0.153409	0.000953031
Aminoglycosides	11	0.0954178	0.08	0.0415372	0.158039	0.000970822
Aminoglycosides	12	0.0970502	0.08	0.0423153	0.159923	0.000989623
Aminoglycosides	13	0.098686	0.09	0.0429601	0.161501	0.00100944
Aminoglycosides	14	0.100324	0.09	0.0448901	0.164955	0.00103029
Aminoglycosides	15	0.101963	0.09	0.0452963	0.166929	0.00105216
Aminoglycosides	16	0.103603	0.09	0.0458616	0.169319	0.00107505
Aminoglycosides	17	0.105242	0.09	0.0468528	0.172263	0.00109897
Aminoglycosides	18	0.106879	0.09	0.0458597	0.173262	0.00112389
Aminoglycosides	19	0.108512	0.1	0.0497782	0.178684	0.00114982
Aminoglycosides	20	0.110142	0.1	0.0510308	0.181756	0.00117673
Aminoglycosides	21	0.111766	0.1	0.0467553	0.179634	0.0012046
Aminoglycosides	22	0.113385	0.1	0.0458629	0.180527	0.00123341
Aminoglycosides	23	0.114995	0.1	0.0536907	0.190124	0.00126314
Aminoglycosides	24	0.116597	0.1	0.0496338	0.187733	0.00129375
Aminoglycosides	25	0.11819	0.1	0.0515399	0.1912	0.00132522
Aminoglycosides	26	0.119771	0.1	0.0524129	0.193964	0.00135749
Aminoglycosides	27	0.121341	0.11	0.0521108	0.195344	0.00139055
Aminoglycosides	28	0.122898	0.11	0.0523314	0.197791	0.00142434
Aminoglycosides	29	0.12444	0.11	0.0575999	0.204726	0.00145881
Aminoglycosides	30	0.125968	0.11	0.0562557	0.204835	0.00149394
Aminoglycosides	31	0.127479	0.11	0.0577764	0.20788	0.00152965
Aminoglycosides	32	0.128973	0.11	0.0586267	0.210428	0.00156591
Aminoglycosides	33	0.130449	0.11	0.06092	0.214261	0.00160266
Aminoglycosides	34	0.131906	0.11	0.0612889	0.216306	0.00163985
Aminoglycosides	35	0.133342	0.12	0.0636966	0.220239	0.00167743
Aminoglycosides	36	0.134757	0.12	0.0665977	0.224422	0.00171534
Aminoglycosides	37	0.136149	0.12	0.0674907	0.226781	0.00175353
Aminoglycosides	38	0.137519	0.12	0.0667067	0.227781	0.00179194
Aminoglycosides	39	0.138864	0.12	0.0673405	0.230363	0.00183052
Aminoglycosides	40	0.140184	0.12	0.0683009	0.233193	0.00186922
Aminoglycosides	41	0.141478	0.12	0.0690226	0.235538	0.00190799
Aminoglycosides	42	0.142746	0.12	0.0696598	0.237521	0.00194678
Aminoglycosides	43	0.143986	0.12	0.0709976	0.240249	0.00198553
Aminoglycosides	44	0.145198	0.12	0.0719523	0.24334	0.00202422
Aminoglycosides	45	0.14638	0.12	0.0649935	0.238163	0.00206278
Aminoglycosides	46	0.147532	0.13	0.0655582	0.240478	0.0021012
Aminoglycosides	47	0.148654	0.13	0.0655705	0.241982	0.00213942
Aminoglycosides	48	0.149745	0.13	0.0661232	0.244106	0.00217741
Aminoglycosides	49	0.150804	0.14	0.0708487	0.250546	0.00221515
Aminoglycosides	50	0.15183	0.14	0.0706575	0.251741	0.00225262
Aminoglycosides	51	0.152823	0.14	0.0705941	0.253156	0.00228979
Aminoglycosides	52	0.153782	0.14	0.0623247	0.246394	0.00232664
Aminoglycosides	53	0.154707	0.14	0.0637838	0.24911	0.00236316
Aminoglycosides	54	0.155597	0.14	0.0628316	0.249051	0.00239936
Aminoglycosides	55	0.156451	0.14	0.0642584	0.251811	0.00243522
Aminoglycosides	56	0.157271	0.14	0.0649756	0.253538	0.00247076
Aminoglycosides	57	0.158054	0.14	0.0654387	0.255092	0.00250597
Aminoglycosides	58	0.1588	0.14	0.0659066	0.25662	0.00254088
Aminoglycosides	59	0.15951	0.14	0.0663156	0.258351	0.0025755
Aminoglycosides	60	0.160183	0.14	0.0631052	0.256631	0.00260986
Aminoglycosides	61	0.160818	0.14	0.0635355	0.258249	0.002644
Aminoglycosides	62	0.161416	0.14	0.0631895	0.25939	0.00267794
Aminoglycosides	62	0.161416	0.16	0.0631895	0.25939	0.00267794
Aminoglycosides	63	0.161976	0.16	0.0697833	0.267164	0.00271173
Aminoglycosides	64	0.162498	0.14	0.0696688	0.268258	0.00274541
Aminoglycosides	65	0.162982	0.14	0.0708452	0.270046	0.00277905
Aminoglycosides	66	0.163427	0.14	0.0704379	0.270929	0.00281269
Aminoglycosides	67	0.163835	0.14	0.0692095	0.270645	0.0028464
Aminoglycosides	68	0.164204	0.14	0.0692059	0.271264	0.00288025
Aminoglycosides	69	0.164534	0.14	0.0687657	0.271966	0.00291431
Aminoglycosides	70	0.164827	0.14	0.0695251	0.273314	0.00294866
Aminoglycosides	71	0.165081	0.14	0.0694958	0.273983	0.00298338
Aminoglycosides	72	0.165297	0.14	0.0694691	0.27425	0.00301855
Aminoglycosides	73	0.165476	0.14	0.0674242	0.273828	0.00305428
Aminoglycosides	74	0.165616	0.14	0.0700119	0.277059	0.00309065
Aminoglycosides	75	0.165719	0.14	0.0658556	0.273954	0.00312776
Aminoglycosides	76	0.165784	0.14	0.0658995	0.274663	0.00316571
Aminoglycosides	77	0.165812	0.14	0.066867	0.277152	0.00320461
Aminoglycosides	78	0.165804	0.14	0.065766	0.277044	0.00324456
Aminoglycosides	79	0.165759	0.14	0.0639759	0.277411	0.00328568
Aminoglycosides	80	0.165677	0.14	0.0623287	0.277269	0.00332808
Aminoglycosides	81	0.16556	0.13	0.0677622	0.284317	0.00337187
Aminoglycosides	82	0.165408	0.14	0.069246	0.28755	0.00341716
Aminoglycosides	83	0.165221	0.13	0.0649102	0.28484	0.00346408
Aminoglycosides	84	0.164999	0.14	0.0624414	0.284013	0.00351275
Aminoglycosides	85	0.164743	0.14	0.0687974	0.291741	0.00356327
Aminoglycosides	86	0.164454	0.14	0.0630954	0.287691	0.00361577
Aminoglycosides	87	0.164133	0.14	0.0641103	0.290642	0.00367037
Aminoglycosides	88	0.163779	0.14	0.0543546	0.282317	0.00372719
Aminoglycosides	89	0.163393	0.13	0.0620308	0.290689	0.00378634
Aminoglycosides	90	0.162976	0.14	0.062	0.292472	0.00384794
Aminoglycosides	91	0.162529	0.13	0.054151	0.286293	0.00391211
Aminoglycosides	92	0.162052	0.13	0.0517239	0.285397	0.00397895
Aminoglycosides	93	0.161547	0.13	0.0490378	0.284592	0.00404858
Aminoglycosides	94	0.161013	0.12	0.0524185	0.289381	0.00412112
Aminoglycosides	95	0.160452	0.12	0.0512756	0.289366	0.00419665
Aminoglycosides	96	0.159864	0.13	0.0504534	0.29128	0.00427529
Aminoglycosides	97	0.15925	0.13	0.048473	0.290899	0.00435714
Aminoglycosides	98	0.15861	0.13	0.0488142	0.293206	0.0044423
Aminoglycosides	99	0.157947	0.13	0.0436866	0.290289	0.00453085
Aminoglycosides	100	0.15726	0.13	0.0459262	0.293593	0.00462289
Aminoglycosides	101	0.156551	0.13	0.0424387	0.292214	0.00471849
Amphenicols	max	0.2043	0.17	0.0541337	0.38048	0.0081598
Amphenicols	min	0.103968	0.09	0.0314584	0.187606	0.00179299
Amphenicols	age_max	0.821692	1	0.09	1	0.0710178
Amphenicols	age_min	0.143494	0	0	1	0.0846756
Amphenicols	zero	0.109622	0.09	0.0321512	0.200447	0.00215417
Amphenicols	hundred	0.194055	0.12	0.0410555	0.384458	0.00911685
Amphenicols	hundred	0.194055	0.17	0.0410555	0.384458	0.00911685
Amphenicols	max_difference	0.100332	0.05	0.00411005	0.238028	0.00498313
Amphenicols	age_max_difference	0.678198	1	-0.62	1	0.25152
Amphenicols	zero_hundred_difference	0.0844329	0.05	-0.0502752	0.245185	0.00632699
Amphenicols	1	0.109622	0.09	0.0321512	0.200447	0.00215417
Amphenicols	2	0.110318	0.09	0.0330707	0.199825	0.00212159
Amphenicols	3	0.111027	0.1	0.034781	0.201191	0.00209254
Amphenicols	4	0.111749	0.1	0.0352534	0.201271	0.00206689
Amphenicols	5	0.112484	0.1	0.0373703	0.203135	0.00204457
Amphenicols	6	0.113231	0.1	0.0358839	0.200966	0.00202548
Amphenicols	7	0.11399	0.1	0.0381785	0.20272	0.00200953
Amphenicols	8	0.114759	0.1	0.0381754	0.201843	0.00199663
Amphenicols	9	0.11554	0.11	0.0385216	0.202154	0.0019867
Amphenicols	10	0.116331	0.11	0.0365473	0.199538	0.00197966
Amphenicols	11	0.117131	0.11	0.0372375	0.200271	0.00197542
Amphenicols	12	0.117941	0.09	0.0380269	0.200322	0.00197392
Amphenicols	12	0.117941	0.11	0.0380269	0.200322	0.00197392
Amphenicols	13	0.11876	0.11	0.0386432	0.201477	0.00197507
Amphenicols	14	0.119587	0.09	0.0387758	0.202629	0.0019788
Amphenicols	15	0.120422	0.12	0.0403507	0.205152	0.00198503
Amphenicols	16	0.121264	0.12	0.0410703	0.20604	0.00199369
Amphenicols	17	0.122114	0.12	0.0427067	0.207814	0.00200469
Amphenicols	18	0.122969	0.11	0.0425465	0.207592	0.00201798
Amphenicols	19	0.123831	0.11	0.0426809	0.208219	0.00203347
Amphenicols	20	0.124698	0.11	0.041841	0.20853	0.00205109
Amphenicols	21	0.125571	0.11	0.0433879	0.21134	0.00207077
Amphenicols	22	0.126448	0.11	0.043927	0.212686	0.00209243
Amphenicols	23	0.12733	0.11	0.043802	0.213967	0.002116
Amphenicols	24	0.128215	0.11	0.0454195	0.216507	0.0021414
Amphenicols	25	0.129104	0.11	0.0450346	0.217607	0.00216857
Amphenicols	26	0.129995	0.11	0.0453526	0.219185	0.00219742
Amphenicols	27	0.13089	0.11	0.0489632	0.224055	0.00222789
Amphenicols	28	0.131786	0.11	0.0483872	0.224695	0.0022599
Amphenicols	29	0.132685	0.11	0.0503534	0.227875	0.00229338
Amphenicols	30	0.133585	0.11	0.0515918	0.230142	0.00232826
Amphenicols	31	0.134486	0.11	0.0507272	0.230787	0.00236447
Amphenicols	32	0.135388	0.11	0.050051	0.231347	0.00240193
Amphenicols	33	0.13629	0.11	0.0500758	0.232601	0.00244058
Amphenicols	34	0.137192	0.11	0.0506351	0.234536	0.00248036
Amphenicols	35	0.138095	0.12	0.0508956	0.236694	0.00252118
Amphenicols	36	0.138996	0.13	0.0512289	0.238925	0.00256301
Amphenicols	37	0.139897	0.12	0.0516086	0.241232	0.00260576
Amphenicols	38	0.140797	0.12	0.0477556	0.239386	0.00264939
Amphenicols	39	0.141695	0.12	0.0471478	0.240316	0.00269383
Amphenicols	40	0.142592	0.12	0.0492005	0.244124	0.00273903
Amphenicols	41	0.143487	0.12	0.0475748	0.243889	0.00278495
Amphenicols	42	0.14438	0.12	0.0513736	0.249587	0.00283154
Amphenicols	43	0.145271	0.12	0.0501271	0.24984	0.00287875
Amphenicols	44	0.146159	0.12	0.0512012	0.25207	0.00292655
Amphenicols	45	0.147045	0.12	0.0502156	0.25272	0.00297491
Amphenicols	46	0.147928	0.12	0.050353	0.254141	0.00302378
Amphenicols	47	0.148808	0.12	0.0504953	0.256033	0.00307316
Amphenicols	48	0.149685	0.12	0.0530105	0.259995	0.00312302
Amphenicols	49	0.150558	0.12	0.0515408	0.259834	0.00317336
Amphenicols	50	0.151429	0.12	0.0517715	0.261298	0.00322415
Amphenicols	51	0.152296	0.15	0.052569	0.263656	0.00327541
Amphenicols	52	0.153159	0.14	0.0525771	0.265226	0.00332714
Amphenicols	53	0.154019	0.14	0.0512246	0.265612	0.00337935
Amphenicols	54	0.154875	0.13	0.0520458	0.267931	0.00343206
Amphenicols	55	0.155728	0.15	0.0520782	0.270119	0.0034853
Amphenicols	56	0.156578	0.15	0.0518318	0.271702	0.00353911
Amphenicols	57	0.157423	0.15	0.0510626	0.272806	0.00359353
Amphenicols	58	0.158265	0.15	0.0512031	0.274933	0.0036486
Amphenicols	59	0.159104	0.15	0.0522451	0.277965	0.0037044
Amphenicols	60	0.159939	0.15	0.052807	0.280551	0.00376099
Amphenicols	61	0.160771	0.15	0.0536272	0.283169	0.00381845
Amphenicols	62	0.1616	0.15	0.0534029	0.284993	0.00387687
Amphenicols	63	0.162425	0.14	0.05213	0.285736	0.00393634
Amphenicols	63	0.162425	0.15	0.05213	0.285736	0.00393634
Amphenicols	64	0.163248	0.14	0.0526271	0.288271	0.00399697
Amphenicols	65	0.164067	0.14	0.0551436	0.292765	0.00405889
Amphenicols	66	0.164884	0.14	0.0539686	0.293044	0.0041222
Amphenicols	67	0.165698	0.14	0.0515858	0.292287	0.00418707
Amphenicols	68	0.16651	0.14	0.0514781	0.293464	0.00425363
Amphenicols	69	0.16732	0.14	0.0508459	0.294661	0.00432205
Amphenicols	70	0.168127	0.14	0.0501554	0.295854	0.0043925
Amphenicols	71	0.168933	0.14	0.0520969	0.300063	0.00446517
Amphenicols	72	0.169738	0.14	0.0503953	0.300154	0.00454024
Amphenicols	73	0.170541	0.15	0.0504119	0.301952	0.00461794
Amphenicols	74	0.171344	0.15	0.0507246	0.304358	0.00469847
Amphenicols	75	0.172146	0.15	0.0505515	0.306486	0.00478208
Amphenicols	76	0.172948	0.15	0.0507453	0.309095	0.004869
Amphenicols	77	0.173749	0.16	0.0503175	0.310901	0.00495951
Amphenicols	78	0.174552	0.16	0.0499888	0.313257	0.00505387
Amphenicols	79	0.175355	0.16	0.0496428	0.315815	0.00515236
Amphenicols	80	0.176159	0.16	0.0567361	0.3249	0.00525529
Amphenicols	81	0.176964	0.16	0.0563581	0.325855	0.00536297
Amphenicols	82	0.177772	0.14	0.0550978	0.327711	0.00547573
Amphenicols	83	0.178581	0.14	0.0503553	0.326484	0.00559391
Amphenicols	84	0.179394	0.14	0.0569144	0.335315	0.00571786
Amphenicols	85	0.180209	0.14	0.0547626	0.337085	0.00584795
Amphenicols	86	0.181029	0.14	0.0544868	0.339879	0.00598457
Amphenicols	87	0.181852	0.15	0.0535003	0.341575	0.0061281
Amphenicols	88	0.182679	0.15	0.0506225	0.342096	0.00627897
Amphenicols	89	0.183512	0.15	0.0524549	0.347307	0.00643759
Amphenicols	90	0.18435	0.13	0.0481037	0.345731	0.0066044
Amphenicols	91	0.185194	0.13	0.0473812	0.349233	0.00677986
Amphenicols	92	0.186044	0.13	0.0500522	0.355282	0.00696442
Amphenicols	93	0.186901	0.13	0.0457761	0.354748	0.00715855
Amphenicols	94	0.187765	0.13	0.0459461	0.358109	0.00736275
Amphenicols	95	0.188637	0.16	0.0462388	0.362597	0.00757751
Amphenicols	96	0.189517	0.13	0.0459137	0.365714	0.00780335
Amphenicols	97	0.190405	0.13	0.0463862	0.370961	0.00804076
Amphenicols	98	0.191303	0.13	0.044327	0.372081	0.00829028
Amphenicols	99	0.19221	0.13	0.0444299	0.376981	0.00855245
Amphenicols	100	0.193128	0.17	0.0417863	0.379416	0.00882779
Amphenicols	101	0.194055	0.12	0.0410555	0.384458	0.00911685
Amphenicols	101	0.194055	0.17	0.0410555	0.384458	0.00911685
Antimycobacterials	max	0.220983	0.17	0.0626279	0.411983	0.00891487
Antimycobacterials	min	0.0884622	0.07	0.020685	0.172044	0.00173282
Antimycobacterials	age_max	0.81407	1	0.53	1	0.0339638
Antimycobacterials	age_min	0.0409	0	0	0.25	0.0325765
Antimycobacterials	zero	0.0896252	0.07	0.0183347	0.17351	0.00184744
Antimycobacterials	hundred	0.20273	0.17	0.0444269	0.404627	0.00995963
Antimycobacterials	max_difference	0.132521	0.09	0.0112791	0.281338	0.00577409
Antimycobacterials	age_max_difference	0.77317	1	0.53	1	0.0935246
Antimycobacterials	zero_hundred_difference	0.113105	0.08	-0.0164318	0.287014	0.00680942
Antimycobacterials	1	0.0896252	0.07	0.0183347	0.17351	0.00184744
Antimycobacterials	2	0.0912737	0.08	0.0194307	0.174947	0.00185416
Antimycobacterials	3	0.0929431	0.08	0.0226234	0.179201	0.00186276
Antimycobacterials	4	0.0946326	0.08	0.0259565	0.183395	0.00187327
Antimycobacterials	5	0.0963414	0.08	0.0266703	0.18477	0.00188576
Antimycobacterials	6	0.0980689	0.08	0.0263804	0.185265	0.00190026
Antimycobacterials	7	0.0998141	0.08	0.0274648	0.187574	0.00191683
Antimycobacterials	8	0.101576	0.08	0.0323447	0.193534	0.00193552
Antimycobacterials	9	0.103354	0.08	0.0321214	0.194677	0.00195636
Antimycobacterials	10	0.105147	0.09	0.0285149	0.192145	0.0019794
Antimycobacterials	11	0.106954	0.09	0.0286402	0.193802	0.00200467
Antimycobacterials	12	0.108774	0.08	0.0292259	0.195879	0.00203222
Antimycobacterials	13	0.110606	0.1	0.0316715	0.199145	0.00206207
Antimycobacterials	14	0.112448	0.1	0.0326639	0.201932	0.00209425
Antimycobacterials	15	0.114301	0.1	0.0373658	0.208239	0.00212877
Antimycobacterials	16	0.116162	0.11	0.0312874	0.20329	0.00216565
Antimycobacterials	17	0.11803	0.11	0.0321178	0.205077	0.0022049
Antimycobacterials	18	0.119905	0.11	0.0323037	0.206408	0.00224652
Antimycobacterials	19	0.121784	0.11	0.0357168	0.211088	0.00229051
Antimycobacterials	20	0.123668	0.11	0.0377045	0.215093	0.00233684
Antimycobacterials	21	0.125554	0.12	0.039001	0.218333	0.00238551
Antimycobacterials	22	0.127442	0.11	0.0369217	0.219747	0.00243648
Antimycobacterials	23	0.12933	0.11	0.0382066	0.222874	0.00248972
Antimycobacterials	24	0.131216	0.11	0.039254	0.225928	0.0025452
Antimycobacterials	25	0.1331	0.12	0.0397216	0.229145	0.00260285
Antimycobacterials	26	0.134981	0.13	0.0402649	0.231673	0.00266264
Antimycobacterials	27	0.136856	0.12	0.0418392	0.235485	0.00272448
Antimycobacterials	28	0.138726	0.12	0.0424016	0.237749	0.00278832
Antimycobacterials	29	0.140588	0.12	0.0422436	0.240367	0.00285408
Antimycobacterials	30	0.142441	0.13	0.0456436	0.245794	0.00292167
Antimycobacterials	31	0.144284	0.13	0.04467	0.246656	0.00299102
Antimycobacterials	32	0.146116	0.13	0.0455145	0.249689	0.00306202
Antimycobacterials	33	0.147935	0.14	0.0448494	0.251751	0.00313459
Antimycobacterials	34	0.149741	0.14	0.0458003	0.255239	0.00320861
Antimycobacterials	35	0.151532	0.14	0.0462111	0.259185	0.003284
Antimycobacterials	36	0.153307	0.14	0.04732	0.262856	0.00336063
Antimycobacterials	37	0.155065	0.14	0.0475327	0.266019	0.00343841
Antimycobacterials	38	0.156805	0.14	0.0488564	0.27029	0.00351722
Antimycobacterials	39	0.158525	0.14	0.0499916	0.273774	0.00359695
Antimycobacterials	39	0.158525	0.15	0.0499916	0.273774	0.00359695
Antimycobacterials	40	0.160224	0.14	0.0504181	0.276353	0.00367749
Antimycobacterials	41	0.161902	0.14	0.0493028	0.278058	0.00375874
Antimycobacterials	42	0.163558	0.15	0.0549627	0.286591	0.00384058
Antimycobacterials	43	0.165189	0.15	0.0499412	0.283934	0.00392291
Antimycobacterials	44	0.166797	0.17	0.0514975	0.287916	0.00400562
Antimycobacterials	45	0.168378	0.16	0.052092	0.290717	0.00408861
Antimycobacterials	46	0.169933	0.17	0.0528014	0.293588	0.0041718
Antimycobacterials	47	0.171461	0.17	0.0542312	0.296958	0.00425508
Antimycobacterials	48	0.172961	0.17	0.0545014	0.299868	0.00433838
Antimycobacterials	49	0.174431	0.17	0.0560883	0.304342	0.00442162
Antimycobacterials	50	0.175872	0.17	0.0552881	0.305966	0.00450471
Antimycobacterials	51	0.177282	0.17	0.0554076	0.30876	0.00458761
Antimycobacterials	52	0.178661	0.17	0.055974	0.31123	0.00467025
Antimycobacterials	53	0.180008	0.18	0.0558871	0.313733	0.00475258
Antimycobacterials	54	0.181322	0.18	0.0552676	0.315551	0.00483457
Antimycobacterials	55	0.182604	0.18	0.0569542	0.319363	0.00491618
Antimycobacterials	56	0.183851	0.18	0.0574705	0.322577	0.0049974
Antimycobacterials	57	0.185064	0.18	0.0617527	0.32901	0.00507821
Antimycobacterials	58	0.186242	0.18	0.0623101	0.331578	0.00515861
Antimycobacterials	59	0.187385	0.18	0.0609252	0.331682	0.00523861
Antimycobacterials	60	0.188492	0.19	0.06288	0.335643	0.00531824
Antimycobacterials	61	0.189564	0.19	0.0636072	0.338013	0.00539752
Antimycobacterials	62	0.190598	0.19	0.0647424	0.3407	0.00547651
Antimycobacterials	63	0.191596	0.19	0.0646908	0.343131	0.00555525
Antimycobacterials	64	0.192557	0.19	0.0646118	0.344998	0.00563381
Antimycobacterials	65	0.19348	0.19	0.0652395	0.347875	0.00571228
Antimycobacterials	66	0.194366	0.19	0.0639448	0.348646	0.00579073
Antimycobacterials	67	0.195215	0.19	0.0600729	0.346826	0.00586927
Antimycobacterials	68	0.196025	0.19	0.0609357	0.349648	0.00594802
Antimycobacterials	69	0.196798	0.16	0.0618141	0.352728	0.0060271
Antimycobacterials	70	0.197533	0.16	0.062252	0.355155	0.00610664
Antimycobacterials	71	0.198229	0.16	0.0625401	0.356383	0.00618679
Antimycobacterials	72	0.198888	0.16	0.062729	0.357668	0.00626771
Antimycobacterials	73	0.199509	0.16	0.062311	0.359278	0.00634956
Antimycobacterials	74	0.200092	0.16	0.0619594	0.35993	0.00643253
Antimycobacterials	75	0.200637	0.16	0.0620854	0.361051	0.00651681
Antimycobacterials	76	0.201144	0.16	0.0606111	0.360575	0.00660258
Antimycobacterials	77	0.201615	0.16	0.0618476	0.364043	0.00669007
Antimycobacterials	78	0.202048	0.16	0.0598475	0.363812	0.00677949
Antimycobacterials	79	0.202444	0.16	0.0594888	0.365112	0.00687105
Antimycobacterials	80	0.202803	0.16	0.0579008	0.365399	0.00696501
Antimycobacterials	81	0.203126	0.16	0.0577858	0.367608	0.0070616
Antimycobacterials	82	0.203413	0.16	0.0572135	0.369679	0.00716107
Antimycobacterials	83	0.203665	0.16	0.0552531	0.369913	0.00726366
Antimycobacterials	84	0.203881	0.16	0.0547521	0.37116	0.00736966
Antimycobacterials	85	0.204063	0.16	0.0542713	0.373468	0.00747931
Antimycobacterials	86	0.204211	0.16	0.0555435	0.377489	0.0075929
Antimycobacterials	87	0.204325	0.16	0.0543107	0.378553	0.0077107
Antimycobacterials	88	0.204405	0.16	0.0546087	0.381013	0.00783299
Antimycobacterials	89	0.204453	0.16	0.0547333	0.38336	0.00796004
Antimycobacterials	90	0.204469	0.16	0.0526838	0.383695	0.00809215
Antimycobacterials	91	0.204454	0.16	0.0511491	0.385151	0.0082296
Antimycobacterials	92	0.204408	0.16	0.0538363	0.389357	0.00837267
Antimycobacterials	93	0.204332	0.16	0.0537181	0.391136	0.00852164
Antimycobacterials	94	0.204227	0.16	0.0526644	0.39182	0.00867681
Antimycobacterials	95	0.204092	0.16	0.0486555	0.390485	0.00883846
Antimycobacterials	96	0.203931	0.16	0.0507864	0.39526	0.00900685
Antimycobacterials	97	0.203741	0.16	0.0481763	0.395364	0.00918228
Antimycobacterials	98	0.203526	0.16	0.0484684	0.399674	0.00936501
Antimycobacterials	99	0.203285	0.17	0.0500609	0.40482	0.0095553
Antimycobacterials	100	0.20302	0.17	0.0453819	0.402766	0.00975343
Antimycobacterials	101	0.20273	0.17	0.0444269	0.404627	0.00995963
Carbapenems	max	0.1577	0.14	0.0605268	0.276225	0.00360601
Carbapenems	min	0.0948201	0.08	0.0328103	0.17264	0.00143859
Carbapenems	age_max	0.613688	1	0	1	0.0832499
Carbapenems	age_min	0.33435	0	0	1	0.204408
Carbapenems	zero	0.104782	0.09	0.0342438	0.188869	0.00179234
Carbapenems	hundred	0.130687	0.1	0.0339303	0.260585	0.00420719
Carbapenems	max_difference	0.0628797	0.04	0.00191151	0.137322	0.00159637
Carbapenems	age_max_difference	0.279338	1	-0.91	1	0.467315
Carbapenems	zero_hundred_difference	0.0259055	0.01	-0.072021	0.142883	0.00295444
Carbapenems	1	0.104782	0.09	0.0342438	0.188869	0.00179234
Carbapenems	2	0.10574	0.09	0.0343043	0.188622	0.00177487
Carbapenems	3	0.106698	0.1	0.0352002	0.188822	0.0017594
Carbapenems	4	0.107657	0.1	0.0359351	0.189909	0.0017459
Carbapenems	5	0.108616	0.1	0.0382232	0.192227	0.00173433
Carbapenems	6	0.109574	0.1	0.0397846	0.193829	0.00172467
Carbapenems	7	0.110529	0.1	0.0361057	0.189883	0.00171688
Carbapenems	8	0.111483	0.1	0.0426582	0.196351	0.00171092
Carbapenems	9	0.112434	0.1	0.0428622	0.196361	0.00170675
Carbapenems	10	0.11338	0.1	0.0436717	0.196944	0.00170435
Carbapenems	11	0.114323	0.11	0.0444502	0.198133	0.00170367
Carbapenems	12	0.11526	0.11	0.041336	0.195555	0.00170466
Carbapenems	13	0.116192	0.1	0.0404773	0.195494	0.00170729
Carbapenems	14	0.117117	0.11	0.0426949	0.198622	0.00171151
Carbapenems	15	0.118035	0.12	0.0454125	0.20186	0.00171727
Carbapenems	16	0.118945	0.12	0.0465714	0.203829	0.00172453
Carbapenems	17	0.119847	0.11	0.0487401	0.206335	0.00173324
Carbapenems	18	0.12074	0.11	0.0475481	0.205801	0.00174334
Carbapenems	19	0.121624	0.12	0.0478375	0.206574	0.00175478
Carbapenems	20	0.122496	0.12	0.0495137	0.209189	0.00176751
Carbapenems	21	0.123358	0.12	0.0501563	0.210356	0.00178146
Carbapenems	22	0.124209	0.12	0.0504779	0.210948	0.00179659
Carbapenems	23	0.125047	0.11	0.0474574	0.209051	0.00181283
Carbapenems	24	0.125872	0.11	0.0500375	0.21193	0.00183012
Carbapenems	25	0.126684	0.11	0.0485513	0.210899	0.0018484
Carbapenems	25	0.126684	0.12	0.0485513	0.210899	0.0018484
Carbapenems	26	0.127483	0.13	0.0503205	0.213305	0.00186761
Carbapenems	27	0.128266	0.13	0.0502061	0.213939	0.00188768
Carbapenems	28	0.129035	0.11	0.0509073	0.215679	0.00190856
Carbapenems	28	0.129035	0.13	0.0509073	0.215679	0.00190856
Carbapenems	29	0.129787	0.11	0.0514715	0.217235	0.00193017
Carbapenems	30	0.130524	0.12	0.0519622	0.218779	0.00195246
Carbapenems	31	0.131244	0.12	0.0497001	0.21807	0.00197535
Carbapenems	32	0.131947	0.12	0.0501905	0.219423	0.0019988
Carbapenems	33	0.132633	0.12	0.0523894	0.222372	0.00202273
Carbapenems	34	0.1333	0.12	0.0529751	0.223506	0.00204708
Carbapenems	35	0.133949	0.12	0.0541095	0.22563	0.00207179
Carbapenems	36	0.134579	0.12	0.0527763	0.2251	0.00209681
Carbapenems	37	0.135189	0.12	0.0534218	0.226351	0.00212207
Carbapenems	38	0.13578	0.12	0.0529397	0.227216	0.00214752
Carbapenems	39	0.13635	0.12	0.0566898	0.231683	0.00217311
Carbapenems	40	0.136901	0.12	0.0556198	0.231229	0.00219879
Carbapenems	41	0.13743	0.12	0.0542401	0.230168	0.0022245
Carbapenems	42	0.137938	0.12	0.0543898	0.230785	0.00225019
Carbapenems	43	0.138425	0.12	0.05521	0.23239	0.00227584
Carbapenems	44	0.138891	0.12	0.0556834	0.234325	0.00230139
Carbapenems	45	0.139334	0.12	0.0551993	0.234916	0.00232681
Carbapenems	46	0.139755	0.12	0.0557591	0.236491	0.00235206
Carbapenems	47	0.140154	0.12	0.0564645	0.238227	0.00237712
Carbapenems	48	0.14053	0.12	0.0566656	0.239388	0.00240196
Carbapenems	49	0.140884	0.12	0.0568622	0.24031	0.00242655
Carbapenems	50	0.141214	0.12	0.0569796	0.241468	0.00245089
Carbapenems	51	0.141522	0.12	0.0582823	0.243357	0.00247495
Carbapenems	52	0.141807	0.12	0.0582401	0.244287	0.00249872
Carbapenems	53	0.142068	0.12	0.0574818	0.244598	0.00252221
Carbapenems	54	0.142306	0.12	0.0545934	0.242124	0.0025454
Carbapenems	55	0.142521	0.12	0.0571849	0.245457	0.0025683
Carbapenems	56	0.142712	0.12	0.057213	0.246292	0.00259093
Carbapenems	57	0.142881	0.12	0.057486	0.246666	0.00261329
Carbapenems	58	0.143025	0.12	0.0570735	0.246467	0.00263539
Carbapenems	59	0.143147	0.12	0.0565022	0.246402	0.00265727
Carbapenems	60	0.143245	0.12	0.0565605	0.246617	0.00267894
Carbapenems	61	0.143321	0.12	0.0554572	0.246347	0.00270044
Carbapenems	62	0.143373	0.12	0.0522497	0.243894	0.00272181
Carbapenems	63	0.143402	0.12	0.0515917	0.243857	0.00274307
Carbapenems	64	0.143409	0.13	0.0507756	0.243015	0.00276428
Carbapenems	65	0.143393	0.12	0.0507147	0.24364	0.00278547
Carbapenems	66	0.143354	0.12	0.0502624	0.243551	0.00280672
Carbapenems	67	0.143294	0.12	0.0529199	0.247041	0.00282806
Carbapenems	68	0.143211	0.12	0.0510616	0.245701	0.00284956
Carbapenems	69	0.143107	0.13	0.051443	0.246517	0.00287128
Carbapenems	70	0.142981	0.13	0.0507448	0.246338	0.00289329
Carbapenems	71	0.142834	0.12	0.0501229	0.246409	0.00291566
Carbapenems	72	0.142666	0.12	0.0493497	0.246049	0.00293847
Carbapenems	73	0.142478	0.12	0.0502994	0.247258	0.00296179
Carbapenems	74	0.142269	0.12	0.0492045	0.246937	0.00298569
Carbapenems	75	0.142041	0.12	0.0478751	0.246438	0.00301028
Carbapenems	76	0.141793	0.12	0.0491589	0.248789	0.00303562
Carbapenems	77	0.141526	0.12	0.0468264	0.247233	0.00306181
Carbapenems	78	0.141241	0.12	0.0468014	0.247251	0.00308894
Carbapenems	79	0.140937	0.12	0.0453702	0.246241	0.00311711
Carbapenems	80	0.140615	0.12	0.0456994	0.24767	0.0031464
Carbapenems	81	0.140276	0.12	0.0449882	0.248518	0.00317692
Carbapenems	82	0.13992	0.12	0.0430502	0.248523	0.00320877
Carbapenems	83	0.139548	0.12	0.0444217	0.250211	0.00324204
Carbapenems	84	0.13916	0.11	0.043686	0.250841	0.00327684
Carbapenems	85	0.138757	0.11	0.0429309	0.251103	0.00331328
Carbapenems	86	0.138339	0.11	0.0420099	0.25122	0.00335145
Carbapenems	87	0.137907	0.11	0.0420198	0.252022	0.00339146
Carbapenems	88	0.137461	0.1	0.0400924	0.251579	0.00343343
Carbapenems	88	0.137461	0.11	0.0400924	0.251579	0.00343343
Carbapenems	89	0.137002	0.11	0.0427899	0.255508	0.00347746
Carbapenems	90	0.13653	0.11	0.0391194	0.253247	0.00352366
Carbapenems	91	0.136046	0.11	0.0384686	0.254138	0.00357214
Carbapenems	92	0.135551	0.1	0.0392906	0.255352	0.00362301
Carbapenems	93	0.135045	0.11	0.0371433	0.254428	0.00367638
Carbapenems	94	0.13453	0.1	0.0379933	0.256415	0.00373237
Carbapenems	95	0.134004	0.1	0.0382722	0.25778	0.00379109
Carbapenems	96	0.13347	0.1	0.0371991	0.257499	0.00385266
Carbapenems	97	0.132927	0.1	0.0361525	0.257918	0.00391718
Carbapenems	98	0.132377	0.1	0.0357745	0.25812	0.00398478
Carbapenems	99	0.13182	0.1	0.0353966	0.258936	0.00405557
Carbapenems	100	0.131256	0.1	0.0346365	0.259042	0.00412967
Carbapenems	101	0.130687	0.1	0.0339303	0.260585	0.00420719
Cephalosporins	max	0.243222	0.22	0.093373	0.415781	0.00741441
Cephalosporins	min	0.123479	0.11	0.0534187	0.206888	0.00164521
Cephalosporins	age_max	0.934404	1	0.6	1	0.0271696
Cephalosporins	age_min	0.064252	0	0	0.37	0.0301662
Cephalosporins	zero	0.125931	0.11	0.056514	0.214503	0.00179796
Cephalosporins	hundred	0.239996	0.22	0.0893324	0.4213	0.00781471
Cephalosporins	max_difference	0.119743	0.08	0.00945519	0.255315	0.0046647
Cephalosporins	age_max_difference	0.870152	1	0.57	1	0.0867124
Cephalosporins	zero_hundred_difference	0.114065	0.08	-0.014155	0.263403	0.00522242
Cephalosporins	1	0.125931	0.11	0.056514	0.214503	0.00179796
Cephalosporins	2	0.126638	0.11	0.0581707	0.215651	0.00177819
Cephalosporins	3	0.127357	0.11	0.0573169	0.214119	0.00176077
Cephalosporins	4	0.128089	0.12	0.0577006	0.214154	0.00174564
Cephalosporins	4	0.128089	0.13	0.0577006	0.214154	0.00174564
Cephalosporins	5	0.128834	0.12	0.0565189	0.212298	0.00173274
Cephalosporins	6	0.12959	0.12	0.0595027	0.215013	0.00172201
Cephalosporins	7	0.130358	0.13	0.0582349	0.213875	0.00171339
Cephalosporins	8	0.131137	0.12	0.0610864	0.21641	0.00170683
Cephalosporins	9	0.131928	0.12	0.0615004	0.216362	0.00170227
Cephalosporins	10	0.13273	0.12	0.0597207	0.214455	0.00169965
Cephalosporins	11	0.133543	0.12	0.0616893	0.216107	0.00169892
Cephalosporins	12	0.134366	0.12	0.0597253	0.214201	0.00170003
Cephalosporins	13	0.1352	0.12	0.0631212	0.21798	0.00170293
Cephalosporins	14	0.136044	0.12	0.0656035	0.220586	0.00170756
Cephalosporins	15	0.136898	0.12	0.0647139	0.220102	0.00171388
Cephalosporins	16	0.137761	0.12	0.0651544	0.220778	0.00172184
Cephalosporins	17	0.138635	0.12	0.0653057	0.221857	0.00173139
Cephalosporins	18	0.139517	0.13	0.0663499	0.223915	0.00174247
Cephalosporins	19	0.140409	0.13	0.0697546	0.227638	0.00175505
Cephalosporins	20	0.14131	0.13	0.07108	0.229549	0.00176907
Cephalosporins	21	0.14222	0.13	0.0716023	0.230769	0.0017845
Cephalosporins	22	0.143138	0.13	0.0728287	0.232814	0.00180127
Cephalosporins	23	0.144065	0.13	0.0731759	0.234683	0.00181936
Cephalosporins	24	0.145	0.13	0.0692045	0.231712	0.00183871
Cephalosporins	25	0.145944	0.13	0.0686277	0.23186	0.00185928
Cephalosporins	26	0.146895	0.14	0.0690104	0.232847	0.00188103
Cephalosporins	27	0.147854	0.14	0.0689837	0.233693	0.00190392
Cephalosporins	28	0.148821	0.14	0.0695862	0.235895	0.00192789
Cephalosporins	29	0.149796	0.14	0.0698124	0.237073	0.00195293
Cephalosporins	30	0.150778	0.14	0.070263	0.238649	0.00197897
Cephalosporins	31	0.151767	0.14	0.0699809	0.2398	0.002006
Cephalosporins	32	0.152764	0.14	0.0746264	0.245772	0.00203396
Cephalosporins	33	0.153767	0.14	0.0742183	0.246192	0.00206283
Cephalosporins	34	0.154778	0.14	0.0756696	0.248778	0.00209256
Cephalosporins	35	0.155795	0.14	0.0723032	0.246538	0.00212314
Cephalosporins	36	0.15682	0.15	0.0742082	0.249466	0.00215452
Cephalosporins	37	0.157851	0.15	0.0748033	0.251234	0.00218667
Cephalosporins	38	0.158889	0.15	0.0737106	0.251234	0.00221958
Cephalosporins	39	0.159933	0.15	0.0758982	0.254324	0.00225322
Cephalosporins	40	0.160984	0.15	0.0758812	0.255301	0.00228755
Cephalosporins	41	0.162041	0.15	0.0764315	0.257152	0.00232257
Cephalosporins	42	0.163105	0.15	0.0767236	0.259531	0.00235826
Cephalosporins	43	0.164175	0.15	0.0742906	0.2586	0.0023946
Cephalosporins	44	0.165251	0.15	0.0790829	0.264912	0.00243157
Cephalosporins	45	0.166334	0.15	0.0798412	0.266954	0.00246918
Cephalosporins	46	0.167423	0.16	0.0788405	0.26758	0.00250741
Cephalosporins	47	0.168519	0.16	0.0785071	0.268573	0.00254626
Cephalosporins	48	0.16962	0.16	0.0799864	0.271415	0.00258573
Cephalosporins	49	0.170729	0.16	0.0798249	0.272518	0.00262584
Cephalosporins	50	0.171843	0.16	0.0803945	0.274332	0.00266658
Cephalosporins	51	0.172964	0.17	0.0807829	0.276595	0.00270798
Cephalosporins	52	0.174091	0.17	0.0819218	0.278816	0.00275004
Cephalosporins	53	0.175224	0.17	0.0823936	0.280713	0.0027928
Cephalosporins	54	0.176365	0.17	0.0830703	0.282569	0.00283628
Cephalosporins	55	0.177511	0.17	0.0837539	0.284802	0.00288052
Cephalosporins	56	0.178665	0.17	0.0847576	0.287336	0.00292554
Cephalosporins	57	0.179825	0.15	0.0851214	0.289545	0.00297139
Cephalosporins	58	0.180991	0.15	0.0857605	0.292008	0.00301813
Cephalosporins	59	0.182165	0.18	0.0850815	0.293282	0.00306581
Cephalosporins	60	0.183346	0.18	0.0855498	0.295522	0.00311448
Cephalosporins	61	0.184534	0.18	0.0854601	0.297071	0.00316421
Cephalosporins	62	0.185728	0.18	0.0874479	0.300606	0.00321509
Cephalosporins	63	0.186931	0.18	0.0873278	0.302439	0.00326718
Cephalosporins	64	0.188141	0.16	0.0899748	0.30695	0.00332057
Cephalosporins	65	0.189358	0.16	0.0847517	0.303044	0.00337536
Cephalosporins	66	0.190583	0.19	0.0895714	0.30969	0.00343166
Cephalosporins	67	0.191816	0.19	0.0890076	0.310416	0.00348957
Cephalosporins	68	0.193058	0.19	0.0899775	0.312931	0.0035492
Cephalosporins	69	0.194307	0.19	0.0903566	0.31567	0.00361069
Cephalosporins	70	0.195565	0.16	0.088227	0.315615	0.00367416
Cephalosporins	71	0.196832	0.16	0.0897293	0.318939	0.00373977
Cephalosporins	72	0.198107	0.16	0.0891628	0.320288	0.00380765
Cephalosporins	73	0.199391	0.16	0.0892178	0.322153	0.00387798
Cephalosporins	74	0.200685	0.17	0.0895509	0.324438	0.00395093
Cephalosporins	75	0.201988	0.17	0.0895941	0.327088	0.00402666
Cephalosporins	76	0.203301	0.17	0.0899888	0.329716	0.00410538
Cephalosporins	77	0.204624	0.17	0.0901673	0.33246	0.00418728
Cephalosporins	78	0.205957	0.17	0.0902542	0.335572	0.00427257
Cephalosporins	79	0.2073	0.17	0.0865938	0.335029	0.00436147
Cephalosporins	80	0.208654	0.17	0.0915787	0.342326	0.00445421
Cephalosporins	81	0.210019	0.18	0.0923987	0.344681	0.00455103
Cephalosporins	82	0.211395	0.18	0.0914176	0.346815	0.00465219
Cephalosporins	83	0.212783	0.18	0.091697	0.350489	0.00475795
Cephalosporins	84	0.214182	0.18	0.0907832	0.353035	0.00486858
Cephalosporins	85	0.215593	0.18	0.0892711	0.354761	0.00498436
Cephalosporins	86	0.217016	0.18	0.086139	0.354765	0.00510561
Cephalosporins	87	0.218451	0.21	0.08668	0.358572	0.00523262
Cephalosporins	88	0.2199	0.21	0.0844516	0.359839	0.00536571
Cephalosporins	89	0.221361	0.2	0.0852348	0.364055	0.00550521
Cephalosporins	90	0.222835	0.2	0.0853577	0.367799	0.00565148
Cephalosporins	91	0.224323	0.2	0.084014	0.370239	0.00580485
Cephalosporins	92	0.225825	0.2	0.0866756	0.377598	0.0059657
Cephalosporins	93	0.22734	0.21	0.0921116	0.386601	0.00613439
Cephalosporins	94	0.22887	0.21	0.0925089	0.390769	0.00631132
Cephalosporins	95	0.230414	0.21	0.0926006	0.395718	0.00649688
Cephalosporins	96	0.231973	0.21	0.090023	0.397669	0.00669148
Cephalosporins	97	0.233547	0.21	0.0918985	0.404056	0.00689552
Cephalosporins	98	0.235136	0.19	0.0887196	0.405291	0.00710943
Cephalosporins	99	0.23674	0.22	0.0889728	0.410129	0.00733364
Cephalosporins	100	0.23836	0.22	0.0916155	0.417905	0.00756859
Cephalosporins	101	0.239996	0.22	0.0893324	0.4213	0.00781471
Glycopeptides	max	0.216267	0.14	0.0492228	0.41375	0.0103063
Glycopeptides	min	0.0632336	0.05	0.0102291	0.129162	0.00112049
Glycopeptides	age_max	0.790914	1	0.55	1	0.0271822
Glycopeptides	age_min	0.023736	0	0	0	0.0218499
Glycopeptides	zero	0.06362	0.05	0.00950741	0.129162	0.00114213
Glycopeptides	hundred	0.19022	0.13	0.0252991	0.400725	0.0116107
Glycopeptides	max_difference	0.153033	0.11	0.0126177	0.315332	0.00746444
Glycopeptides	age_max_difference	0.767178	1	0.55	1	0.0655537
Glycopeptides	zero_hundred_difference	0.1266	0.07	-0.0154282	0.311432	0.00865275
Glycopeptides	1	0.06362	0.05	0.00950741	0.129162	0.00114213
Glycopeptides	2	0.0654306	0.05	0.00951869	0.131563	0.00116792
Glycopeptides	3	0.0672778	0.05	0.0109811	0.134961	0.00119525
Glycopeptides	4	0.069161	0.05	0.0130455	0.138983	0.00122421
Glycopeptides	5	0.0710795	0.05	0.0139441	0.141873	0.00125489
Glycopeptides	6	0.0730327	0.06	0.016322	0.146275	0.00128736
Glycopeptides	7	0.0750197	0.06	0.0149797	0.146792	0.00132173
Glycopeptides	8	0.0770397	0.06	0.0174523	0.151343	0.00135806
Glycopeptides	9	0.0790916	0.06	0.0153166	0.150894	0.00139645
Glycopeptides	10	0.0811743	0.06	0.0164327	0.153927	0.00143699
Glycopeptides	11	0.0832868	0.06	0.0177603	0.15692	0.00147975
Glycopeptides	12	0.0854278	0.07	0.0197531	0.161316	0.00152481
Glycopeptides	13	0.087596	0.07	0.0194848	0.163151	0.00157226
Glycopeptides	14	0.08979	0.07	0.0208172	0.166825	0.00162217
Glycopeptides	15	0.0920083	0.09	0.0212413	0.169483	0.0016746
Glycopeptides	16	0.0942494	0.08	0.0220144	0.172656	0.00172961
Glycopeptides	17	0.0965117	0.08	0.0224828	0.175854	0.00178726
Glycopeptides	18	0.0987934	0.08	0.0244401	0.18107	0.0018476
Glycopeptides	19	0.101093	0.09	0.025331	0.185249	0.00191067
Glycopeptides	20	0.103408	0.09	0.0264368	0.189526	0.00197649
Glycopeptides	21	0.105738	0.09	0.0270381	0.192815	0.00204509
Glycopeptides	22	0.108079	0.1	0.0276438	0.196749	0.00211647
Glycopeptides	23	0.110431	0.1	0.0294607	0.201798	0.00219064
Glycopeptides	24	0.112791	0.1	0.030367	0.205755	0.00226759
Glycopeptides	25	0.115156	0.1	0.0291232	0.207663	0.00234729
Glycopeptides	26	0.117526	0.11	0.0324725	0.214357	0.00242971
Glycopeptides	27	0.119898	0.11	0.0332713	0.218451	0.00251481
Glycopeptides	28	0.122269	0.1	0.0334242	0.221719	0.00260252
Glycopeptides	29	0.124638	0.12	0.033712	0.225287	0.00269278
Glycopeptides	30	0.127002	0.11	0.0343203	0.228662	0.00278552
Glycopeptides	31	0.12936	0.12	0.0348837	0.23242	0.00288063
Glycopeptides	32	0.131708	0.13	0.0341517	0.235009	0.00297803
Glycopeptides	33	0.134045	0.12	0.0344289	0.238473	0.00307759
Glycopeptides	34	0.136368	0.11	0.0354632	0.24275	0.00317922
Glycopeptides	35	0.138676	0.12	0.0365064	0.247268	0.00328277
Glycopeptides	36	0.140966	0.12	0.0368726	0.250877	0.00338811
Glycopeptides	37	0.143237	0.13	0.0435638	0.261297	0.00349512
Glycopeptides	38	0.145485	0.13	0.0390782	0.260226	0.00360363
Glycopeptides	39	0.147709	0.13	0.0407247	0.264838	0.00371351
Glycopeptides	40	0.149907	0.13	0.0381227	0.266096	0.0038246
Glycopeptides	41	0.152077	0.13	0.0380944	0.26931	0.00393675
Glycopeptides	42	0.154216	0.14	0.0381651	0.272861	0.00404981
Glycopeptides	43	0.156324	0.14	0.0382726	0.275907	0.00416362
Glycopeptides	44	0.158397	0.14	0.0399952	0.281332	0.00427803
Glycopeptides	45	0.160435	0.14	0.0407426	0.285361	0.00439289
Glycopeptides	46	0.162435	0.14	0.0419473	0.28982	0.00450806
Glycopeptides	47	0.164396	0.12	0.042515	0.293965	0.0046234
Glycopeptides	48	0.166316	0.12	0.0434185	0.297526	0.00473878
Glycopeptides	48	0.166316	0.13	0.0434185	0.297526	0.00473878
Glycopeptides	49	0.168193	0.13	0.0438202	0.301163	0.00485407
Glycopeptides	50	0.170026	0.13	0.0405966	0.300901	0.00496916
Glycopeptides	51	0.171813	0.13	0.0428551	0.305531	0.00508393
Glycopeptides	52	0.173554	0.13	0.0431115	0.309056	0.0051983
Glycopeptides	53	0.175246	0.13	0.045015	0.313905	0.00531217
Glycopeptides	54	0.176888	0.14	0.0465022	0.318388	0.00542547
Glycopeptides	55	0.178479	0.14	0.0434908	0.317782	0.00553814
Glycopeptides	56	0.180018	0.14	0.044094	0.321754	0.00565013
Glycopeptides	57	0.181504	0.14	0.0447051	0.325269	0.00576141
Glycopeptides	58	0.182936	0.14	0.0440347	0.327005	0.00587195
Glycopeptides	59	0.184313	0.14	0.0495561	0.334884	0.00598175
Glycopeptides	60	0.185634	0.14	0.0480761	0.335799	0.00609082
Glycopeptides	61	0.186898	0.14	0.0489837	0.338858	0.00619917
Glycopeptides	62	0.188104	0.14	0.0485201	0.34011	0.00630685
Glycopeptides	63	0.189252	0.14	0.0484488	0.342259	0.00641391
Glycopeptides	64	0.190342	0.14	0.0476197	0.344354	0.00652042
Glycopeptides	65	0.191372	0.15	0.0549242	0.354592	0.00662645
Glycopeptides	66	0.192343	0.15	0.0545263	0.355956	0.0067321
Glycopeptides	67	0.193253	0.15	0.0556969	0.359397	0.00683748
Glycopeptides	68	0.194103	0.15	0.0513373	0.356836	0.00694272
Glycopeptides	69	0.194892	0.15	0.0517149	0.359057	0.00704794
Glycopeptides	70	0.195621	0.15	0.0525718	0.361996	0.00715331
Glycopeptides	71	0.196289	0.15	0.051916	0.363211	0.00725898
Glycopeptides	72	0.196895	0.15	0.0515992	0.365072	0.00736512
Glycopeptides	73	0.197441	0.15	0.0494989	0.364589	0.00747191
Glycopeptides	73	0.197441	0.16	0.0494989	0.364589	0.00747191
Glycopeptides	74	0.197926	0.16	0.0491342	0.366645	0.00757956
Glycopeptides	75	0.198351	0.15	0.0540791	0.373974	0.00768824
Glycopeptides	76	0.198715	0.16	0.0522294	0.374288	0.00779819
Glycopeptides	77	0.19902	0.15	0.0531524	0.375919	0.00790961
Glycopeptides	78	0.199264	0.18	0.0514935	0.375473	0.00802272
Glycopeptides	79	0.19945	0.18	0.0518103	0.377799	0.00813776
Glycopeptides	80	0.199577	0.18	0.0500508	0.379017	0.00825495
Glycopeptides	81	0.199645	0.17	0.0505128	0.382847	0.00837452
Glycopeptides	82	0.199657	0.17	0.0461204	0.379878	0.00849672
Glycopeptides	83	0.199611	0.17	0.0454223	0.38166	0.00862179
Glycopeptides	84	0.19951	0.17	0.0443442	0.382583	0.00874995
Glycopeptides	85	0.199354	0.17	0.0437993	0.385021	0.00888144
Glycopeptides	86	0.199143	0.17	0.0439791	0.387997	0.00901651
Glycopeptides	87	0.198879	0.17	0.0478836	0.393949	0.00915537
Glycopeptides	88	0.198562	0.17	0.0417558	0.389227	0.00929826
Glycopeptides	89	0.198194	0.16	0.0405795	0.390556	0.00944539
Glycopeptides	90	0.197776	0.16	0.0389337	0.390645	0.00959697
Glycopeptides	91	0.197309	0.16	0.0388534	0.392085	0.00975322
Glycopeptides	92	0.196794	0.13	0.0337317	0.388359	0.00991434
Glycopeptides	93	0.196233	0.15	0.0379543	0.394057	0.0100805
Glycopeptides	94	0.195626	0.15	0.0339764	0.392338	0.0102519
Glycopeptides	95	0.194975	0.15	0.0335988	0.393639	0.0104287
Glycopeptides	96	0.194281	0.14	0.0327969	0.39572	0.010611
Glycopeptides	97	0.193546	0.14	0.0286112	0.395442	0.0107991
Glycopeptides	98	0.192771	0.14	0.0258517	0.395886	0.010993
Glycopeptides	99	0.191957	0.14	0.0275484	0.400454	0.0111928
Glycopeptides	100	0.191106	0.13	0.0277244	0.401896	0.0113987
Glycopeptides	101	0.19022	0.13	0.0252991	0.400725	0.0116107
Imidazoles	max	0.278121	0.2	0.0577364	0.601653	0.0229674
Imidazoles	min	0.106028	0.06	0.00577829	0.264938	0.00714094
Imidazoles	age_max	0.621544	1	0.37	1	0.0335004
Imidazoles	age_min	0.189888	0	0	1	0.151352
Imidazoles	zero	0.114495	0.06	0.00665804	0.291033	0.00846493
Imidazoles	hundred	0.195235	0.14	0.0121544	0.47694	0.0191912
Imidazoles	max_difference	0.172093	0.11	0.0195863	0.391198	0.0111473
Imidazoles	age_max_difference	0.431656	1	-0.63	1	0.272066
Imidazoles	zero_hundred_difference	0.08074	0.03	-0.0877401	0.334504	0.0111317
Imidazoles	1	0.114495	0.06	0.00665804	0.291033	0.00846493
Imidazoles	2	0.117638	0.07	0.00728649	0.297111	0.00865855
Imidazoles	3	0.120828	0.07	0.00797685	0.30353	0.0088585
Imidazoles	4	0.124064	0.07	0.00855127	0.309815	0.00906476
Imidazoles	5	0.127341	0.07	0.00869734	0.314397	0.00927727
Imidazoles	6	0.130658	0.07	0.00970308	0.32123	0.00949596
Imidazoles	7	0.134011	0.07	0.00811313	0.325577	0.00972073
Imidazoles	8	0.137396	0.07	0.0109541	0.334408	0.00995147
Imidazoles	9	0.140811	0.08	0.00939424	0.336958	0.010188
Imidazoles	10	0.14425	0.08	0.0102643	0.345922	0.0104302
Imidazoles	11	0.147712	0.08	0.0130145	0.354992	0.0106777
Imidazoles	12	0.151192	0.09	0.0109306	0.35907	0.0109305
Imidazoles	13	0.154685	0.09	0.0214678	0.373598	0.0111882
Imidazoles	14	0.158188	0.09	0.022199	0.380047	0.0114505
Imidazoles	15	0.161697	0.09	0.025748	0.388736	0.0117172
Imidazoles	16	0.165208	0.11	0.0265305	0.393896	0.0119878
Imidazoles	17	0.168715	0.1	0.0265713	0.399063	0.0122622
Imidazoles	18	0.172216	0.1	0.0271625	0.404599	0.0125398
Imidazoles	19	0.175705	0.12	0.0292941	0.414035	0.0128203
Imidazoles	20	0.179178	0.12	0.0302421	0.421954	0.0131033
Imidazoles	21	0.182632	0.12	0.0309637	0.430461	0.0133884
Imidazoles	22	0.186061	0.1	0.0316766	0.437227	0.0136751
Imidazoles	23	0.189462	0.13	0.034919	0.44564	0.0139631
Imidazoles	24	0.192829	0.13	0.0327176	0.449742	0.0142518
Imidazoles	25	0.19616	0.13	0.0334616	0.45637	0.0145408
Imidazoles	25	0.19616	0.14	0.0334616	0.45637	0.0145408
Imidazoles	26	0.19945	0.14	0.0340398	0.459283	0.0148296
Imidazoles	27	0.202695	0.13	0.0347394	0.467589	0.0151177
Imidazoles	28	0.205891	0.14	0.0278614	0.464239	0.0154047
Imidazoles	29	0.209034	0.14	0.0288094	0.46985	0.0156902
Imidazoles	30	0.21212	0.14	0.0297526	0.475238	0.0159735
Imidazoles	31	0.215146	0.15	0.0299772	0.480663	0.0162543
Imidazoles	32	0.218109	0.15	0.0316147	0.487188	0.0165322
Imidazoles	33	0.221004	0.14	0.0325286	0.493862	0.0168065
Imidazoles	34	0.223829	0.16	0.0390719	0.503404	0.017077
Imidazoles	35	0.226581	0.14	0.046473	0.514376	0.0173431
Imidazoles	36	0.229256	0.17	0.0466138	0.518275	0.0176045
Imidazoles	37	0.231852	0.17	0.0486519	0.525079	0.0178607
Imidazoles	38	0.234366	0.16	0.0495019	0.528946	0.0181113
Imidazoles	39	0.236795	0.15	0.0494323	0.531723	0.018356
Imidazoles	40	0.239136	0.15	0.0552988	0.541725	0.0185944
Imidazoles	41	0.241389	0.15	0.0512027	0.540466	0.0188262
Imidazoles	42	0.243549	0.15	0.0518251	0.544467	0.019051
Imidazoles	43	0.245616	0.19	0.0514317	0.546568	0.0192686
Imidazoles	44	0.247587	0.15	0.0511175	0.549006	0.0194786
Imidazoles	45	0.24946	0.15	0.0531028	0.554117	0.0196808
Imidazoles	46	0.251234	0.15	0.0559909	0.559039	0.019875
Imidazoles	47	0.252908	0.15	0.0549516	0.560508	0.0200609
Imidazoles	48	0.254479	0.15	0.0520516	0.562076	0.0202384
Imidazoles	49	0.255947	0.15	0.0518732	0.564125	0.0204072
Imidazoles	50	0.25731	0.2	0.0531599	0.567318	0.0205672
Imidazoles	51	0.258567	0.2	0.0548866	0.571471	0.0207184
Imidazoles	52	0.259718	0.15	0.0561305	0.575292	0.0208605
Imidazoles	53	0.260761	0.15	0.0560788	0.577092	0.0209936
Imidazoles	54	0.261696	0.15	0.0556109	0.580706	0.0211174
Imidazoles	55	0.262522	0.15	0.0439601	0.570476	0.0212321
Imidazoles	56	0.263239	0.15	0.0436722	0.570994	0.0213375
Imidazoles	57	0.263845	0.15	0.0433711	0.572291	0.0214336
Imidazoles	58	0.264342	0.15	0.0429427	0.573522	0.0215206
Imidazoles	59	0.264729	0.15	0.0418168	0.573265	0.0215983
Imidazoles	60	0.265005	0.15	0.0440865	0.576112	0.0216669
Imidazoles	61	0.265172	0.15	0.0438379	0.577267	0.0217265
Imidazoles	62	0.265228	0.15	0.0361338	0.570375	0.0217771
Imidazoles	63	0.265174	0.16	0.0395984	0.57357	0.0218188
Imidazoles	64	0.265011	0.15	0.0426691	0.577233	0.0218518
Imidazoles	65	0.264739	0.14	0.0422144	0.576588	0.0218762
Imidazoles	66	0.264358	0.14	0.0368336	0.570034	0.0218922
Imidazoles	67	0.263869	0.19	0.0384857	0.569182	0.0219
Imidazoles	68	0.263274	0.14	0.0406328	0.569593	0.0218997
Imidazoles	68	0.263274	0.19	0.0406328	0.569593	0.0218997
Imidazoles	69	0.262572	0.14	0.0388351	0.567027	0.0218916
Imidazoles	70	0.261765	0.14	0.0382848	0.565327	0.0218759
Imidazoles	71	0.260854	0.14	0.0362181	0.562297	0.0218528
Imidazoles	72	0.25984	0.14	0.0321988	0.555413	0.0218226
Imidazoles	73	0.258725	0.15	0.0323545	0.554435	0.0217855
Imidazoles	73	0.258725	0.18	0.0323545	0.554435	0.0217855
Imidazoles	74	0.25751	0.18	0.0340477	0.552931	0.0217419
Imidazoles	75	0.256196	0.18	0.0356535	0.552195	0.0216919
Imidazoles	76	0.254785	0.18	0.0300269	0.544416	0.0216359
Imidazoles	77	0.253279	0.14	0.0297028	0.542663	0.0215743
Imidazoles	77	0.253279	0.18	0.0297028	0.542663	0.0215743
Imidazoles	78	0.251681	0.15	0.0291862	0.538592	0.0215073
Imidazoles	79	0.249991	0.13	0.0282087	0.534812	0.0214352
Imidazoles	80	0.248212	0.18	0.0317822	0.536178	0.0213583
Imidazoles	81	0.246346	0.18	0.0272	0.531352	0.021277
Imidazoles	82	0.244396	0.15	0.0279851	0.532511	0.0211916
Imidazoles	83	0.242365	0.17	0.0258758	0.527876	0.0211025
Imidazoles	84	0.240254	0.15	0.0250717	0.525144	0.0210099
Imidazoles	84	0.240254	0.17	0.0250717	0.525144	0.0210099
Imidazoles	85	0.238066	0.15	0.0242314	0.521256	0.0209142
Imidazoles	86	0.235805	0.16	0.0256888	0.5211	0.0208156
Imidazoles	87	0.233473	0.16	0.02258	0.51575	0.0207146
Imidazoles	88	0.231074	0.16	0.0217709	0.511696	0.0206114
Imidazoles	89	0.22861	0.15	0.017161	0.507727	0.0205063
Imidazoles	90	0.226084	0.15	0.0206343	0.509116	0.0203996
Imidazoles	91	0.2235	0.14	0.0194197	0.503974	0.0202916
Imidazoles	92	0.220862	0.14	0.0211402	0.502958	0.0201825
Imidazoles	93	0.218172	0.14	0.0184889	0.497705	0.0200727
Imidazoles	94	0.215434	0.15	0.0171975	0.49527	0.0199622
Imidazoles	95	0.212652	0.15	0.0167415	0.493621	0.0198515
Imidazoles	96	0.20983	0.13	0.0157954	0.492775	0.0197406
Imidazoles	97	0.20697	0.11	0.0137323	0.488075	0.0196298
Imidazoles	97	0.20697	0.13	0.0137323	0.488075	0.0196298
Imidazoles	98	0.204077	0.13	0.0133284	0.486887	0.0195193
Imidazoles	99	0.201154	0.13	0.0138199	0.484497	0.0194092
Imidazoles	100	0.198206	0.14	0.0131966	0.481751	0.0192998
Imidazoles	101	0.195235	0.14	0.0121544	0.47694	0.0191912
Lincosamides	max	0.302591	0.24	0.105613	0.546989	0.0143116
Lincosamides	min	0.136668	0.1	0.0430901	0.274914	0.00436204
Lincosamides	age_max	0.831914	1	0.53	1	0.0377603
Lincosamides	age_min	0.047004	0	0	0.34	0.0352054
Lincosamides	zero	0.138814	0.11	0.0430901	0.281962	0.00468438
Lincosamides	hundred	0.283911	0.19	0.075085	0.538918	0.0159079
Lincosamides	max_difference	0.165923	0.12	0.0144501	0.337665	0.00792597
Lincosamides	age_max_difference	0.78491	1	0.53	1	0.107375
Lincosamides	zero_hundred_difference	0.145096	0.12	-0.02795	0.352568	0.00976341
Lincosamides	1	0.138814	0.11	0.0430901	0.281962	0.00468438
Lincosamides	2	0.140929	0.1	0.0348291	0.274193	0.00468683
Lincosamides	3	0.143064	0.1	0.040179	0.279596	0.00469314
Lincosamides	4	0.145218	0.1	0.0445143	0.283838	0.00470333
Lincosamides	5	0.14739	0.1	0.0470716	0.286979	0.00471744
Lincosamides	6	0.149579	0.13	0.0479673	0.289185	0.00473545
Lincosamides	7	0.151783	0.11	0.0519784	0.293726	0.00475739
Lincosamides	8	0.154002	0.11	0.05382	0.296478	0.00478325
Lincosamides	9	0.156234	0.11	0.0555716	0.299745	0.00481303
Lincosamides	10	0.158478	0.11	0.0545839	0.301225	0.00484671
Lincosamides	11	0.160733	0.13	0.0582286	0.305078	0.00488429
Lincosamides	12	0.162997	0.13	0.0604801	0.308334	0.00492572
Lincosamides	13	0.16527	0.12	0.0609226	0.310433	0.00497098
Lincosamides	14	0.16755	0.13	0.0615643	0.313053	0.00502003
Lincosamides	15	0.169836	0.14	0.0632876	0.317223	0.00507281
Lincosamides	16	0.172127	0.13	0.0623017	0.317646	0.00512927
Lincosamides	17	0.17442	0.13	0.066194	0.322796	0.00518934
Lincosamides	18	0.176715	0.14	0.0650801	0.323076	0.00525294
Lincosamides	19	0.179011	0.14	0.0667343	0.325526	0.00531999
Lincosamides	20	0.181306	0.14	0.0682818	0.330449	0.0053904
Lincosamides	21	0.183599	0.16	0.070543	0.33567	0.00546407
Lincosamides	22	0.185889	0.15	0.0682448	0.335353	0.00554089
Lincosamides	23	0.188173	0.15	0.0734417	0.343039	0.00562075
Lincosamides	24	0.190452	0.16	0.0738777	0.345969	0.00570352
Lincosamides	25	0.192724	0.16	0.0744376	0.348611	0.00578908
Lincosamides	26	0.194987	0.15	0.0762308	0.352776	0.00587729
Lincosamides	27	0.19724	0.16	0.0791687	0.358797	0.00596802
Lincosamides	28	0.199482	0.17	0.0798686	0.361792	0.00606112
Lincosamides	29	0.201711	0.17	0.0852233	0.370321	0.00615645
Lincosamides	30	0.203928	0.17	0.0747303	0.36234	0.00625385
Lincosamides	31	0.206129	0.16	0.0814034	0.371749	0.00635318
Lincosamides	32	0.208315	0.17	0.0814911	0.373843	0.00645427
Lincosamides	33	0.210484	0.17	0.0820196	0.376357	0.00655697
Lincosamides	34	0.212634	0.18	0.0853902	0.382005	0.00666113
Lincosamides	35	0.214766	0.17	0.0863561	0.385034	0.0067666
Lincosamides	36	0.216877	0.17	0.0874583	0.388275	0.00687321
Lincosamides	37	0.218967	0.17	0.0886613	0.392732	0.00698081
Lincosamides	38	0.221035	0.17	0.0900292	0.397554	0.00708927
Lincosamides	39	0.223079	0.17	0.0909682	0.400881	0.00719843
Lincosamides	40	0.225099	0.2	0.0926527	0.404681	0.00730816
Lincosamides	41	0.227094	0.17	0.0933518	0.407491	0.00741831
Lincosamides	42	0.229064	0.17	0.0942179	0.410847	0.00752876
Lincosamides	43	0.231006	0.19	0.0944923	0.413805	0.00763939
Lincosamides	44	0.232921	0.17	0.0910434	0.412965	0.00775009
Lincosamides	45	0.234807	0.19	0.0919384	0.416779	0.00786074
Lincosamides	46	0.236664	0.19	0.0945769	0.421845	0.00797125
Lincosamides	47	0.238491	0.19	0.0937513	0.423863	0.00808152
Lincosamides	48	0.240287	0.2	0.0945271	0.427219	0.00819149
Lincosamides	49	0.242052	0.18	0.0961458	0.43077	0.00830107
Lincosamides	49	0.242052	0.21	0.0961458	0.43077	0.00830107
Lincosamides	50	0.243786	0.2	0.0951612	0.432358	0.00841021
Lincosamides	51	0.245486	0.2	0.0950348	0.434009	0.00851887
Lincosamides	52	0.247154	0.2	0.0954627	0.436169	0.008627
Lincosamides	53	0.248788	0.21	0.0954769	0.438968	0.00873457
Lincosamides	54	0.250387	0.21	0.0965871	0.442342	0.00884159
Lincosamides	55	0.251953	0.21	0.098206	0.445966	0.00894805
Lincosamides	56	0.253483	0.21	0.0977563	0.448018	0.00905395
Lincosamides	57	0.254977	0.21	0.0980477	0.450005	0.00915933
Lincosamides	58	0.256436	0.21	0.0977896	0.452116	0.00926422
Lincosamides	59	0.257858	0.21	0.0965255	0.45295	0.00936868
Lincosamides	60	0.259243	0.21	0.0990672	0.457237	0.00947277
Lincosamides	61	0.260592	0.21	0.100358	0.460318	0.00957657
Lincosamides	62	0.261904	0.21	0.0993326	0.46134	0.00968018
Lincosamides	63	0.263178	0.22	0.0993106	0.463588	0.00978369
Lincosamides	64	0.264414	0.19	0.0997469	0.465672	0.00988723
Lincosamides	65	0.265612	0.22	0.099466	0.467774	0.00999092
Lincosamides	66	0.266773	0.22	0.093412	0.463888	0.0100949
Lincosamides	67	0.267895	0.22	0.0941331	0.466216	0.0101994
Lincosamides	68	0.268979	0.22	0.10208	0.476143	0.0103045
Lincosamides	69	0.270024	0.22	0.101941	0.478955	0.0104105
Lincosamides	70	0.271031	0.22	0.0893208	0.468394	0.0105174
Lincosamides	71	0.272	0.22	0.0908938	0.472557	0.0106256
Lincosamides	72	0.27293	0.22	0.0915889	0.476254	0.0107353
Lincosamides	73	0.273821	0.22	0.0884195	0.476327	0.0108467
Lincosamides	74	0.274674	0.22	0.0877289	0.478504	0.01096
Lincosamides	75	0.275488	0.19	0.103329	0.497003	0.0110755
Lincosamides	75	0.275488	0.22	0.103329	0.497003	0.0110755
Lincosamides	76	0.276264	0.19	0.100347	0.496326	0.0111935
Lincosamides	77	0.277002	0.19	0.100441	0.498458	0.0113143
Lincosamides	77	0.277002	0.24	0.100441	0.498458	0.0113143
Lincosamides	78	0.277702	0.22	0.100609	0.50124	0.0114382
Lincosamides	79	0.278364	0.23	0.0963818	0.499043	0.0115653
Lincosamides	80	0.278987	0.24	0.097035	0.500434	0.0116962
Lincosamides	81	0.279574	0.21	0.0959034	0.501564	0.0118311
Lincosamides	82	0.280123	0.21	0.0998586	0.508271	0.0119703
Lincosamides	83	0.280634	0.21	0.0997674	0.510199	0.0121141
Lincosamides	84	0.281109	0.23	0.0931335	0.504825	0.0122629
Lincosamides	85	0.281548	0.24	0.101303	0.515456	0.0124171
Lincosamides	86	0.28195	0.24	0.0918043	0.508282	0.012577
Lincosamides	87	0.282316	0.24	0.0910994	0.509139	0.012743
Lincosamides	88	0.282647	0.24	0.090083	0.510165	0.0129154
Lincosamides	89	0.282942	0.24	0.0889742	0.512935	0.0130946
Lincosamides	90	0.283203	0.24	0.0912366	0.518729	0.013281
Lincosamides	91	0.283429	0.21	0.0902859	0.521026	0.0134748
Lincosamides	92	0.283622	0.25	0.0892555	0.521709	0.0136766
Lincosamides	93	0.283781	0.22	0.0828318	0.51938	0.0138867
Lincosamides	94	0.283907	0.24	0.0826887	0.522174	0.0141054
Lincosamides	95	0.284	0.22	0.0917779	0.534714	0.0143331
Lincosamides	96	0.284062	0.22	0.0959127	0.54126	0.0145701
Lincosamides	97	0.284092	0.22	0.0909118	0.53993	0.0148169
Lincosamides	98	0.284092	0.19	0.0770206	0.529908	0.0150737
Lincosamides	99	0.284061	0.19	0.0733415	0.529464	0.0153409
Lincosamides	100	0.284	0.19	0.0717036	0.530961	0.0156189
Lincosamides	101	0.283911	0.19	0.075085	0.538918	0.0159079
Macrolides	max	0.274814	0.22	0.122647	0.482374	0.0093295
Macrolides	min	0.13935	0.1	0.0515277	0.243976	0.00281556
Macrolides	age_max	0.833766	1	0.51	1	0.0388824
Macrolides	age_min	0.05594	0	0	0.42	0.0437531
Macrolides	zero	0.141186	0.1	0.0504202	0.246868	0.00297485
Macrolides	zero	0.141186	0.12	0.0504202	0.246868	0.00297485
Macrolides	zero	0.141186	0.13	0.0504202	0.246868	0.00297485
Macrolides	hundred	0.259473	0.23	0.0853658	0.470913	0.0105858
Macrolides	max_difference	0.135465	0.09	0.00826953	0.278055	0.00543723
Macrolides	age_max_difference	0.777826	1	0.51	1	0.123729
Macrolides	zero_hundred_difference	0.118287	0.07	-0.0305525	0.292483	0.0068984
Macrolides	1	0.141186	0.1	0.0504202	0.246868	0.00297485
Macrolides	1	0.141186	0.12	0.0504202	0.246868	0.00297485
Macrolides	1	0.141186	0.13	0.0504202	0.246868	0.00297485
Macrolides	2	0.142941	0.13	0.0546126	0.252164	0.00297054
Macrolides	3	0.144706	0.13	0.0546088	0.252739	0.00296884
Macrolides	4	0.14648	0.13	0.0584124	0.256628	0.00296973
Macrolides	5	0.148264	0.13	0.0600626	0.259155	0.00297323
Macrolides	6	0.150055	0.14	0.0640315	0.263219	0.00297933
Macrolides	7	0.151854	0.14	0.0640707	0.263871	0.00298801
Macrolides	8	0.153659	0.14	0.067244	0.267445	0.00299929
Macrolides	9	0.155469	0.12	0.0656209	0.266244	0.00301312
Macrolides	10	0.157284	0.15	0.0658545	0.267122	0.00302951
Macrolides	11	0.159102	0.12	0.0664891	0.268355	0.00304841
Macrolides	12	0.160924	0.15	0.0686108	0.271534	0.00306981
Macrolides	13	0.162747	0.15	0.070306	0.274226	0.00309367
Macrolides	14	0.164572	0.15	0.0715622	0.276449	0.00311995
Macrolides	15	0.166397	0.15	0.0717501	0.278143	0.00314861
Macrolides	16	0.168221	0.15	0.0698867	0.277399	0.0031796
Macrolides	17	0.170044	0.15	0.0753156	0.28455	0.00321286
Macrolides	18	0.171865	0.15	0.078377	0.28881	0.00324834
Macrolides	19	0.173682	0.15	0.0777723	0.289764	0.00328597
Macrolides	20	0.175496	0.15	0.0745796	0.287888	0.0033257
Macrolides	21	0.177304	0.15	0.0784788	0.292682	0.00336744
Macrolides	22	0.179107	0.14	0.076597	0.292494	0.00341113
Macrolides	23	0.180904	0.16	0.0803803	0.298208	0.00345668
Macrolides	24	0.182693	0.16	0.0814835	0.300487	0.00350402
Macrolides	25	0.184473	0.16	0.0814269	0.301932	0.00355306
Macrolides	26	0.186245	0.16	0.0815579	0.303499	0.00360371
Macrolides	27	0.188007	0.16	0.0817447	0.305703	0.00365589
Macrolides	28	0.189759	0.16	0.0816493	0.307811	0.0037095
Macrolides	29	0.191499	0.16	0.0830732	0.311129	0.00376446
Macrolides	30	0.193228	0.17	0.0829682	0.31346	0.00382066
Macrolides	31	0.194943	0.17	0.0845654	0.317474	0.00387802
Macrolides	32	0.196645	0.17	0.0839646	0.318672	0.00393645
Macrolides	33	0.198332	0.16	0.0867861	0.323706	0.00399584
Macrolides	34	0.200005	0.17	0.0894898	0.328264	0.00405611
Macrolides	35	0.201662	0.17	0.0890918	0.329821	0.00411716
Macrolides	36	0.203303	0.17	0.0945845	0.337683	0.00417892
Macrolides	37	0.204927	0.17	0.0966654	0.341371	0.00424128
Macrolides	38	0.206534	0.17	0.0972361	0.34383	0.00430417
Macrolides	39	0.208122	0.17	0.0961744	0.345166	0.00436751
Macrolides	40	0.209692	0.17	0.0970311	0.347541	0.00443122
Macrolides	41	0.211243	0.17	0.0971893	0.349405	0.00449522
Macrolides	42	0.212774	0.18	0.0951882	0.349141	0.00455946
Macrolides	43	0.214284	0.18	0.0976192	0.352617	0.00462386
Macrolides	44	0.215774	0.18	0.097848	0.354938	0.00468836
Macrolides	45	0.217242	0.19	0.0981156	0.357393	0.00475292
Macrolides	46	0.218689	0.19	0.0979149	0.358438	0.00481749
Macrolides	47	0.220114	0.19	0.0982022	0.360374	0.00488203
Macrolides	48	0.221516	0.19	0.0995084	0.363481	0.00494651
Macrolides	49	0.222895	0.19	0.0980879	0.364512	0.0050109
Macrolides	50	0.22425	0.19	0.0995189	0.367954	0.00507517
Macrolides	51	0.225582	0.21	0.103334	0.373947	0.00513934
Macrolides	52	0.22689	0.2	0.104107	0.375867	0.00520338
Macrolides	53	0.228173	0.2	0.10466	0.378379	0.0052673
Macrolides	54	0.229432	0.18	0.103671	0.379233	0.00533113
Macrolides	55	0.230666	0.18	0.10181	0.379229	0.00539488
Macrolides	56	0.231874	0.18	0.101457	0.380547	0.00545858
Macrolides	57	0.233057	0.19	0.101095	0.382033	0.00552228
Macrolides	58	0.234214	0.18	0.101338	0.384305	0.00558603
Macrolides	59	0.235346	0.18	0.10131	0.386664	0.00564988
Macrolides	60	0.236451	0.18	0.108778	0.395595	0.0057139
Macrolides	61	0.23753	0.18	0.10904	0.397353	0.00577818
Macrolides	62	0.238582	0.21	0.109473	0.399078	0.0058428
Macrolides	63	0.239608	0.21	0.107014	0.398359	0.00590786
Macrolides	64	0.240608	0.19	0.101508	0.394835	0.00597347
Macrolides	65	0.24158	0.19	0.103529	0.398619	0.00603975
Macrolides	66	0.242526	0.22	0.105327	0.401733	0.00610681
Macrolides	67	0.243445	0.22	0.110125	0.407781	0.00617481
Macrolides	68	0.244337	0.22	0.110407	0.409379	0.00624389
Macrolides	69	0.245202	0.21	0.110606	0.411741	0.0063142
Macrolides	69	0.245202	0.22	0.110606	0.411741	0.0063142
Macrolides	70	0.246041	0.21	0.112708	0.415046	0.00638591
Macrolides	71	0.246852	0.19	0.116525	0.420266	0.0064592
Macrolides	72	0.247637	0.19	0.114668	0.419637	0.00653426
Macrolides	73	0.248394	0.21	0.110782	0.417724	0.00661127
Macrolides	74	0.249125	0.21	0.111116	0.420317	0.00669044
Macrolides	75	0.24983	0.21	0.116297	0.427236	0.00677198
Macrolides	76	0.250508	0.21	0.116403	0.429672	0.00685612
Macrolides	77	0.251159	0.21	0.11535	0.430484	0.00694308
Macrolides	78	0.251784	0.21	0.115222	0.432967	0.0070331
Macrolides	79	0.252384	0.21	0.11592	0.435469	0.00712643
Macrolides	80	0.252957	0.21	0.106208	0.427409	0.00722332
Macrolides	81	0.253504	0.21	0.105576	0.429195	0.00732404
Macrolides	82	0.254026	0.21	0.103506	0.428883	0.00742884
Macrolides	83	0.254523	0.19	0.103876	0.431329	0.007538
Macrolides	84	0.254994	0.19	0.102854	0.433426	0.0076518
Macrolides	85	0.255441	0.19	0.101485	0.433928	0.00777053
Macrolides	86	0.255863	0.19	0.104417	0.440018	0.00789448
Macrolides	87	0.256261	0.19	0.104834	0.443529	0.00802394
Macrolides	88	0.256635	0.22	0.0980315	0.438741	0.0081592
Macrolides	89	0.256985	0.19	0.0951972	0.438015	0.00830059
Macrolides	90	0.257312	0.19	0.0952612	0.441181	0.00844838
Macrolides	91	0.257616	0.19	0.0941474	0.442704	0.00860291
Macrolides	92	0.257898	0.19	0.0917011	0.442841	0.00876447
Macrolides	93	0.258156	0.22	0.0896628	0.443497	0.00893337
Macrolides	94	0.258394	0.22	0.0931594	0.450194	0.00910992
Macrolides	95	0.258609	0.22	0.0924737	0.453211	0.00929443
Macrolides	96	0.258803	0.22	0.0889809	0.453717	0.00948722
Macrolides	97	0.258977	0.22	0.088445	0.456536	0.00968858
Macrolides	98	0.25913	0.22	0.0935524	0.467063	0.00989881
Macrolides	99	0.259264	0.22	0.090525	0.467418	0.0101182
Macrolides	100	0.259378	0.23	0.0882342	0.469565	0.0103471
Macrolides	101	0.259473	0.23	0.0853658	0.470913	0.0105858
Monobactams	max	0.220103	0.18	0.0431286	0.42851	0.0114927
Monobactams	min	0.0962765	0.09	0.0183081	0.185178	0.00206592
Monobactams	age_max	0.83665	1	0.36	1	0.0592109
Monobactams	age_min	0.112724	0	0	1	0.0709618
Monobactams	zero	0.101201	0.09	0.0212668	0.200635	0.00250527
Monobactams	hundred	0.208693	0.14	0.0286739	0.431235	0.0127072
Monobactams	max_difference	0.123827	0.05	0.0056666	0.295555	0.00748347
Monobactams	age_max_difference	0.723926	1	-0.58	1	0.207981
Monobactams	zero_hundred_difference	0.107493	0.05	-0.0570337	0.30214	0.00908982
Monobactams	1	0.101201	0.09	0.0212668	0.200635	0.00250527
Monobactams	2	0.102143	0.09	0.0213843	0.200701	0.00247008
Monobactams	3	0.103104	0.09	0.0215075	0.200678	0.00243901
Monobactams	4	0.104082	0.09	0.0225962	0.201222	0.00241196
Monobactams	5	0.105078	0.09	0.0241405	0.202717	0.00238886
Monobactams	6	0.10609	0.1	0.0240941	0.202458	0.00236961
Monobactams	7	0.107118	0.09	0.0237269	0.202918	0.00235415
Monobactams	8	0.108162	0.09	0.0275485	0.206952	0.00234238
Monobactams	9	0.109221	0.11	0.0285213	0.207351	0.00233425
Monobactams	10	0.110293	0.11	0.0289114	0.207655	0.00232969
Monobactams	11	0.11138	0.11	0.0289659	0.208579	0.00232861
Monobactams	12	0.112479	0.1	0.0281787	0.207916	0.00233097
Monobactams	13	0.113591	0.1	0.0302568	0.210304	0.0023367
Monobactams	14	0.114715	0.1	0.0308905	0.211693	0.00234572
Monobactams	15	0.11585	0.1	0.0322712	0.213594	0.00235798
Monobactams	16	0.116995	0.11	0.0275043	0.209334	0.00237341
Monobactams	17	0.118151	0.11	0.0307347	0.212919	0.00239196
Monobactams	18	0.119316	0.11	0.0315186	0.215136	0.00241354
Monobactams	19	0.120489	0.11	0.0341287	0.218092	0.0024381
Monobactams	20	0.12167	0.11	0.0359751	0.221179	0.00246558
Monobactams	21	0.122859	0.11	0.0350581	0.221591	0.00249589
Monobactams	22	0.124055	0.12	0.0362329	0.224063	0.00252898
Monobactams	23	0.125257	0.12	0.0368287	0.226526	0.00256477
Monobactams	24	0.126464	0.12	0.0380183	0.229074	0.0026032
Monobactams	25	0.127676	0.11	0.0366013	0.229196	0.00264417
Monobactams	26	0.128892	0.12	0.0383158	0.232337	0.00268763
Monobactams	27	0.130113	0.12	0.0384918	0.234303	0.00273349
Monobactams	28	0.131336	0.12	0.0385558	0.236209	0.00278168
Monobactams	29	0.132561	0.1	0.0443499	0.243575	0.00283211
Monobactams	30	0.133789	0.13	0.0449909	0.245999	0.00288471
Monobactams	31	0.135018	0.12	0.04209	0.245206	0.00293939
Monobactams	32	0.136247	0.12	0.0433293	0.248014	0.00299608
Monobactams	33	0.137477	0.12	0.0440522	0.250533	0.00305469
Monobactams	34	0.138707	0.13	0.0439642	0.251635	0.00311514
Monobactams	35	0.139935	0.13	0.0450588	0.254492	0.00317736
Monobactams	36	0.141162	0.13	0.0454515	0.256362	0.00324125
Monobactams	37	0.142388	0.12	0.045398	0.258738	0.00330674
Monobactams	38	0.143611	0.12	0.0442003	0.259604	0.00337376
Monobactams	39	0.144831	0.12	0.0447548	0.262409	0.00344223
Monobactams	40	0.146047	0.12	0.0412432	0.261064	0.00351207
Monobactams	41	0.14726	0.13	0.0437551	0.265567	0.00358321
Monobactams	42	0.148469	0.13	0.0434943	0.267436	0.00365559
Monobactams	43	0.149674	0.12	0.0443072	0.270606	0.00372915
Monobactams	44	0.150873	0.13	0.0432976	0.271977	0.00380382
Monobactams	45	0.152067	0.12	0.0451639	0.275714	0.00387956
Monobactams	46	0.153255	0.12	0.0448035	0.277053	0.00395631
Monobactams	47	0.154438	0.13	0.042037	0.277257	0.00403403
Monobactams	48	0.155614	0.13	0.0426696	0.280382	0.00411268
Monobactams	49	0.156784	0.13	0.0429893	0.283467	0.00419223
Monobactams	50	0.157947	0.12	0.0433211	0.286046	0.00427267
Monobactams	51	0.159102	0.12	0.0411913	0.286596	0.00435396
Monobactams	52	0.160251	0.15	0.0425721	0.290426	0.00443612
Monobactams	53	0.161392	0.13	0.042577	0.292439	0.00451913
Monobactams	54	0.162525	0.13	0.0434601	0.295423	0.00460302
Monobactams	55	0.16365	0.13	0.04395	0.298235	0.0046878
Monobactams	56	0.164768	0.13	0.0437421	0.299952	0.00477349
Monobactams	57	0.165877	0.13	0.0428888	0.301972	0.00486015
Monobactams	58	0.166979	0.13	0.0440953	0.305202	0.00494782
Monobactams	59	0.168072	0.13	0.0420786	0.30551	0.00503657
Monobactams	60	0.169157	0.13	0.0430339	0.308546	0.00512648
Monobactams	61	0.170233	0.13	0.042956	0.310822	0.00521762
Monobactams	62	0.171301	0.13	0.0432266	0.31353	0.00531011
Monobactams	63	0.172361	0.14	0.0424218	0.314875	0.00540405
Monobactams	64	0.173413	0.16	0.0441425	0.318912	0.00549957
Monobactams	65	0.174457	0.14	0.0430852	0.319968	0.00559682
Monobactams	66	0.175492	0.15	0.0426042	0.322355	0.00569594
Monobactams	67	0.17652	0.14	0.0438127	0.325994	0.00579711
Monobactams	67	0.17652	0.15	0.0438127	0.325994	0.00579711
Monobactams	68	0.17754	0.15	0.0429625	0.327583	0.00590051
Monobactams	69	0.178552	0.15	0.0471557	0.333764	0.00600634
Monobactams	70	0.179556	0.15	0.0457461	0.334268	0.00611483
Monobactams	71	0.180554	0.15	0.0451917	0.33665	0.00622619
Monobactams	72	0.181544	0.16	0.0464197	0.340448	0.00634067
Monobactams	73	0.182527	0.15	0.0453138	0.341645	0.00645855
Monobactams	74	0.183504	0.17	0.0468047	0.345343	0.0065801
Monobactams	75	0.184475	0.16	0.0461265	0.347196	0.00670561
Monobactams	76	0.185439	0.16	0.0459258	0.349709	0.0068354
Monobactams	77	0.186398	0.16	0.0446612	0.351248	0.00696981
Monobactams	78	0.187351	0.16	0.0429431	0.352064	0.00710917
Monobactams	79	0.188299	0.18	0.0422831	0.353616	0.00725385
Monobactams	80	0.189243	0.18	0.0448515	0.359805	0.00740424
Monobactams	81	0.190182	0.17	0.046928	0.364874	0.00756073
Monobactams	82	0.191117	0.17	0.0497883	0.371225	0.00772373
Monobactams	83	0.192049	0.17	0.0501325	0.374566	0.00789369
Monobactams	84	0.192978	0.17	0.0500182	0.378016	0.00807103
Monobactams	85	0.193903	0.17	0.0423339	0.373887	0.00825622
Monobactams	86	0.194827	0.15	0.041911	0.376585	0.00844975
Monobactams	87	0.195749	0.16	0.0389069	0.37721	0.00865209
Monobactams	88	0.196669	0.16	0.0409413	0.383058	0.00886376
Monobactams	89	0.197588	0.16	0.0378983	0.383155	0.00908525
Monobactams	90	0.198506	0.16	0.0365627	0.386017	0.00931711
Monobactams	91	0.199425	0.17	0.0393291	0.392652	0.00955986
Monobactams	92	0.200343	0.16	0.0385267	0.396275	0.00981405
Monobactams	93	0.201263	0.17	0.0416618	0.404347	0.0100802
Monobactams	94	0.202183	0.17	0.0400076	0.407028	0.0103589
Monobactams	95	0.203105	0.17	0.0398038	0.411878	0.0106507
Monobactams	96	0.204029	0.17	0.03868	0.415121	0.0109561
Monobactams	97	0.204956	0.17	0.038654	0.419754	0.0112758
Monobactams	98	0.205885	0.17	0.0374307	0.422874	0.0116102
Monobactams	99	0.206818	0.12	0.0356727	0.427073	0.0119598
Monobactams	99	0.206818	0.14	0.0356727	0.427073	0.0119598
Monobactams	100	0.207754	0.14	0.035178	0.431665	0.0123253
Monobactams	101	0.208693	0.14	0.0286739	0.431235	0.0127072
Nitrofurans	max	0.335544	0.26	0.11802	0.630527	0.0191517
Nitrofurans	min	0.170616	0.12	0.041577	0.355211	0.0082271
Nitrofurans	age_max	0.8513	1	0.41	1	0.0540586
Nitrofurans	age_min	0.091888	0	0	0.7	0.0552737
Nitrofurans	zero	0.177375	0.12	0.0406671	0.37786	0.00961656
Nitrofurans	hundred	0.32173	0.26	0.0835787	0.620728	0.0208222
Nitrofurans	max_difference	0.164928	0.11	0.0111302	0.347519	0.00909103
Nitrofurans	age_max_difference	0.759412	1	-0.54	1	0.172445
Nitrofurans	zero_hundred_difference	0.144356	0.11	-0.0561346	0.360734	0.0117283
Nitrofurans	1	0.177375	0.12	0.0406671	0.37786	0.00961656
Nitrofurans	2	0.178867	0.12	0.0432326	0.378112	0.00951359
Nitrofurans	3	0.180379	0.12	0.0456182	0.378758	0.00941897
Nitrofurans	4	0.18191	0.12	0.0465445	0.378879	0.00933256
Nitrofurans	5	0.183461	0.13	0.0479931	0.379732	0.00925423
Nitrofurans	6	0.185029	0.13	0.0484139	0.380641	0.00918384
Nitrofurans	7	0.186615	0.13	0.0497549	0.382576	0.00912125
Nitrofurans	8	0.188216	0.13	0.0477328	0.38239	0.0090663
Nitrofurans	9	0.189834	0.13	0.0496599	0.383834	0.00901886
Nitrofurans	10	0.191466	0.14	0.0556034	0.389748	0.00897876
Nitrofurans	11	0.193112	0.14	0.0545433	0.388331	0.00894584
Nitrofurans	12	0.19477	0.14	0.0509609	0.38569	0.00891995
Nitrofurans	13	0.196441	0.12	0.0597515	0.394727	0.0089009
Nitrofurans	13	0.196441	0.14	0.0597515	0.394727	0.0089009
Nitrofurans	14	0.198123	0.14	0.0619181	0.396669	0.00888854
Nitrofurans	15	0.199816	0.12	0.0622663	0.397507	0.00888268
Nitrofurans	16	0.201518	0.12	0.0628153	0.39863	0.00888315
Nitrofurans	17	0.203228	0.15	0.0649355	0.401696	0.00888976
Nitrofurans	18	0.204947	0.15	0.068607	0.406032	0.00890233
Nitrofurans	19	0.206672	0.14	0.0658638	0.404553	0.00892066
Nitrofurans	20	0.208404	0.16	0.0691614	0.409225	0.00894457
Nitrofurans	21	0.21014	0.16	0.0741591	0.415575	0.00897386
Nitrofurans	22	0.211881	0.16	0.0617862	0.404855	0.00900833
Nitrofurans	23	0.213626	0.17	0.0779686	0.42217	0.00904779
Nitrofurans	24	0.215373	0.17	0.0768283	0.422148	0.00909203
Nitrofurans	25	0.217122	0.17	0.0699537	0.415152	0.00914086
Nitrofurans	26	0.218872	0.17	0.0710025	0.416711	0.00919407
Nitrofurans	27	0.220623	0.18	0.0717601	0.418225	0.00925146
Nitrofurans	28	0.222374	0.18	0.0710273	0.418892	0.00931283
Nitrofurans	29	0.224123	0.18	0.078685	0.427061	0.00937798
Nitrofurans	30	0.22587	0.18	0.0764952	0.426304	0.00944671
Nitrofurans	31	0.227615	0.18	0.078193	0.429748	0.00951882
Nitrofurans	32	0.229356	0.18	0.0769849	0.429731	0.00959413
Nitrofurans	33	0.231093	0.18	0.0844902	0.439284	0.00967243
Nitrofurans	34	0.232826	0.18	0.0788684	0.434829	0.00975355
Nitrofurans	35	0.234554	0.18	0.0788124	0.436995	0.0098373
Nitrofurans	35	0.234554	0.19	0.0788124	0.436995	0.0098373
Nitrofurans	36	0.236275	0.19	0.080753	0.441046	0.00992349
Nitrofurans	37	0.237991	0.18	0.0801594	0.442212	0.010012
Nitrofurans	38	0.239699	0.19	0.0744182	0.437978	0.0101026
Nitrofurans	39	0.241399	0.19	0.0767027	0.442757	0.0101951
Nitrofurans	40	0.243091	0.19	0.0774006	0.445114	0.0102894
Nitrofurans	41	0.244775	0.19	0.075383	0.445587	0.0103854
Nitrofurans	42	0.246449	0.19	0.0755119	0.448392	0.0104829
Nitrofurans	43	0.248114	0.19	0.0841758	0.458694	0.0105817
Nitrofurans	44	0.249769	0.19	0.0845753	0.459885	0.0106819
Nitrofurans	45	0.251413	0.19	0.0849624	0.462923	0.0107832
Nitrofurans	46	0.253046	0.21	0.0894347	0.469733	0.0108855
Nitrofurans	47	0.254668	0.2	0.089779	0.471436	0.0109888
Nitrofurans	48	0.256279	0.23	0.0892528	0.472197	0.0110929
Nitrofurans	49	0.257877	0.2	0.0887497	0.473537	0.0111979
Nitrofurans	50	0.259463	0.2	0.0873891	0.475063	0.0113036
Nitrofurans	50	0.259463	0.21	0.0873891	0.475063	0.0113036
Nitrofurans	51	0.261036	0.22	0.0958493	0.486099	0.01141
Nitrofurans	52	0.262596	0.22	0.0873137	0.477758	0.0115171
Nitrofurans	53	0.264143	0.22	0.0863842	0.47964	0.0116249
Nitrofurans	54	0.265676	0.22	0.0854445	0.480464	0.0117332
Nitrofurans	55	0.267196	0.23	0.0861944	0.483244	0.0118423
Nitrofurans	56	0.268702	0.23	0.0912933	0.489685	0.011952
Nitrofurans	57	0.270194	0.21	0.0893966	0.489188	0.0120624
Nitrofurans	58	0.271671	0.21	0.0920366	0.493144	0.0121736
Nitrofurans	59	0.273134	0.21	0.0953543	0.49846	0.0122856
Nitrofurans	60	0.274583	0.2	0.0928288	0.498152	0.0123985
Nitrofurans	61	0.276017	0.2	0.0952079	0.503611	0.0125124
Nitrofurans	62	0.277436	0.2	0.0966039	0.507391	0.0126274
Nitrofurans	63	0.27884	0.22	0.098003	0.510898	0.0127436
Nitrofurans	64	0.28023	0.22	0.0939351	0.5095	0.0128612
Nitrofurans	65	0.281604	0.21	0.0942602	0.513209	0.0129803
Nitrofurans	66	0.282963	0.22	0.0924947	0.51447	0.0131011
Nitrofurans	67	0.284308	0.21	0.0896141	0.514873	0.0132238
Nitrofurans	68	0.285637	0.21	0.0899477	0.517111	0.0133485
Nitrofurans	69	0.286952	0.21	0.100054	0.529469	0.0134756
Nitrofurans	70	0.288251	0.22	0.100703	0.532523	0.0136052
Nitrofurans	71	0.289535	0.22	0.101333	0.535851	0.0137375
Nitrofurans	72	0.290805	0.22	0.100509	0.537957	0.013873
Nitrofurans	73	0.292059	0.22	0.100777	0.541208	0.0140117
Nitrofurans	74	0.293299	0.22	0.0998363	0.543532	0.0141541
Nitrofurans	74	0.293299	0.24	0.0998363	0.543532	0.0141541
Nitrofurans	75	0.294525	0.23	0.100259	0.546524	0.0143005
Nitrofurans	76	0.295735	0.23	0.0991806	0.547971	0.0144511
Nitrofurans	77	0.296932	0.23	0.100397	0.552735	0.0146063
Nitrofurans	78	0.298113	0.23	0.0968197	0.552543	0.0147666
Nitrofurans	79	0.299281	0.23	0.0880862	0.546407	0.0149321
Nitrofurans	80	0.300435	0.26	0.0896395	0.55093	0.0151034
Nitrofurans	81	0.301575	0.25	0.0890354	0.552924	0.0152809
Nitrofurans	82	0.302701	0.25	0.107735	0.574572	0.0154649
Nitrofurans	83	0.303813	0.21	0.106203	0.576212	0.0156559
Nitrofurans	84	0.304912	0.25	0.0850875	0.558777	0.0158543
Nitrofurans	85	0.305998	0.21	0.0835239	0.559641	0.0160605
Nitrofurans	86	0.30707	0.21	0.090445	0.568743	0.0162751
Nitrofurans	87	0.30813	0.23	0.0877053	0.566688	0.0164985
Nitrofurans	87	0.30813	0.28	0.0877053	0.566688	0.0164985
Nitrofurans	88	0.309177	0.24	0.0870383	0.56764	0.0167311
Nitrofurans	89	0.310212	0.24	0.0864634	0.570018	0.0169735
Nitrofurans	90	0.311234	0.29	0.0861778	0.573508	0.0172261
Nitrofurans	91	0.312245	0.29	0.0849171	0.575915	0.0174894
Nitrofurans	92	0.313243	0.24	0.0863783	0.580296	0.017764
Nitrofurans	93	0.31423	0.24	0.0853483	0.584196	0.0180502
Nitrofurans	94	0.315205	0.24	0.0830429	0.586676	0.0183487
Nitrofurans	95	0.31617	0.24	0.0859574	0.595109	0.01866
Nitrofurans	96	0.317123	0.24	0.0861276	0.600835	0.0189844
Nitrofurans	97	0.318065	0.24	0.0890771	0.609315	0.0193226
Nitrofurans	98	0.318997	0.25	0.0984895	0.623044	0.019675
Nitrofurans	99	0.319918	0.26	0.0834814	0.612871	0.0200421
Nitrofurans	100	0.320829	0.26	0.0855721	0.618604	0.0204243
Nitrofurans	101	0.32173	0.26	0.0835787	0.620728	0.0208222
Other	max	0.149335	0.12	0.0339249	0.299963	0.00587278
Other	min	0.0721058	0.05	0.0126466	0.143072	0.00139593
Other	age_max	0.78558	1	0	1	0.0805845
Other	age_min	0.157068	0	0	1	0.0942094
Other	zero	0.0777833	0.06	0.0123049	0.158995	0.001819
Other	hundred	0.138604	0.1	0.0239282	0.299884	0.00640637
Other	max_difference	0.0772294	0.03	0.00248659	0.190276	0.00335264
Other	age_max_difference	0.628512	1	-0.66	1	0.282446
Other	zero_hundred_difference	0.0608212	0.02	-0.0486168	0.198786	0.00431091
Other	1	0.0777833	0.06	0.0123049	0.158995	0.001819
Other	2	0.0783261	0.06	0.0130273	0.158688	0.00178961
Other	3	0.0788825	0.06	0.0126096	0.157648	0.0017632
Other	4	0.079452	0.06	0.0131383	0.157581	0.00173969
Other	5	0.0800343	0.07	0.0136364	0.157646	0.00171897
Other	6	0.0806287	0.07	0.0145654	0.157876	0.00170096
Other	7	0.0812348	0.07	0.0150384	0.158436	0.00168558
Other	8	0.0818522	0.07	0.0160093	0.159402	0.00167275
Other	9	0.0824803	0.07	0.0159574	0.15905	0.00166239
Other	10	0.0831188	0.07	0.01599	0.158809	0.00165443
Other	11	0.083767	0.06	0.0159676	0.158368	0.0016488
Other	12	0.0844245	0.06	0.0175208	0.160145	0.00164544
Other	13	0.0850908	0.08	0.0171542	0.159947	0.00164429
Other	14	0.0857655	0.08	0.0177222	0.161136	0.00164527
Other	15	0.0864479	0.08	0.0173505	0.161073	0.00164834
Other	16	0.0871377	0.08	0.0189781	0.163034	0.00165343
Other	17	0.0878343	0.07	0.0192067	0.16392	0.00166049
Other	18	0.0885372	0.07	0.0195513	0.165152	0.00166946
Other	19	0.089246	0.08	0.0193773	0.165338	0.00168028
Other	20	0.0899601	0.08	0.0223072	0.168748	0.00169289
Other	21	0.090679	0.08	0.0223649	0.169265	0.00170725
Other	22	0.0914023	0.08	0.0216062	0.169405	0.0017233
Other	23	0.0921295	0.08	0.0206939	0.169869	0.00174097
Other	24	0.0928601	0.08	0.0221533	0.17202	0.00176023
Other	25	0.0935936	0.08	0.0229112	0.173637	0.001781
Other	26	0.0943295	0.08	0.0215243	0.173219	0.00180323
Other	27	0.0950673	0.08	0.021846	0.174922	0.00182688
Other	28	0.0958067	0.08	0.0225431	0.176999	0.00185188
Other	29	0.0965471	0.08	0.0231456	0.178823	0.00187817
Other	30	0.097288	0.08	0.0226371	0.179451	0.0019057
Other	31	0.0980291	0.08	0.023235	0.181065	0.00193442
Other	32	0.0987699	0.08	0.0254594	0.184727	0.00196425
Other	33	0.09951	0.08	0.0261898	0.186213	0.00199516
Other	34	0.100249	0.08	0.0252896	0.186291	0.00202708
Other	35	0.100986	0.08	0.0259796	0.188295	0.00205995
Other	36	0.101722	0.08	0.0253483	0.189605	0.00209372
Other	37	0.102455	0.08	0.0245704	0.190748	0.00212833
Other	38	0.103185	0.07	0.0247441	0.192379	0.00216373
Other	39	0.103912	0.07	0.0275553	0.196752	0.00219987
Other	40	0.104636	0.07	0.0250408	0.195851	0.00223669
Other	41	0.105356	0.09	0.0251473	0.197298	0.00227414
Other	42	0.106071	0.09	0.0205276	0.194065	0.00231217
Other	43	0.106783	0.09	0.0207771	0.195691	0.00235073
Other	44	0.107489	0.09	0.0252278	0.201594	0.00238978
Other	45	0.108191	0.08	0.0250924	0.202765	0.00242928
Other	46	0.108887	0.08	0.0253066	0.204369	0.00246918
Other	47	0.109578	0.08	0.0248216	0.20529	0.00250945
Other	48	0.110263	0.08	0.0237293	0.205941	0.00255005
Other	49	0.110941	0.08	0.0221655	0.206092	0.00259095
Other	50	0.111614	0.08	0.0224129	0.20757	0.00263213
Other	51	0.11228	0.08	0.0238096	0.210639	0.00267355
Other	52	0.112939	0.08	0.022809	0.210703	0.0027152
Other	53	0.113592	0.08	0.0232699	0.213196	0.00275707
Other	54	0.114238	0.08	0.0261096	0.217226	0.00279914
Other	55	0.114877	0.08	0.0267077	0.219055	0.00284141
Other	56	0.115508	0.08	0.0266288	0.220722	0.00288388
Other	57	0.116133	0.08	0.0259484	0.221683	0.00292655
Other	58	0.11675	0.08	0.0238947	0.220766	0.00296943
Other	59	0.11736	0.08	0.0247379	0.223031	0.00301255
Other	60	0.117962	0.08	0.0239535	0.22325	0.00305591
Other	61	0.118557	0.08	0.0239349	0.22477	0.00309956
Other	62	0.119144	0.08	0.0244034	0.225865	0.00314352
Other	63	0.119725	0.11	0.0232605	0.226304	0.00318784
Other	64	0.120298	0.11	0.0230933	0.227401	0.00323257
Other	65	0.120863	0.08	0.0230325	0.228688	0.00327776
Other	66	0.121422	0.08	0.0229064	0.229758	0.00332348
Other	67	0.121974	0.08	0.0237791	0.232184	0.00336979
Other	68	0.122518	0.08	0.022631	0.232686	0.00341678
Other	69	0.123056	0.1	0.0257046	0.2377	0.00346454
Other	70	0.123588	0.1	0.0279443	0.240899	0.00351315
Other	71	0.124112	0.1	0.0292308	0.243916	0.00356273
Other	72	0.124631	0.1	0.0234884	0.239703	0.00361337
Other	73	0.125144	0.1	0.0280258	0.244914	0.00366522
Other	74	0.125651	0.1	0.0265167	0.245204	0.00371838
Other	75	0.126153	0.1	0.0266006	0.246799	0.00377301
Other	76	0.126649	0.1	0.0251686	0.246782	0.00382924
Other	77	0.127141	0.1	0.0252469	0.247593	0.00388724
Other	78	0.127628	0.1	0.0253292	0.249546	0.00394718
Other	79	0.128111	0.1	0.0252117	0.25061	0.00400922
Other	80	0.12859	0.1	0.0274743	0.254769	0.00407356
Other	81	0.129066	0.1	0.0276366	0.256499	0.00414039
Other	82	0.129538	0.1	0.0256071	0.256563	0.00420993
Other	83	0.130008	0.1	0.0256765	0.258542	0.00428238
Other	84	0.130476	0.1	0.0250659	0.260037	0.00435799
Other	85	0.130943	0.1	0.028079	0.265081	0.00443698
Other	86	0.131408	0.1	0.0275532	0.267106	0.00451962
Other	87	0.131872	0.1	0.026343	0.268047	0.00460616
Other	88	0.132336	0.1	0.0269195	0.27031	0.00469689
Other	89	0.1328	0.1	0.0282451	0.272681	0.00479209
Other	90	0.133266	0.1	0.0260209	0.272709	0.00489206
Other	91	0.133732	0.1	0.0256266	0.275658	0.00499712
Other	92	0.134201	0.1	0.0225018	0.274817	0.00510759
Other	93	0.134672	0.1	0.0214419	0.275328	0.00522382
Other	94	0.135146	0.1	0.0217607	0.278573	0.00534616
Other	95	0.135624	0.1	0.0227745	0.28201	0.00547499
Other	96	0.136106	0.1	0.02701	0.288789	0.00561067
Other	97	0.136594	0.1	0.0205544	0.284999	0.00575361
Other	98	0.137086	0.1	0.0266465	0.293187	0.00590422
Other	99	0.137585	0.1	0.0263582	0.295723	0.00606292
Other	100	0.138091	0.1	0.0256012	0.298446	0.00623015
Other	101	0.138604	0.1	0.0239282	0.299884	0.00640637
Penicillins	max	0.358965	0.3	0.170004	0.574791	0.0116025
Penicillins	min	0.20793	0.19	0.0979495	0.33426	0.0041027
Penicillins	age_max	0.932758	1	0.58	1	0.0340447
Penicillins	age_min	0.093086	0	0	0.44	0.0371948
Penicillins	zero	0.214022	0.18	0.0917262	0.345145	0.00467244
Penicillins	hundred	0.354865	0.3	0.154929	0.574135	0.0123575
Penicillins	max_difference	0.151035	0.11	0.00866045	0.297264	0.00627182
Penicillins	age_max_difference	0.839672	1	0.54	1	0.109396
Penicillins	zero_hundred_difference	0.140844	0.11	-0.0233883	0.313268	0.00741332
Penicillins	1	0.214022	0.18	0.0917262	0.345145	0.00467244
Penicillins	2	0.21466	0.18	0.0924813	0.344413	0.0046052
Penicillins	3	0.215317	0.18	0.0931034	0.34349	0.00454375
Penicillins	4	0.215994	0.18	0.0950655	0.344291	0.00448789
Penicillins	5	0.21669	0.18	0.0969116	0.344662	0.00443741
Penicillins	6	0.217404	0.19	0.100138	0.346894	0.00439213
Penicillins	7	0.218137	0.19	0.100192	0.345771	0.00435186
Penicillins	8	0.218888	0.19	0.0992904	0.344005	0.00431642
Penicillins	9	0.219656	0.19	0.102699	0.346479	0.00428561
Penicillins	10	0.220442	0.19	0.104328	0.348722	0.00425927
Penicillins	11	0.221245	0.2	0.101879	0.345442	0.00423723
Penicillins	12	0.222065	0.2	0.102425	0.345573	0.00421931
Penicillins	13	0.222902	0.2	0.107371	0.350795	0.00420535
Penicillins	14	0.223755	0.2	0.10841	0.350809	0.00419519
Penicillins	15	0.224624	0.2	0.108907	0.351192	0.00418867
Penicillins	16	0.22551	0.2	0.109901	0.351918	0.00418563
Penicillins	17	0.226411	0.2	0.11167	0.353557	0.00418593
Penicillins	18	0.227328	0.2	0.112734	0.355133	0.00418942
Penicillins	19	0.228261	0.2	0.11514	0.358565	0.00419596
Penicillins	20	0.229208	0.2	0.117414	0.360577	0.0042054
Penicillins	21	0.230171	0.2	0.1157	0.359483	0.00421762
Penicillins	22	0.231148	0.2	0.116668	0.360688	0.00423247
Penicillins	23	0.23214	0.22	0.117618	0.361887	0.00424983
Penicillins	24	0.233147	0.22	0.119465	0.364575	0.00426958
Penicillins	25	0.234168	0.21	0.120063	0.36707	0.0042916
Penicillins	26	0.235203	0.21	0.123169	0.371341	0.00431576
Penicillins	27	0.236253	0.21	0.123747	0.372986	0.00434196
Penicillins	27	0.236253	0.22	0.123747	0.372986	0.00434196
Penicillins	28	0.237316	0.21	0.122513	0.371714	0.00437009
Penicillins	29	0.238394	0.21	0.122639	0.373103	0.00440005
Penicillins	30	0.239485	0.23	0.121278	0.373441	0.00443173
Penicillins	31	0.24059	0.23	0.121309	0.374812	0.00446504
Penicillins	32	0.241708	0.23	0.119504	0.374255	0.00449988
Penicillins	33	0.24284	0.22	0.121029	0.376981	0.00453618
Penicillins	34	0.243985	0.22	0.121676	0.378765	0.00457385
Penicillins	35	0.245144	0.22	0.122281	0.380729	0.00461281
Penicillins	36	0.246316	0.22	0.12248	0.382027	0.004653
Penicillins	37	0.247502	0.23	0.122526	0.383453	0.00469434
Penicillins	38	0.248701	0.23	0.122358	0.384288	0.00473677
Penicillins	39	0.249913	0.23	0.128199	0.39187	0.00478025
Penicillins	40	0.251139	0.23	0.129474	0.394054	0.00482471
Penicillins	41	0.252377	0.23	0.130125	0.395938	0.00487013
Penicillins	42	0.253629	0.23	0.130944	0.397876	0.00491644
Penicillins	43	0.254895	0.23	0.131655	0.399862	0.00496364
Penicillins	44	0.256174	0.23	0.132427	0.402316	0.00501168
Penicillins	45	0.257466	0.25	0.132596	0.403984	0.00506055
Penicillins	46	0.258771	0.24	0.134675	0.407425	0.00511025
Penicillins	47	0.26009	0.24	0.136439	0.410315	0.00516075
Penicillins	48	0.261423	0.24	0.137202	0.41261	0.00521206
Penicillins	49	0.262769	0.23	0.123262	0.399888	0.0052642
Penicillins	50	0.264129	0.23	0.124078	0.401729	0.00531717
Penicillins	51	0.265503	0.23	0.136162	0.415675	0.00537099
Penicillins	52	0.26689	0.25	0.124855	0.405983	0.00542571
Penicillins	53	0.268292	0.25	0.136389	0.418547	0.00548136
Penicillins	54	0.269707	0.24	0.137076	0.420502	0.00553798
Penicillins	55	0.271137	0.24	0.141492	0.425667	0.00559563
Penicillins	56	0.272581	0.24	0.142605	0.428055	0.00565438
Penicillins	57	0.27404	0.24	0.145484	0.43225	0.00571429
Penicillins	58	0.275513	0.24	0.143908	0.431707	0.00577545
Penicillins	59	0.277001	0.27	0.144688	0.434134	0.00583794
Penicillins	60	0.278504	0.27	0.145096	0.436517	0.00590188
Penicillins	61	0.280021	0.27	0.146072	0.43936	0.00596735
Penicillins	62	0.281554	0.27	0.147462	0.442822	0.0060345
Penicillins	63	0.283102	0.25	0.143344	0.440928	0.00610343
Penicillins	64	0.284666	0.25	0.141626	0.440539	0.0061743
Penicillins	65	0.286246	0.25	0.142073	0.442767	0.00624725
Penicillins	66	0.287841	0.25	0.142532	0.444889	0.00632243
Penicillins	66	0.287841	0.26	0.142532	0.444889	0.00632243
Penicillins	67	0.289452	0.25	0.142755	0.447495	0.00640003
Penicillins	68	0.291079	0.26	0.144352	0.451315	0.00648021
Penicillins	69	0.292723	0.27	0.148961	0.458055	0.00656317
Penicillins	70	0.294383	0.26	0.149133	0.459977	0.00664911
Penicillins	71	0.29606	0.26	0.156855	0.469448	0.00673824
Penicillins	72	0.297754	0.27	0.150197	0.464756	0.00683079
Penicillins	73	0.299465	0.27	0.155201	0.471716	0.00692699
Penicillins	74	0.301194	0.27	0.148317	0.467124	0.00702708
Penicillins	75	0.302939	0.27	0.148977	0.470057	0.00713132
Penicillins	76	0.304703	0.26	0.151477	0.47506	0.00723998
Penicillins	77	0.306484	0.27	0.149829	0.476378	0.00735333
Penicillins	78	0.308283	0.28	0.149161	0.477893	0.00747166
Penicillins	79	0.3101	0.27	0.149599	0.481832	0.00759528
Penicillins	80	0.311936	0.27	0.151455	0.485146	0.00772448
Penicillins	81	0.313789	0.28	0.155243	0.492865	0.00785959
Penicillins	82	0.315662	0.28	0.155351	0.49547	0.00800093
Penicillins	83	0.317553	0.28	0.15535	0.498321	0.00814884
Penicillins	84	0.319463	0.28	0.155192	0.50119	0.00830367
Penicillins	85	0.321392	0.28	0.154639	0.504612	0.00846577
Penicillins	86	0.32334	0.29	0.153673	0.50711	0.0086355
Penicillins	87	0.325307	0.29	0.151069	0.507465	0.00881324
Penicillins	88	0.327293	0.28	0.151913	0.511352	0.00899934
Penicillins	89	0.329298	0.28	0.151754	0.514351	0.00919421
Penicillins	90	0.331323	0.28	0.157774	0.52447	0.00939821
Penicillins	91	0.333367	0.28	0.157262	0.528287	0.00961175
Penicillins	92	0.335431	0.28	0.158165	0.533096	0.0098352
Penicillins	93	0.337513	0.28	0.159646	0.538829	0.010069
Penicillins	94	0.339615	0.29	0.16016	0.543712	0.0103135
Penicillins	95	0.341737	0.29	0.1595	0.547651	0.010569
Penicillins	96	0.343878	0.29	0.154502	0.547861	0.0108361
Penicillins	97	0.346037	0.3	0.154451	0.552682	0.0111151
Penicillins	98	0.348216	0.29	0.155396	0.558587	0.0114063
Penicillins	99	0.350414	0.29	0.155129	0.563168	0.0117102
Penicillins	100	0.35263	0.3	0.154742	0.568423	0.0120272
Penicillins	101	0.354865	0.3	0.154929	0.574135	0.0123575
Polymyxins	max	0.144924	0.11	0.0184854	0.303311	0.00684218
Polymyxins	min	0.0784642	0.05	0.00834768	0.176584	0.00228766
Polymyxins	age_max	0.475652	0	0	1	0.187366
Polymyxins	age_min	0.517662	1	0	1	0.16135
Polymyxins	zero	0.112241	0.08	0.011619	0.237723	0.00433649
Polymyxins	hundred	0.115766	0.05	0.0065734	0.285406	0.00728749
Polymyxins	max_difference	0.0664603	0.02	9.91659873692263e-05	0.167691	0.00281413
Polymyxins	age_max_difference	-0.04201	-1	-1	1	0.605792
Polymyxins	zero_hundred_difference	0.00352491	-0.01	-0.13922	0.150832	0.00509153
Polymyxins	1	0.112241	0.08	0.011619	0.237723	0.00433649
Polymyxins	2	0.111546	0.08	0.0142633	0.236845	0.00417377
Polymyxins	3	0.110883	0.08	0.0124659	0.231589	0.00402371
Polymyxins	4	0.110254	0.1	0.0106276	0.227402	0.00388556
Polymyxins	5	0.109655	0.07	0.013381	0.227062	0.0037586
Polymyxins	6	0.109087	0.1	0.0172253	0.228125	0.00364217
Polymyxins	7	0.108548	0.1	0.0172925	0.22522	0.00353562
Polymyxins	8	0.108038	0.08	0.0136042	0.21964	0.00343834
Polymyxins	9	0.107554	0.09	0.0166632	0.220822	0.00334975
Polymyxins	10	0.107097	0.09	0.0127597	0.21443	0.00326931
Polymyxins	11	0.106665	0.06	0.0130038	0.212696	0.0031965
Polymyxins	11	0.106665	0.09	0.0130038	0.212696	0.0031965
Polymyxins	12	0.106257	0.06	0.0132157	0.21157	0.00313084
Polymyxins	13	0.105872	0.06	0.0170652	0.213833	0.00307186
Polymyxins	14	0.10551	0.06	0.0186414	0.213847	0.00301915
Polymyxins	15	0.105168	0.06	0.0167603	0.210318	0.00297229
Polymyxins	16	0.104848	0.06	0.0185407	0.210686	0.0029309
Polymyxins	17	0.104547	0.07	0.016167	0.207492	0.00289464
Polymyxins	18	0.104265	0.08	0.0137696	0.204362	0.00286317
Polymyxins	19	0.104001	0.08	0.0136125	0.203323	0.00283618
Polymyxins	20	0.103754	0.08	0.0147854	0.204245	0.00281337
Polymyxins	21	0.103524	0.08	0.0145701	0.20337	0.00279447
Polymyxins	22	0.10331	0.08	0.014522	0.20265	0.00277922
Polymyxins	23	0.10311	0.06	0.0144283	0.202381	0.00276738
Polymyxins	24	0.102925	0.07	0.0164295	0.2047	0.00275872
Polymyxins	25	0.102754	0.08	0.014005	0.201873	0.00275303
Polymyxins	26	0.102596	0.06	0.0140185	0.201625	0.0027501
Polymyxins	27	0.102451	0.06	0.014497	0.201584	0.00274975
Polymyxins	28	0.102317	0.08	0.0143158	0.2014	0.00275181
Polymyxins	29	0.102195	0.06	0.0143708	0.201534	0.0027561
Polymyxins	30	0.102084	0.06	0.0160775	0.202746	0.00276247
Polymyxins	31	0.101983	0.06	0.0166659	0.203781	0.00277078
Polymyxins	32	0.101893	0.06	0.0169968	0.204931	0.00278089
Polymyxins	33	0.101811	0.06	0.0141877	0.202116	0.00279266
Polymyxins	34	0.101739	0.06	0.0154275	0.203512	0.00280598
Polymyxins	35	0.101676	0.06	0.0141863	0.202759	0.00282074
Polymyxins	36	0.101621	0.06	0.0142123	0.203551	0.00283684
Polymyxins	37	0.101574	0.07	0.0148274	0.204904	0.00285417
Polymyxins	38	0.101534	0.07	0.0148127	0.205356	0.00287264
Polymyxins	39	0.101502	0.05	0.0165031	0.207827	0.00289218
Polymyxins	40	0.101477	0.05	0.0155285	0.207056	0.0029127
Polymyxins	41	0.101459	0.05	0.0145216	0.206207	0.00293413
Polymyxins	42	0.101448	0.05	0.014403	0.206447	0.00295642
Polymyxins	43	0.101443	0.05	0.0130271	0.205563	0.0029795
Polymyxins	44	0.101444	0.05	0.0122523	0.205295	0.00300332
Polymyxins	45	0.101451	0.05	0.0124569	0.206	0.00302784
Polymyxins	46	0.101463	0.05	0.0123577	0.206443	0.00305301
Polymyxins	47	0.101482	0.05	0.0138091	0.208654	0.00307881
Polymyxins	48	0.101506	0.05	0.0116177	0.207299	0.0031052
Polymyxins	49	0.101536	0.06	0.0123381	0.208125	0.00313216
Polymyxins	50	0.101571	0.06	0.0124608	0.208949	0.00315969
Polymyxins	51	0.101612	0.06	0.0126023	0.209814	0.00318776
Polymyxins	52	0.101658	0.06	0.0118657	0.209559	0.00321637
Polymyxins	53	0.10171	0.06	0.0119981	0.210356	0.00324553
Polymyxins	54	0.101766	0.07	0.0124678	0.211012	0.00327524
Polymyxins	55	0.101829	0.07	0.0123907	0.21161	0.00330553
Polymyxins	56	0.101897	0.07	0.0128183	0.212558	0.0033364
Polymyxins	57	0.10197	0.07	0.0130574	0.213893	0.00336788
Polymyxins	58	0.10205	0.05	0.0135991	0.215389	0.00340002
Polymyxins	59	0.102135	0.05	0.0141192	0.216732	0.00343284
Polymyxins	60	0.102226	0.05	0.0138317	0.217668	0.0034664
Polymyxins	61	0.102323	0.06	0.0138727	0.218673	0.00350075
Polymyxins	62	0.102427	0.07	0.013494	0.219604	0.00353594
Polymyxins	63	0.102537	0.07	0.0124316	0.219859	0.00357206
Polymyxins	64	0.102654	0.07	0.0111425	0.219705	0.00360916
Polymyxins	65	0.102778	0.07	0.0106876	0.220189	0.00364733
Polymyxins	66	0.10291	0.07	0.012095	0.223537	0.00368666
Polymyxins	67	0.103048	0.05	0.0129793	0.22574	0.00372726
Polymyxins	68	0.103195	0.05	0.00962873	0.222966	0.00376922
Polymyxins	69	0.10335	0.07	0.0109284	0.22462	0.00381265
Polymyxins	70	0.103514	0.05	0.0116993	0.226681	0.00385769
Polymyxins	71	0.103687	0.05	0.0106708	0.227676	0.00390447
Polymyxins	72	0.103869	0.05	0.00794444	0.226186	0.00395312
Polymyxins	73	0.10406	0.05	0.00873031	0.228293	0.0040038
Polymyxins	74	0.104262	0.05	0.0109547	0.231847	0.00405667
Polymyxins	75	0.104475	0.05	0.00826051	0.230553	0.00411191
Polymyxins	76	0.104699	0.05	0.00786574	0.231183	0.00416969
Polymyxins	77	0.104934	0.05	0.00734794	0.232593	0.00423021
Polymyxins	78	0.105182	0.05	0.0114352	0.238262	0.00429369
Polymyxins	79	0.105442	0.05	0.0106528	0.238989	0.00436034
Polymyxins	79	0.105442	0.07	0.0106528	0.238989	0.00436034
Polymyxins	80	0.105716	0.06	0.00681861	0.236756	0.00443039
Polymyxins	80	0.105716	0.07	0.00681861	0.236756	0.00443039
Polymyxins	81	0.106004	0.06	0.0106427	0.241892	0.00450411
Polymyxins	82	0.106306	0.06	0.0112233	0.243457	0.00458174
Polymyxins	83	0.106623	0.06	0.010635	0.244889	0.00466357
Polymyxins	84	0.106956	0.06	0.00881326	0.244884	0.00474989
Polymyxins	85	0.107306	0.06	0.0110822	0.248535	0.00484103
Polymyxins	86	0.107673	0.06	0.00966133	0.249161	0.0049373
Polymyxins	87	0.108057	0.06	0.0106	0.251218	0.00503905
Polymyxins	88	0.108461	0.06	0.00805794	0.251205	0.00514666
Polymyxins	89	0.108883	0.06	0.00766345	0.252856	0.00526052
Polymyxins	90	0.109326	0.06	0.00738181	0.255303	0.00538104
Polymyxins	91	0.10979	0.06	0.00977011	0.259858	0.00550864
Polymyxins	92	0.110275	0.05	0.00971197	0.261217	0.00564379
Polymyxins	93	0.110784	0.05	0.00965871	0.264846	0.00578696
Polymyxins	94	0.111315	0.05	0.00728885	0.264499	0.00593867
Polymyxins	95	0.111871	0.05	0.00549556	0.265703	0.00609944
Polymyxins	96	0.112452	0.05	0.00647686	0.269503	0.00626983
Polymyxins	97	0.113059	0.05	0.00942535	0.276087	0.00645042
Polymyxins	98	0.113693	0.05	0.00863457	0.278642	0.00664183
Polymyxins	99	0.114355	0.05	0.00456198	0.278022	0.00684469
Polymyxins	100	0.115046	0.05	0.00847839	0.284244	0.00705968
Polymyxins	101	0.115766	0.05	0.0065734	0.285406	0.00728749
Quinolones	max	0.321062	0.31	0.161329	0.505516	0.00799467
Quinolones	min	0.0478175	0.04	0.0172612	0.0881355	0.000387887
Quinolones	age_max	0.766456	0.73	0.65	1	0.00848702
Quinolones	age_min	2e-04	0	0	0	2e-04
Quinolones	zero	0.0478181	0.04	0.0172612	0.0881355	0.000387882
Quinolones	hundred	0.268692	0.23	0.0958192	0.458453	0.00936568
Quinolones	max_difference	0.273245	0.26	0.124535	0.42236	0.00603933
Quinolones	age_max_difference	0.766256	0.73	0.65	1	0.00879762
Quinolones	zero_hundred_difference	0.220873	0.17	0.0700092	0.394603	0.00741559
Quinolones	1	0.0478181	0.04	0.0172612	0.0881355	0.000387882
Quinolones	2	0.0505088	0.04	0.0195243	0.0933219	0.000419934
Quinolones	3	0.0533076	0.04	0.0206894	0.0974136	0.000454322
Quinolones	4	0.0562155	0.05	0.0210029	0.101024	0.000491178
Quinolones	5	0.0592331	0.05	0.0228588	0.106561	0.000530632
Quinolones	6	0.0623607	0.05	0.023105	0.110143	0.000572817
Quinolones	7	0.0655983	0.06	0.025489	0.115685	0.000617864
Quinolones	8	0.0689456	0.06	0.0270687	0.120853	0.000665903
Quinolones	9	0.072402	0.06	0.0295603	0.127262	0.000717058
Quinolones	10	0.0759666	0.07	0.0325556	0.134032	0.00077145
Quinolones	11	0.0796379	0.07	0.0322634	0.137504	0.000829196
Quinolones	12	0.0834144	0.07	0.0344825	0.143416	0.0008904
Quinolones	13	0.087294	0.08	0.0361319	0.148479	0.00095516
Quinolones	14	0.0912742	0.08	0.0386445	0.155023	0.00102356
Quinolones	15	0.0953524	0.08	0.0378481	0.158661	0.00109568
Quinolones	16	0.0995254	0.09	0.0408951	0.165752	0.00117156
Quinolones	17	0.10379	0.09	0.0435896	0.172642	0.00125126
Quinolones	18	0.108142	0.1	0.0455554	0.179643	0.00133479
Quinolones	19	0.112577	0.1	0.0495648	0.188146	0.00142216
Quinolones	20	0.117091	0.1	0.0496701	0.192696	0.00151336
Quinolones	21	0.121678	0.11	0.0515998	0.19807	0.00160833
Quinolones	22	0.126335	0.11	0.0525605	0.204692	0.00170704
Quinolones	23	0.131055	0.11	0.0549181	0.211675	0.00180938
Quinolones	24	0.135833	0.11	0.0609424	0.223259	0.00191526
Quinolones	25	0.140663	0.13	0.0633938	0.231037	0.00202454
Quinolones	26	0.145539	0.12	0.0646328	0.237193	0.00213708
Quinolones	27	0.150453	0.14	0.0681626	0.246071	0.00225271
Quinolones	28	0.155401	0.14	0.0672326	0.250223	0.00237123
Quinolones	29	0.160375	0.13	0.0692377	0.257191	0.00249242
Quinolones	30	0.165369	0.15	0.0712655	0.264412	0.00261607
Quinolones	31	0.170375	0.14	0.0782365	0.276671	0.00274191
Quinolones	32	0.175387	0.17	0.0805192	0.283752	0.0028697
Quinolones	33	0.180398	0.15	0.080183	0.288335	0.00299916
Quinolones	34	0.1854	0.18	0.0824588	0.295534	0.00313
Quinolones	35	0.190387	0.18	0.0876347	0.305249	0.00326195
Quinolones	36	0.195351	0.19	0.0897707	0.312149	0.00339471
Quinolones	37	0.200287	0.19	0.0903428	0.317664	0.00352798
Quinolones	38	0.205186	0.17	0.0974709	0.329373	0.00366147
Quinolones	39	0.210043	0.2	0.098364	0.333913	0.00379489
Quinolones	40	0.21485	0.2	0.103043	0.342913	0.00392795
Quinolones	41	0.219601	0.21	0.1028	0.346578	0.00406039
Quinolones	42	0.22429	0.21	0.105402	0.353431	0.00419193
Quinolones	43	0.22891	0.22	0.107995	0.360204	0.00432232
Quinolones	44	0.233456	0.22	0.11054	0.366833	0.00445132
Quinolones	45	0.237921	0.22	0.116271	0.376466	0.00457871
Quinolones	46	0.2423	0.23	0.118942	0.383051	0.00470428
Quinolones	47	0.246587	0.26	0.121422	0.389583	0.00482785
Quinolones	48	0.250777	0.26	0.12482	0.395994	0.00494924
Quinolones	49	0.254865	0.27	0.128089	0.402284	0.00506831
Quinolones	50	0.258846	0.27	0.132598	0.410002	0.00518494
Quinolones	51	0.262716	0.27	0.134251	0.414987	0.00529901
Quinolones	52	0.266469	0.28	0.137071	0.421115	0.00541045
Quinolones	53	0.270103	0.28	0.133525	0.420092	0.00551919
Quinolones	54	0.273612	0.25	0.131211	0.420583	0.00562519
Quinolones	55	0.276992	0.29	0.134864	0.426676	0.00572843
Quinolones	56	0.280242	0.25	0.135478	0.429487	0.00582892
Quinolones	56	0.280242	0.28	0.135478	0.429487	0.00582892
Quinolones	57	0.283356	0.26	0.137459	0.433327	0.00592666
Quinolones	58	0.286333	0.26	0.13923	0.43788	0.0060217
Quinolones	59	0.289168	0.26	0.142109	0.443813	0.0061141
Quinolones	60	0.291859	0.26	0.143691	0.447278	0.00620392
Quinolones	61	0.294405	0.26	0.144683	0.451123	0.00629126
Quinolones	62	0.296801	0.27	0.145947	0.454512	0.00637622
Quinolones	63	0.299047	0.27	0.148084	0.458968	0.00645893
Quinolones	64	0.30114	0.27	0.148793	0.461558	0.0065395
Quinolones	65	0.303079	0.27	0.149934	0.464721	0.00661808
Quinolones	66	0.304861	0.27	0.151308	0.467589	0.00669482
Quinolones	66	0.304861	0.31	0.151308	0.467589	0.00669482
Quinolones	67	0.306486	0.28	0.151412	0.469144	0.00676989
Quinolones	68	0.307952	0.29	0.152713	0.472767	0.00684344
Quinolones	69	0.309259	0.29	0.153058	0.474974	0.00691565
Quinolones	70	0.310404	0.29	0.153084	0.476461	0.0069867
Quinolones	71	0.311389	0.29	0.153429	0.478877	0.00705677
Quinolones	72	0.312211	0.29	0.149056	0.4764	0.00712604
Quinolones	73	0.31287	0.29	0.146286	0.475325	0.00719469
Quinolones	74	0.313367	0.29	0.150181	0.48049	0.00726291
Quinolones	75	0.3137	0.29	0.149465	0.480877	0.00733088
Quinolones	76	0.313871	0.29	0.149172	0.481744	0.00739877
Quinolones	77	0.31388	0.29	0.148098	0.481991	0.00746676
Quinolones	78	0.313726	0.29	0.148197	0.484244	0.00753501
Quinolones	79	0.31341	0.29	0.151063	0.488959	0.00760368
Quinolones	80	0.312933	0.31	0.15479	0.494039	0.00767292
Quinolones	81	0.312296	0.31	0.152975	0.494032	0.00774288
Quinolones	82	0.3115	0.29	0.15506	0.497342	0.00781367
Quinolones	83	0.310546	0.31	0.153562	0.49739	0.00788541
Quinolones	84	0.309434	0.31	0.151058	0.496604	0.00795821
Quinolones	85	0.308168	0.31	0.146091	0.492847	0.00803215
Quinolones	86	0.306748	0.31	0.140074	0.487772	0.00810731
Quinolones	87	0.305176	0.31	0.14216	0.489967	0.00818372
Quinolones	88	0.303455	0.3	0.137499	0.486575	0.00826144
Quinolones	89	0.301586	0.3	0.133281	0.482526	0.00834046
Quinolones	90	0.299572	0.26	0.130911	0.4804	0.00842079
Quinolones	91	0.297415	0.27	0.127798	0.477708	0.00850239
Quinolones	92	0.295118	0.27	0.124391	0.475739	0.00858522
Quinolones	93	0.292684	0.27	0.12407	0.47606	0.00866919
Quinolones	94	0.290117	0.26	0.122023	0.474789	0.00875422
Quinolones	95	0.287418	0.26	0.120237	0.474271	0.00884018
Quinolones	96	0.284593	0.26	0.117747	0.473251	0.00892692
Quinolones	97	0.281644	0.24	0.115403	0.472483	0.00901428
Quinolones	98	0.278575	0.24	0.107662	0.466404	0.00910206
Quinolones	99	0.275391	0.25	0.105946	0.467143	0.00919005
Quinolones	100	0.272095	0.23	0.100035	0.462308	0.00927801
Quinolones	101	0.268692	0.23	0.0958192	0.458453	0.00936568
Steroins	max	0.209706	0.16	0.0298657	0.44889	0.0138563
Steroins	min	0.0798841	0.05	0.00912898	0.18167	0.00253015
Steroins	age_max	0.734748	1	0.29	1	0.0602458
Steroins	age_min	0.134824	0	0	1	0.104267
Steroins	zero	0.0849916	0.05	0.00829671	0.190295	0.00303785
Steroins	hundred	0.180814	0.11	0.0104569	0.425181	0.0147854
Steroins	max_difference	0.129822	0.05	0.00364795	0.324653	0.00906357
Steroins	age_max_difference	0.599924	1	-0.65	1	0.26456
Steroins	zero_hundred_difference	0.0958228	0.04	-0.0663339	0.324646	0.0108339
Steroins	1	0.0849916	0.05	0.00829671	0.190295	0.00303785
Steroins	2	0.0865209	0.07	0.00869659	0.191234	0.00303865
Steroins	3	0.0880776	0.07	0.0111686	0.194471	0.00304345
Steroins	4	0.0896609	0.07	0.00937275	0.193388	0.0030523
Steroins	5	0.0912701	0.08	0.0124186	0.197178	0.00306525
Steroins	6	0.0929042	0.08	0.011829	0.198241	0.00308237
Steroins	7	0.0945623	0.06	0.0128389	0.200027	0.00310371
Steroins	7	0.0945623	0.08	0.0128389	0.200027	0.00310371
Steroins	8	0.0962436	0.08	0.0137543	0.202632	0.00312933
Steroins	9	0.0979469	0.07	0.0142865	0.204311	0.0031593
Steroins	10	0.0996711	0.06	0.0147184	0.205691	0.00319367
Steroins	10	0.0996711	0.09	0.0147184	0.205691	0.00319367
Steroins	11	0.101415	0.09	0.0145313	0.208141	0.00323252
Steroins	12	0.103178	0.08	0.014336	0.21023	0.00327588
Steroins	13	0.104957	0.08	0.0157655	0.213965	0.00332383
Steroins	14	0.106753	0.08	0.016646	0.217262	0.00337639
Steroins	15	0.108563	0.08	0.0169791	0.220485	0.00343362
Steroins	16	0.110387	0.09	0.0133056	0.219985	0.00349553
Steroins	17	0.112222	0.09	0.0137957	0.222879	0.00356216
Steroins	18	0.114067	0.09	0.017824	0.230072	0.00363351
Steroins	19	0.115921	0.09	0.0185057	0.233345	0.00370959
Steroins	20	0.117782	0.09	0.0147463	0.232173	0.00379037
Steroins	21	0.119648	0.09	0.0170298	0.236167	0.00387583
Steroins	22	0.121517	0.09	0.018925	0.240775	0.00396592
Steroins	23	0.123389	0.09	0.0192415	0.244686	0.0040606
Steroins	24	0.125261	0.09	0.0192116	0.24767	0.00415978
Steroins	25	0.127132	0.11	0.0192992	0.251091	0.00426338
Steroins	26	0.129	0.12	0.0204818	0.255096	0.0043713
Steroins	27	0.130863	0.11	0.0206519	0.259156	0.00448342
Steroins	28	0.132719	0.12	0.0206496	0.261848	0.0045996
Steroins	29	0.134567	0.1	0.0211677	0.265282	0.00471969
Steroins	30	0.136405	0.1	0.0216823	0.269404	0.00484353
Steroins	30	0.136405	0.12	0.0216823	0.269404	0.00484353
Steroins	31	0.138231	0.12	0.020458	0.270841	0.00497094
Steroins	32	0.140044	0.12	0.0208483	0.275306	0.00510173
Steroins	33	0.141841	0.12	0.0245869	0.282129	0.0052357
Steroins	34	0.143622	0.12	0.0226662	0.283565	0.00537263
Steroins	35	0.145385	0.12	0.0220175	0.285364	0.00551231
Steroins	36	0.147127	0.12	0.0220284	0.288636	0.0056545
Steroins	37	0.148848	0.12	0.0215166	0.292087	0.00579897
Steroins	38	0.150546	0.12	0.0272211	0.300413	0.00594547
Steroins	39	0.15222	0.12	0.0229762	0.298663	0.00609376
Steroins	40	0.153867	0.12	0.0231941	0.301784	0.00624359
Steroins	41	0.155487	0.13	0.0233627	0.30479	0.0063947
Steroins	42	0.157077	0.13	0.0236395	0.308395	0.00654685
Steroins	43	0.158638	0.13	0.023691	0.311646	0.0066998
Steroins	44	0.160168	0.12	0.0238288	0.315499	0.00685328
Steroins	44	0.160168	0.13	0.0238288	0.315499	0.00685328
Steroins	45	0.161664	0.12	0.0249186	0.320285	0.00700708
Steroins	46	0.163127	0.12	0.0270451	0.326407	0.00716095
Steroins	47	0.164555	0.12	0.0280678	0.330436	0.00731467
Steroins	48	0.165947	0.12	0.0254405	0.331287	0.00746802
Steroins	48	0.165947	0.13	0.0254405	0.331287	0.00746802
Steroins	49	0.167302	0.13	0.0301794	0.339611	0.0076208
Steroins	50	0.168619	0.13	0.0283978	0.340666	0.0077728
Steroins	51	0.169898	0.13	0.0242709	0.339722	0.00792386
Steroins	52	0.171136	0.13	0.029292	0.347854	0.00807379
Steroins	53	0.172334	0.13	0.0296879	0.351804	0.00822243
Steroins	54	0.173491	0.11	0.0259444	0.351301	0.00836966
Steroins	55	0.174607	0.14	0.0253793	0.353209	0.00851534
Steroins	56	0.175679	0.14	0.0253723	0.356525	0.00865937
Steroins	57	0.176709	0.14	0.0301544	0.365496	0.00880164
Steroins	58	0.177696	0.14	0.0239576	0.36237	0.00894208
Steroins	59	0.178638	0.11	0.0243201	0.365274	0.00908064
Steroins	60	0.179536	0.14	0.024491	0.367789	0.00921727
Steroins	61	0.18039	0.14	0.0258849	0.372494	0.00935194
Steroins	62	0.181198	0.14	0.0289979	0.379299	0.00948466
Steroins	63	0.181962	0.14	0.0299902	0.38229	0.00961544
Steroins	64	0.18268	0.14	0.0300602	0.384743	0.0097443
Steroins	65	0.183354	0.14	0.0253145	0.381916	0.00987129
Steroins	66	0.183982	0.11	0.0261961	0.384607	0.00999648
Steroins	67	0.184564	0.14	0.0246531	0.385461	0.01012
Steroins	68	0.185101	0.13	0.0247632	0.387811	0.0102418
Steroins	69	0.185594	0.15	0.0241744	0.389243	0.0103622
Steroins	70	0.186041	0.15	0.0240468	0.390783	0.0104812
Steroins	71	0.186444	0.11	0.0234686	0.392012	0.0105989
Steroins	72	0.186802	0.16	0.023152	0.394062	0.0107157
Steroins	73	0.187116	0.11	0.0258101	0.398519	0.0108315
Steroins	73	0.187116	0.16	0.0258101	0.398519	0.0108315
Steroins	74	0.187387	0.11	0.0237894	0.398913	0.0109467
Steroins	75	0.187614	0.15	0.0231503	0.399537	0.0110614
Steroins	76	0.187798	0.15	0.0188129	0.397213	0.0111759
Steroins	77	0.187941	0.11	0.017717	0.398059	0.0112904
Steroins	78	0.188041	0.11	0.0158462	0.397442	0.0114051
Steroins	79	0.188101	0.11	0.0224141	0.40474	0.0115203
Steroins	80	0.18812	0.11	0.0214709	0.405989	0.0116363
Steroins	81	0.1881	0.15	0.0189743	0.405061	0.0117533
Steroins	82	0.188041	0.15	0.0183958	0.405735	0.0118716
Steroins	83	0.187944	0.15	0.0181299	0.406607	0.0119915
Steroins	84	0.187809	0.12	0.019718	0.40999	0.0121134
Steroins	85	0.187639	0.12	0.0181629	0.410345	0.0122375
Steroins	85	0.187639	0.15	0.0181629	0.410345	0.0122375
Steroins	86	0.187432	0.11	0.0173216	0.411209	0.0123641
Steroins	87	0.187192	0.12	0.0199735	0.415182	0.0124936
Steroins	88	0.186918	0.12	0.0150147	0.412218	0.0126262
Steroins	89	0.186612	0.12	0.0200424	0.418609	0.0127624
Steroins	90	0.186274	0.12	0.0161696	0.415942	0.0129023
Steroins	91	0.185906	0.12	0.0157734	0.416194	0.0130464
Steroins	92	0.185509	0.12	0.0167235	0.417561	0.013195
Steroins	93	0.185083	0.12	0.0144789	0.416144	0.0133483
Steroins	94	0.184631	0.11	0.0143566	0.416852	0.0135068
Steroins	95	0.184153	0.11	0.0140148	0.418609	0.0136707
Steroins	96	0.183651	0.11	0.013822	0.418794	0.0138403
Steroins	97	0.183125	0.11	0.0110167	0.417889	0.014016
Steroins	98	0.182578	0.11	0.0121298	0.420157	0.0141981
Steroins	99	0.182009	0.11	0.0108861	0.421296	0.0143868
Steroins	100	0.181421	0.11	0.0116311	0.423302	0.0145825
Steroins	101	0.180814	0.11	0.0104569	0.425181	0.0147854
Streptogramins	max	0.232414	0.18	0.0329854	0.506425	0.0177914
Streptogramins	min	0.0894487	0.05	0.00610551	0.195884	0.00327013
Streptogramins	age_max	0.74881	1	0	1	0.0724261
Streptogramins	age_min	0.140512	0	0	1	0.0999868
Streptogramins	zero	0.0963065	0.07	0.00629732	0.215758	0.00394358
Streptogramins	hundred	0.20663	0.08	0.00286325	0.483094	0.0191778
Streptogramins	max_difference	0.142965	0.07	0.00291165	0.358134	0.0118604
Streptogramins	age_max_difference	0.608298	1	-0.68	1	0.283117
Streptogramins	zero_hundred_difference	0.110324	0.05	-0.0872296	0.369229	0.0144085
Streptogramins	1	0.0963065	0.07	0.00629732	0.215758	0.00394358
Streptogramins	2	0.0977442	0.07	0.00651177	0.216367	0.00392588
Streptogramins	3	0.0992127	0.07	0.00637959	0.216752	0.00391413
Streptogramins	4	0.100711	0.07	0.0071651	0.218172	0.00390832
Streptogramins	5	0.102239	0.08	0.00746655	0.218974	0.00390846
Streptogramins	6	0.103796	0.09	0.0076265	0.219634	0.00391456
Streptogramins	7	0.10538	0.08	0.00987135	0.222545	0.00392664
Streptogramins	8	0.106991	0.08	0.0104057	0.223878	0.00394474
Streptogramins	9	0.108627	0.08	0.013154	0.228655	0.00396888
Streptogramins	10	0.110288	0.09	0.0145919	0.232035	0.00399912
Streptogramins	11	0.111973	0.09	0.0120383	0.231268	0.00403548
Streptogramins	12	0.11368	0.11	0.0129929	0.234111	0.00407801
Streptogramins	13	0.115408	0.11	0.0111976	0.235079	0.00412675
Streptogramins	14	0.117156	0.11	0.0126126	0.238727	0.00418174
Streptogramins	15	0.118922	0.11	0.0140695	0.242617	0.00424301
Streptogramins	16	0.120705	0.11	0.0142321	0.243744	0.00431058
Streptogramins	17	0.122504	0.11	0.0140659	0.245628	0.00438449
Streptogramins	18	0.124318	0.11	0.0149456	0.249031	0.00446472
Streptogramins	19	0.126144	0.12	0.0149221	0.251437	0.00455129
Streptogramins	20	0.127981	0.12	0.0155906	0.254709	0.00464416
Streptogramins	21	0.129828	0.11	0.0154965	0.25859	0.00474332
Streptogramins	21	0.129828	0.12	0.0154965	0.25859	0.00474332
Streptogramins	22	0.131683	0.12	0.0168377	0.262183	0.00484872
Streptogramins	23	0.133545	0.1	0.0170641	0.264654	0.00496029
Streptogramins	24	0.135412	0.1	0.0132079	0.263751	0.00507795
Streptogramins	25	0.137281	0.13	0.0155116	0.269393	0.0052016
Streptogramins	26	0.139153	0.13	0.0172635	0.27489	0.00533113
Streptogramins	27	0.141024	0.13	0.0155212	0.277839	0.00546641
Streptogramins	28	0.142893	0.11	0.022538	0.28935	0.00560727
Streptogramins	29	0.144759	0.15	0.0219987	0.293081	0.00575354
Streptogramins	30	0.14662	0.15	0.0220401	0.296754	0.00590504
Streptogramins	31	0.148475	0.15	0.0233336	0.302358	0.00606156
Streptogramins	32	0.15032	0.12	0.0222601	0.305807	0.00622287
Streptogramins	33	0.152156	0.15	0.0246807	0.311801	0.00638874
Streptogramins	34	0.153981	0.15	0.0145449	0.3058	0.0065589
Streptogramins	35	0.155792	0.15	0.0129506	0.307461	0.0067331
Streptogramins	36	0.157588	0.15	0.0152807	0.313893	0.00691105
Streptogramins	37	0.159369	0.15	0.0206958	0.322678	0.00709247
Streptogramins	38	0.161132	0.15	0.0137373	0.319071	0.00727707
Streptogramins	39	0.162875	0.11	0.0135099	0.32116	0.00746454
Streptogramins	40	0.164599	0.11	0.015863	0.325872	0.00765458
Streptogramins	41	0.1663	0.11	0.0215853	0.335746	0.00784688
Streptogramins	42	0.167978	0.11	0.0217109	0.340739	0.00804113
Streptogramins	43	0.169632	0.11	0.0159402	0.33843	0.00823703
Streptogramins	44	0.17126	0.11	0.0137945	0.341867	0.00843427
Streptogramins	45	0.172862	0.13	0.0215966	0.353563	0.00863256
Streptogramins	46	0.174435	0.11	0.0224155	0.35801	0.00883159
Streptogramins	47	0.17598	0.11	0.0215354	0.362083	0.00903109
Streptogramins	48	0.177495	0.11	0.0240299	0.368763	0.00923078
Streptogramins	49	0.178978	0.12	0.0165504	0.36404	0.00943039
Streptogramins	50	0.18043	0.12	0.0147375	0.366421	0.00962968
Streptogramins	51	0.181849	0.15	0.0201097	0.375485	0.00982839
Streptogramins	52	0.183235	0.15	0.0206441	0.379732	0.0100263
Streptogramins	53	0.184586	0.15	0.0163384	0.37905	0.0102232
Streptogramins	54	0.185902	0.12	0.016277	0.381867	0.010419
Streptogramins	55	0.187183	0.16	0.0227461	0.392399	0.0106133
Streptogramins	56	0.188427	0.16	0.0218457	0.393664	0.0108062
Streptogramins	57	0.189635	0.16	0.0227226	0.399151	0.0109974
Streptogramins	58	0.190805	0.16	0.0149366	0.395359	0.0111868
Streptogramins	59	0.191938	0.16	0.0147787	0.39728	0.0113743
Streptogramins	60	0.193032	0.13	0.0139663	0.399899	0.0115599
Streptogramins	61	0.194088	0.13	0.0133726	0.40259	0.0117434
Streptogramins	62	0.195106	0.13	0.0132811	0.405422	0.0119249
Streptogramins	63	0.196084	0.13	0.0133225	0.408277	0.0121043
Streptogramins	64	0.197023	0.13	0.0133026	0.410966	0.0122817
Streptogramins	65	0.197923	0.14	0.0145938	0.413967	0.012457
Streptogramins	66	0.198783	0.12	0.0186647	0.420768	0.0126304
Streptogramins	66	0.198783	0.14	0.0186647	0.420768	0.0126304
Streptogramins	67	0.199604	0.14	0.0181905	0.422064	0.0128018
Streptogramins	68	0.200386	0.12	0.0173376	0.422645	0.0129714
Streptogramins	68	0.200386	0.14	0.0173376	0.422645	0.0129714
Streptogramins	69	0.201128	0.14	0.0184311	0.426248	0.0131393
Streptogramins	70	0.201831	0.12	0.0144778	0.424316	0.0133056
Streptogramins	71	0.202495	0.14	0.0148472	0.427468	0.0134705
Streptogramins	72	0.20312	0.12	0.0128038	0.428678	0.0136341
Streptogramins	73	0.203706	0.15	0.0127145	0.431462	0.0137966
Streptogramins	74	0.204254	0.15	0.0143943	0.437015	0.0139583
Streptogramins	75	0.204764	0.15	0.0125391	0.437025	0.0141194
Streptogramins	76	0.205236	0.15	0.0145764	0.441516	0.01428
Streptogramins	77	0.20567	0.15	0.0138926	0.44271	0.0144406
Streptogramins	78	0.206068	0.15	0.0171936	0.448323	0.0146013
Streptogramins	79	0.20643	0.15	0.0132289	0.446322	0.0147625
Streptogramins	80	0.206755	0.15	0.0118289	0.446473	0.0149245
Streptogramins	81	0.207046	0.15	0.0123417	0.449271	0.0150875
Streptogramins	82	0.207301	0.15	0.0092102	0.448178	0.015252
Streptogramins	83	0.207523	0.15	0.0176771	0.457355	0.0154184
Streptogramins	84	0.207711	0.12	0.0191038	0.460844	0.0155868
Streptogramins	84	0.207711	0.13	0.0191038	0.460844	0.0155868
Streptogramins	85	0.207867	0.13	0.02103	0.464094	0.0157579
Streptogramins	86	0.207991	0.13	0.0212436	0.466783	0.0159318
Streptogramins	87	0.208083	0.13	0.0226398	0.470208	0.0161091
Streptogramins	88	0.208146	0.13	0.0217852	0.471093	0.0162901
Streptogramins	89	0.208179	0.17	0.020926	0.472691	0.0164753
Streptogramins	90	0.208184	0.17	0.00751989	0.461139	0.0166651
Streptogramins	91	0.208161	0.17	0.00608492	0.458771	0.0168599
Streptogramins	92	0.208111	0.17	0.00925866	0.465127	0.01706
Streptogramins	93	0.208036	0.11	0.00865959	0.466389	0.0172661
Streptogramins	94	0.207936	0.11	0.00971312	0.46943	0.0174785
Streptogramins	95	0.207812	0.11	0.00936752	0.470662	0.0176976
Streptogramins	96	0.207666	0.14	0.013405	0.477403	0.0179238
Streptogramins	97	0.207497	0.14	0.0112912	0.477807	0.0181577
Streptogramins	98	0.207309	0.14	0.00816294	0.478816	0.0183996
Streptogramins	99	0.207101	0.14	0.0121578	0.485682	0.01865
Streptogramins	100	0.206874	0.14	0.00971509	0.486491	0.0189093
Streptogramins	101	0.20663	0.08	0.00286325	0.483094	0.0191778
Sulfonamides and Trimethoprim	max	0.263622	0.24	0.0991679	0.433648	0.00797096
Sulfonamides and Trimethoprim	min	0.143059	0.11	0.0606095	0.249377	0.00263657
Sulfonamides and Trimethoprim	age_max	0.82129	1	0.46	1	0.0467392
Sulfonamides and Trimethoprim	age_min	0.079432	0	0	1	0.0612693
Sulfonamides and Trimethoprim	zero	0.145528	0.11	0.0592481	0.252887	0.00281724
Sulfonamides and Trimethoprim	hundred	0.248365	0.2	0.0752921	0.429955	0.00920897
Sulfonamides and Trimethoprim	max_difference	0.120562	0.09	0.00897002	0.248079	0.00440998
Sulfonamides and Trimethoprim	age_max_difference	0.741858	1	-0.53	1	0.168042
Sulfonamides and Trimethoprim	zero_hundred_difference	0.102837	0.09	-0.0371406	0.258959	0.00590684
Sulfonamides and Trimethoprim	1	0.145528	0.11	0.0592481	0.252887	0.00281724
Sulfonamides and Trimethoprim	2	0.147101	0.11	0.0611253	0.255018	0.00280578
Sulfonamides and Trimethoprim	3	0.148681	0.11	0.0617592	0.256024	0.00279694
Sulfonamides and Trimethoprim	4	0.150267	0.13	0.0680921	0.262742	0.00279069
Sulfonamides and Trimethoprim	5	0.151859	0.13	0.0689246	0.263608	0.00278703
Sulfonamides and Trimethoprim	6	0.153456	0.13	0.0671629	0.262099	0.00278592
Sulfonamides and Trimethoprim	7	0.155058	0.13	0.0672457	0.262823	0.00278735
Sulfonamides and Trimethoprim	8	0.156663	0.13	0.0679349	0.264035	0.00279128
Sulfonamides and Trimethoprim	9	0.15827	0.12	0.0689299	0.265204	0.0027977
Sulfonamides and Trimethoprim	10	0.15988	0.14	0.0674715	0.263946	0.00280655
Sulfonamides and Trimethoprim	11	0.161492	0.14	0.0699017	0.267429	0.00281781
Sulfonamides and Trimethoprim	12	0.163103	0.14	0.0744532	0.272569	0.00283143
Sulfonamides and Trimethoprim	13	0.164715	0.13	0.0775991	0.276294	0.00284737
Sulfonamides and Trimethoprim	14	0.166326	0.13	0.0766686	0.276717	0.00286557
Sulfonamides and Trimethoprim	15	0.167936	0.15	0.0766593	0.277094	0.00288599
Sulfonamides and Trimethoprim	16	0.169543	0.15	0.0775751	0.279765	0.00290856
Sulfonamides and Trimethoprim	17	0.171147	0.15	0.0799045	0.282298	0.00293323
Sulfonamides and Trimethoprim	18	0.172747	0.15	0.0792183	0.282436	0.00295992
Sulfonamides and Trimethoprim	19	0.174343	0.16	0.0799727	0.284059	0.00298859
Sulfonamides and Trimethoprim	20	0.175933	0.16	0.0827645	0.288372	0.00301914
Sulfonamides and Trimethoprim	21	0.177518	0.16	0.0837392	0.29021	0.00305152
Sulfonamides and Trimethoprim	22	0.179096	0.16	0.0864087	0.294462	0.00308564
Sulfonamides and Trimethoprim	23	0.180667	0.16	0.0878967	0.297074	0.00312143
Sulfonamides and Trimethoprim	24	0.18223	0.16	0.0838254	0.294447	0.00315881
Sulfonamides and Trimethoprim	25	0.183784	0.15	0.0855148	0.297319	0.0031977
Sulfonamides and Trimethoprim	25	0.183784	0.16	0.0855148	0.297319	0.0031977
Sulfonamides and Trimethoprim	26	0.185329	0.17	0.0859501	0.299265	0.00323801
Sulfonamides and Trimethoprim	27	0.186864	0.17	0.0860832	0.300938	0.00327966
Sulfonamides and Trimethoprim	28	0.188388	0.17	0.0886668	0.304648	0.00332257
Sulfonamides and Trimethoprim	29	0.189902	0.16	0.085479	0.30327	0.00336665
Sulfonamides and Trimethoprim	30	0.191403	0.16	0.0864439	0.305558	0.00341181
Sulfonamides and Trimethoprim	31	0.192892	0.16	0.0855417	0.306549	0.00345798
Sulfonamides and Trimethoprim	32	0.194368	0.16	0.0881788	0.310538	0.00350507
Sulfonamides and Trimethoprim	33	0.195831	0.17	0.0889091	0.312782	0.00355299
Sulfonamides and Trimethoprim	34	0.197279	0.17	0.0902539	0.315814	0.00360167
Sulfonamides and Trimethoprim	35	0.198713	0.16	0.0903959	0.317984	0.00365103
Sulfonamides and Trimethoprim	36	0.200132	0.17	0.0963179	0.325784	0.00370098
Sulfonamides and Trimethoprim	37	0.201535	0.18	0.0913663	0.321519	0.00375146
Sulfonamides and Trimethoprim	38	0.202922	0.18	0.0925385	0.324918	0.00380239
Sulfonamides and Trimethoprim	39	0.204293	0.18	0.0949563	0.329243	0.00385371
Sulfonamides and Trimethoprim	40	0.205646	0.18	0.0952158	0.331346	0.00390535
Sulfonamides and Trimethoprim	41	0.206982	0.18	0.095073	0.333048	0.00395725
Sulfonamides and Trimethoprim	42	0.2083	0.18	0.0963825	0.335953	0.00400935
Sulfonamides and Trimethoprim	43	0.209599	0.17	0.0966938	0.337588	0.00406161
Sulfonamides and Trimethoprim	44	0.21088	0.17	0.0968367	0.339259	0.00411397
Sulfonamides and Trimethoprim	44	0.21088	0.19	0.0968367	0.339259	0.00411397
Sulfonamides and Trimethoprim	45	0.212142	0.17	0.100874	0.345048	0.0041664
Sulfonamides and Trimethoprim	46	0.213384	0.19	0.101013	0.346409	0.00421886
Sulfonamides and Trimethoprim	47	0.214607	0.19	0.101148	0.348093	0.00427133
Sulfonamides and Trimethoprim	48	0.215809	0.19	0.10295	0.350791	0.00432377
Sulfonamides and Trimethoprim	49	0.216991	0.19	0.103645	0.353054	0.00437617
Sulfonamides and Trimethoprim	50	0.218152	0.19	0.100915	0.351757	0.00442852
Sulfonamides and Trimethoprim	51	0.219292	0.18	0.101361	0.353814	0.00448082
Sulfonamides and Trimethoprim	52	0.220411	0.18	0.0990085	0.352631	0.00453307
Sulfonamides and Trimethoprim	53	0.221509	0.19	0.100218	0.35531	0.00458529
Sulfonamides and Trimethoprim	54	0.222585	0.19	0.102345	0.358231	0.00463748
Sulfonamides and Trimethoprim	55	0.223639	0.19	0.102022	0.359284	0.00468968
Sulfonamides and Trimethoprim	56	0.224671	0.19	0.101806	0.360171	0.00474192
Sulfonamides and Trimethoprim	57	0.225681	0.19	0.101994	0.36221	0.00479425
Sulfonamides and Trimethoprim	58	0.226668	0.19	0.103213	0.364911	0.0048467
Sulfonamides and Trimethoprim	59	0.227633	0.2	0.104404	0.367388	0.00489934
Sulfonamides and Trimethoprim	60	0.228575	0.19	0.103312	0.367849	0.00495223
Sulfonamides and Trimethoprim	61	0.229494	0.2	0.103073	0.369654	0.00500546
Sulfonamides and Trimethoprim	62	0.230391	0.2	0.100017	0.368344	0.00505909
Sulfonamides and Trimethoprim	63	0.231264	0.2	0.100351	0.369785	0.00511323
Sulfonamides and Trimethoprim	64	0.232115	0.2	0.102637	0.373549	0.00516796
Sulfonamides and Trimethoprim	65	0.232943	0.2	0.102435	0.375116	0.00522341
Sulfonamides and Trimethoprim	66	0.233747	0.2	0.107809	0.382105	0.00527967
Sulfonamides and Trimethoprim	67	0.234529	0.2	0.109481	0.385057	0.00533689
Sulfonamides and Trimethoprim	68	0.235287	0.2	0.109327	0.386193	0.00539518
Sulfonamides and Trimethoprim	69	0.236023	0.21	0.110169	0.38784	0.00545469
Sulfonamides and Trimethoprim	70	0.236736	0.22	0.10991	0.388749	0.00551557
Sulfonamides and Trimethoprim	71	0.237426	0.22	0.109054	0.388752	0.00557797
Sulfonamides and Trimethoprim	72	0.238093	0.2	0.109468	0.390129	0.00564206
Sulfonamides and Trimethoprim	73	0.238737	0.23	0.108784	0.390747	0.00570802
Sulfonamides and Trimethoprim	74	0.239359	0.22	0.108888	0.393078	0.00577601
Sulfonamides and Trimethoprim	75	0.239958	0.23	0.109705	0.396041	0.00584623
Sulfonamides and Trimethoprim	76	0.240535	0.23	0.109167	0.39785	0.00591888
Sulfonamides and Trimethoprim	77	0.24109	0.24	0.104317	0.394835	0.00599415
Sulfonamides and Trimethoprim	78	0.241622	0.24	0.101783	0.393866	0.00607225
Sulfonamides and Trimethoprim	79	0.242133	0.21	0.102557	0.395891	0.0061534
Sulfonamides and Trimethoprim	80	0.242622	0.21	0.104967	0.400895	0.00623782
Sulfonamides and Trimethoprim	81	0.24309	0.21	0.101798	0.399752	0.00632574
Sulfonamides and Trimethoprim	82	0.243537	0.22	0.10263	0.402606	0.00641739
Sulfonamides and Trimethoprim	83	0.243962	0.22	0.100079	0.402698	0.00651301
Sulfonamides and Trimethoprim	84	0.244367	0.22	0.103208	0.407982	0.00661284
Sulfonamides and Trimethoprim	85	0.244751	0.22	0.098082	0.404382	0.00671714
Sulfonamides and Trimethoprim	86	0.245115	0.22	0.0986782	0.40721	0.00682615
Sulfonamides and Trimethoprim	87	0.245459	0.22	0.0998246	0.410966	0.00694014
Sulfonamides and Trimethoprim	88	0.245783	0.22	0.0958926	0.408502	0.00705937
Sulfonamides and Trimethoprim	89	0.246088	0.22	0.0948996	0.410026	0.00718409
Sulfonamides and Trimethoprim	90	0.246374	0.22	0.0945382	0.412466	0.00731459
Sulfonamides and Trimethoprim	91	0.246641	0.22	0.092771	0.413883	0.00745113
Sulfonamides and Trimethoprim	92	0.24689	0.22	0.0915327	0.415834	0.00759398
Sulfonamides and Trimethoprim	93	0.247121	0.23	0.0940129	0.420997	0.00774342
Sulfonamides and Trimethoprim	94	0.247334	0.2	0.0890451	0.418762	0.00789972
Sulfonamides and Trimethoprim	95	0.24753	0.2	0.0911946	0.423948	0.00806315
Sulfonamides and Trimethoprim	96	0.247709	0.23	0.0935422	0.429831	0.008234
Sulfonamides and Trimethoprim	97	0.247872	0.19	0.0880354	0.427319	0.00841253
Sulfonamides and Trimethoprim	97	0.247872	0.23	0.0880354	0.427319	0.00841253
Sulfonamides and Trimethoprim	98	0.248018	0.2	0.088743	0.432013	0.00859903
Sulfonamides and Trimethoprim	99	0.248149	0.19	0.0900755	0.43821	0.00879375
Sulfonamides and Trimethoprim	100	0.248265	0.19	0.0765514	0.427783	0.00899698
Sulfonamides and Trimethoprim	101	0.248365	0.2	0.0752921	0.429955	0.00920897
Tetracyclines	max	0.2668	0.24	0.114324	0.457647	0.00855071
Tetracyclines	min	0.121992	0.09	0.0438208	0.213859	0.00216081
Tetracyclines	age_max	0.846408	1	0.55	1	0.0322205
Tetracyclines	age_min	0.036372	0	0	0.19	0.0278239
Tetracyclines	zero	0.123195	0.09	0.0434694	0.21656	0.00226971
Tetracyclines	hundred	0.252071	0.2	0.0887843	0.456522	0.0098777
Tetracyclines	max_difference	0.144809	0.12	0.0157796	0.287145	0.00551165
Tetracyclines	age_max_difference	0.810036	1	0.55	1	0.0844764
Tetracyclines	zero_hundred_difference	0.128876	0.1	-0.0167042	0.299534	0.00684427
Tetracyclines	1	0.123195	0.09	0.0434694	0.21656	0.00226971
Tetracyclines	2	0.124988	0.09	0.0447369	0.217933	0.00226183
Tetracyclines	3	0.126796	0.1	0.0498214	0.223254	0.00225616
Tetracyclines	4	0.128619	0.12	0.0510205	0.224631	0.00225271
Tetracyclines	5	0.130454	0.1	0.0520365	0.225687	0.0022515
Tetracyclines	6	0.132303	0.1	0.0547819	0.228331	0.00225255
Tetracyclines	7	0.134163	0.1	0.0562044	0.229755	0.00225588
Tetracyclines	8	0.136034	0.1	0.0574105	0.231381	0.00226148
Tetracyclines	9	0.137915	0.12	0.0595001	0.233616	0.00226938
Tetracyclines	10	0.139805	0.12	0.0614878	0.235881	0.00227957
Tetracyclines	11	0.141703	0.12	0.0639221	0.238903	0.00229205
Tetracyclines	12	0.143609	0.14	0.0655106	0.241488	0.00230681
Tetracyclines	13	0.145521	0.13	0.0659226	0.242626	0.00232385
Tetracyclines	14	0.147438	0.13	0.0674378	0.245601	0.00234314
Tetracyclines	15	0.14936	0.12	0.0703181	0.2497	0.00236467
Tetracyclines	16	0.151285	0.12	0.0708016	0.250935	0.00238841
Tetracyclines	17	0.153212	0.12	0.0699595	0.251097	0.00241434
Tetracyclines	18	0.155142	0.13	0.0720409	0.253968	0.00244241
Tetracyclines	18	0.155142	0.14	0.0720409	0.253968	0.00244241
Tetracyclines	19	0.157071	0.13	0.0738769	0.256811	0.00247259
Tetracyclines	20	0.159	0.13	0.0744159	0.259051	0.00250484
Tetracyclines	21	0.160928	0.13	0.0760532	0.263031	0.00253909
Tetracyclines	22	0.162854	0.13	0.0703463	0.258485	0.00257531
Tetracyclines	23	0.164776	0.14	0.0724057	0.262364	0.00261342
Tetracyclines	24	0.166693	0.14	0.0731564	0.264599	0.00265337
Tetracyclines	25	0.168606	0.14	0.0743768	0.268339	0.00269509
Tetracyclines	26	0.170512	0.14	0.0743279	0.270079	0.00273852
Tetracyclines	27	0.172411	0.15	0.0768957	0.275167	0.00278357
Tetracyclines	28	0.174302	0.15	0.0783689	0.27854	0.00283017
Tetracyclines	29	0.176184	0.15	0.0780797	0.280258	0.00287824
Tetracyclines	30	0.178056	0.15	0.0803058	0.284839	0.00292771
Tetracyclines	31	0.179917	0.15	0.0797143	0.286192	0.00297849
Tetracyclines	32	0.181767	0.16	0.0816498	0.290609	0.00303049
Tetracyclines	33	0.183604	0.16	0.0818101	0.292798	0.00308363
Tetracyclines	34	0.185427	0.15	0.0844536	0.297611	0.00313783
Tetracyclines	35	0.187236	0.17	0.0861204	0.301136	0.00319301
Tetracyclines	36	0.189031	0.15	0.0869669	0.303938	0.00324907
Tetracyclines	37	0.190809	0.17	0.0872943	0.30664	0.00330594
Tetracyclines	38	0.19257	0.18	0.0895955	0.310656	0.00336355
Tetracyclines	39	0.194315	0.17	0.0892277	0.312286	0.0034218
Tetracyclines	40	0.196041	0.16	0.0904574	0.315175	0.00348063
Tetracyclines	41	0.197748	0.19	0.0914661	0.317584	0.00353996
Tetracyclines	42	0.199436	0.16	0.0912726	0.32003	0.00359973
Tetracyclines	43	0.201103	0.16	0.0931398	0.324022	0.00365988
Tetracyclines	44	0.20275	0.16	0.0951441	0.328437	0.00372034
Tetracyclines	45	0.204375	0.16	0.0971742	0.332993	0.00378107
Tetracyclines	46	0.205978	0.2	0.0939795	0.33202	0.00384202
Tetracyclines	47	0.207558	0.16	0.0946587	0.334077	0.00390314
Tetracyclines	48	0.209115	0.17	0.0949215	0.336361	0.00396441
Tetracyclines	49	0.210648	0.17	0.097306	0.340288	0.00402579
Tetracyclines	50	0.212157	0.19	0.0980722	0.342423	0.00408727
Tetracyclines	51	0.213641	0.17	0.0982954	0.344181	0.00414884
Tetracyclines	52	0.2151	0.21	0.0983137	0.346496	0.0042105
Tetracyclines	53	0.216533	0.2	0.100141	0.349922	0.00427224
Tetracyclines	54	0.21794	0.2	0.100747	0.352601	0.00433409
Tetracyclines	55	0.21932	0.18	0.105019	0.358575	0.00439607
Tetracyclines	55	0.21932	0.2	0.105019	0.358575	0.00439607
Tetracyclines	56	0.220674	0.2	0.105683	0.360472	0.00445821
Tetracyclines	57	0.222	0.2	0.107599	0.363523	0.00452055
Tetracyclines	58	0.223299	0.2	0.106949	0.364401	0.00458315
Tetracyclines	59	0.22457	0.19	0.108706	0.367919	0.00464607
Tetracyclines	60	0.225813	0.21	0.107479	0.368061	0.00470939
Tetracyclines	61	0.227027	0.21	0.10792	0.370171	0.00477318
Tetracyclines	62	0.228213	0.21	0.109184	0.373017	0.00483754
Tetracyclines	63	0.22937	0.2	0.109106	0.374927	0.00490257
Tetracyclines	64	0.230497	0.19	0.109267	0.37696	0.00496839
Tetracyclines	64	0.230497	0.2	0.109267	0.37696	0.00496839
Tetracyclines	65	0.231596	0.2	0.109409	0.379052	0.00503513
Tetracyclines	66	0.232665	0.2	0.103615	0.374961	0.00510292
Tetracyclines	67	0.233705	0.2	0.108159	0.380604	0.0051719
Tetracyclines	68	0.234716	0.22	0.10712	0.381681	0.00524225
Tetracyclines	69	0.235696	0.22	0.106204	0.382385	0.00531411
Tetracyclines	70	0.236647	0.22	0.106093	0.384788	0.00538767
Tetracyclines	71	0.237569	0.22	0.106298	0.386701	0.00546313
Tetracyclines	72	0.23846	0.22	0.106895	0.389072	0.00554067
Tetracyclines	73	0.239322	0.21	0.107057	0.391203	0.00562051
Tetracyclines	74	0.240154	0.22	0.104479	0.390503	0.00570286
Tetracyclines	75	0.240957	0.22	0.106795	0.395252	0.00578796
Tetracyclines	76	0.24173	0.22	0.10997	0.400865	0.00587604
Tetracyclines	77	0.242473	0.23	0.109964	0.402522	0.00596734
Tetracyclines	78	0.243188	0.23	0.1113	0.40482	0.00606212
Tetracyclines	79	0.243873	0.23	0.107647	0.403689	0.00616064
Tetracyclines	80	0.244529	0.23	0.104582	0.402378	0.00626317
Tetracyclines	81	0.245156	0.22	0.104358	0.403461	0.00636999
Tetracyclines	82	0.245754	0.24	0.103658	0.404814	0.00648139
Tetracyclines	83	0.246324	0.24	0.106744	0.410022	0.00659765
Tetracyclines	84	0.246866	0.21	0.105428	0.410492	0.00671907
Tetracyclines	85	0.24738	0.21	0.103929	0.410559	0.00684596
Tetracyclines	86	0.247866	0.21	0.102066	0.41153	0.00697862
Tetracyclines	87	0.248325	0.21	0.102507	0.415921	0.00711736
Tetracyclines	88	0.248756	0.21	0.0989684	0.414148	0.0072625
Tetracyclines	89	0.249161	0.21	0.0977228	0.416231	0.00741436
Tetracyclines	89	0.249161	0.22	0.0977228	0.416231	0.00741436
Tetracyclines	90	0.24954	0.22	0.0962933	0.419116	0.00757326
Tetracyclines	91	0.249892	0.22	0.095113	0.421476	0.00773952
Tetracyclines	92	0.250219	0.21	0.092928	0.422641	0.00791346
Tetracyclines	93	0.25052	0.21	0.0943481	0.42796	0.00809542
Tetracyclines	94	0.250796	0.21	0.0915019	0.429484	0.0082857
Tetracyclines	95	0.251048	0.21	0.093337	0.43454	0.00848464
Tetracyclines	96	0.251276	0.21	0.0921114	0.437811	0.00869255
Tetracyclines	97	0.251481	0.2	0.0926131	0.442311	0.00890976
Tetracyclines	98	0.251662	0.2	0.0887961	0.441918	0.00913657
Tetracyclines	99	0.25182	0.2	0.0887387	0.446779	0.0093733
Tetracyclines	100	0.251956	0.2	0.090061	0.452742	0.00962024
Tetracyclines	101	0.252071	0.2	0.0887843	0.456522	0.0098777
Acinetobacter	max	0.497394	0.49	0.264336	0.717855	0.0138451
Acinetobacter	min	0.10428	0.08	0.0266562	0.197038	0.00219799
Acinetobacter	age_max	0.77742	1	0.64	1	0.0100894
Acinetobacter	age_min	0	0	0	0	0
Acinetobacter	zero	0.10428	0.08	0.0266562	0.197038	0.00219799
Acinetobacter	hundred	0.437273	0.38	0.188424	0.685334	0.0172651
Acinetobacter	max_difference	0.393114	0.39	0.21426	0.577688	0.00893547
Acinetobacter	age_max_difference	0.77742	1	0.64	1	0.0100894
Acinetobacter	zero_hundred_difference	0.332993	0.29	0.125197	0.538861	0.0116701
Acinetobacter	1	0.10428	0.08	0.0266562	0.197038	0.00219799
Acinetobacter	2	0.109455	0.08	0.0259762	0.201967	0.00233269
Acinetobacter	3	0.114793	0.11	0.0276289	0.209324	0.00247358
Acinetobacter	4	0.120291	0.1	0.0321554	0.219757	0.00262073
Acinetobacter	5	0.125946	0.11	0.0368144	0.230051	0.00277421
Acinetobacter	6	0.131754	0.12	0.0377769	0.237004	0.00293405
Acinetobacter	7	0.137712	0.12	0.0406659	0.246836	0.00310026
Acinetobacter	8	0.143815	0.13	0.0419192	0.25482	0.00327281
Acinetobacter	9	0.150057	0.14	0.0538001	0.273552	0.00345164
Acinetobacter	10	0.156434	0.14	0.0555824	0.281616	0.00363665
Acinetobacter	11	0.162938	0.15	0.058096	0.290524	0.00382772
Acinetobacter	12	0.169563	0.15	0.0630523	0.301403	0.00402466
Acinetobacter	13	0.176301	0.17	0.0662441	0.311534	0.00422727
Acinetobacter	14	0.183145	0.17	0.0660769	0.317569	0.00443528
Acinetobacter	15	0.190087	0.18	0.0713098	0.329418	0.00464839
Acinetobacter	16	0.197117	0.19	0.0757757	0.339367	0.00486627
Acinetobacter	17	0.204227	0.21	0.0795137	0.349481	0.00508853
Acinetobacter	18	0.211408	0.18	0.0828753	0.359966	0.00531475
Acinetobacter	18	0.211408	0.2	0.0828753	0.359966	0.00531475
Acinetobacter	19	0.21865	0.18	0.086563	0.370501	0.00554448
Acinetobacter	20	0.225943	0.19	0.0870989	0.377083	0.00577722
Acinetobacter	21	0.233278	0.24	0.0906165	0.387014	0.00601246
Acinetobacter	22	0.240644	0.2	0.09631	0.39863	0.00624965
Acinetobacter	23	0.248031	0.21	0.0984421	0.407029	0.00648823
Acinetobacter	24	0.25543	0.25	0.100702	0.415149	0.00672761
Acinetobacter	25	0.26283	0.22	0.104937	0.425325	0.00696721
Acinetobacter	26	0.270222	0.25	0.107287	0.433137	0.00720642
Acinetobacter	27	0.277594	0.27	0.111548	0.442795	0.00744465
Acinetobacter	28	0.284939	0.28	0.114517	0.451756	0.00768133
Acinetobacter	29	0.292245	0.27	0.128393	0.471417	0.00791585
Acinetobacter	30	0.299505	0.28	0.131668	0.479258	0.00814768
Acinetobacter	31	0.306708	0.29	0.134246	0.485619	0.00837627
Acinetobacter	32	0.313846	0.3	0.138049	0.494989	0.00860111
Acinetobacter	33	0.320912	0.3	0.147019	0.508049	0.00882173
Acinetobacter	34	0.327895	0.31	0.153793	0.51813	0.00903767
Acinetobacter	35	0.33479	0.3	0.15807	0.52683	0.00924853
Acinetobacter	36	0.341587	0.31	0.164016	0.536352	0.00945395
Acinetobacter	37	0.348281	0.33	0.165351	0.540632	0.0096536
Acinetobacter	38	0.354865	0.34	0.169366	0.549819	0.00984719
Acinetobacter	39	0.361331	0.34	0.174483	0.557767	0.0100345
Acinetobacter	40	0.367675	0.34	0.184487	0.571394	0.0102153
Acinetobacter	41	0.373891	0.36	0.183529	0.573502	0.0103895
Acinetobacter	42	0.379973	0.36	0.192076	0.584771	0.010557
Acinetobacter	43	0.385917	0.37	0.196241	0.59207	0.0107176
Acinetobacter	44	0.391717	0.37	0.200625	0.598941	0.0108715
Acinetobacter	45	0.397371	0.38	0.202226	0.603576	0.0110186
Acinetobacter	46	0.402874	0.39	0.205314	0.609465	0.0111589
Acinetobacter	47	0.408222	0.4	0.210179	0.617296	0.0112926
Acinetobacter	48	0.413413	0.4	0.214793	0.62424	0.0114198
Acinetobacter	49	0.418443	0.41	0.214961	0.626455	0.0115407
Acinetobacter	50	0.42331	0.42	0.218364	0.63289	0.0116555
Acinetobacter	51	0.428011	0.42	0.22284	0.639736	0.0117643
Acinetobacter	52	0.432544	0.43	0.226494	0.644894	0.0118675
Acinetobacter	53	0.436907	0.43	0.229074	0.649615	0.0119652
Acinetobacter	54	0.4411	0.44	0.229515	0.652548	0.0120579
Acinetobacter	55	0.445119	0.44	0.231924	0.65682	0.0121458
Acinetobacter	56	0.448963	0.45	0.233343	0.65952	0.0122291
Acinetobacter	57	0.452633	0.45	0.235524	0.663368	0.0123084
Acinetobacter	58	0.456125	0.46	0.246131	0.675165	0.0123839
Acinetobacter	59	0.459441	0.46	0.244753	0.675281	0.0124559
Acinetobacter	60	0.462578	0.46	0.240577	0.671645	0.0125249
Acinetobacter	61	0.465536	0.47	0.242677	0.6747	0.0125912
Acinetobacter	62	0.468316	0.47	0.248421	0.681903	0.0126553
Acinetobacter	63	0.470915	0.47	0.251592	0.685785	0.0127174
Acinetobacter	64	0.473334	0.47	0.252711	0.688273	0.0127781
Acinetobacter	65	0.475573	0.48	0.255114	0.691865	0.0128376
Acinetobacter	66	0.477632	0.48	0.258334	0.695906	0.0128965
Acinetobacter	67	0.47951	0.48	0.259859	0.698518	0.012955
Acinetobacter	68	0.481206	0.48	0.260764	0.700623	0.0130136
Acinetobacter	69	0.482722	0.48	0.263943	0.704827	0.0130727
Acinetobacter	70	0.484057	0.48	0.257782	0.699567	0.0131328
Acinetobacter	71	0.485211	0.48	0.265971	0.708693	0.013194
Acinetobacter	72	0.486184	0.48	0.26003	0.703515	0.013257
Acinetobacter	73	0.486977	0.49	0.261178	0.705663	0.0133221
Acinetobacter	74	0.487588	0.49	0.261677	0.70672	0.0133896
Acinetobacter	75	0.488019	0.49	0.25928	0.705498	0.0134599
Acinetobacter	76	0.488269	0.49	0.259794	0.707449	0.0135334
Acinetobacter	77	0.488339	0.49	0.261306	0.709258	0.0136105
Acinetobacter	78	0.488229	0.49	0.259843	0.710254	0.0136916
Acinetobacter	79	0.487939	0.53	0.26577	0.718178	0.013777
Acinetobacter	80	0.48747	0.53	0.260624	0.714225	0.013867
Acinetobacter	81	0.486821	0.53	0.260054	0.715303	0.013962
Acinetobacter	82	0.485993	0.47	0.259286	0.716573	0.0140623
Acinetobacter	83	0.484987	0.41	0.255136	0.714298	0.0141682
Acinetobacter	84	0.483802	0.46	0.255406	0.716537	0.0142801
Acinetobacter	85	0.48244	0.47	0.253936	0.717029	0.0143981
Acinetobacter	86	0.480901	0.42	0.244217	0.708126	0.0145227
Acinetobacter	87	0.479185	0.47	0.243653	0.708793	0.0146539
Acinetobacter	88	0.477294	0.41	0.237615	0.70462	0.0147921
Acinetobacter	89	0.475228	0.41	0.239439	0.707321	0.0149374
Acinetobacter	90	0.472988	0.46	0.237138	0.707161	0.01509
Acinetobacter	91	0.470575	0.43	0.2304	0.703318	0.0152501
Acinetobacter	92	0.46799	0.43	0.225799	0.700029	0.0154177
Acinetobacter	93	0.465235	0.41	0.224846	0.700252	0.015593
Acinetobacter	94	0.462311	0.4	0.221993	0.700014	0.015776
Acinetobacter	94	0.462311	0.43	0.221993	0.700014	0.015776
Acinetobacter	95	0.45922	0.41	0.216888	0.697957	0.0159666
Acinetobacter	96	0.455964	0.41	0.211513	0.694483	0.0161648
Acinetobacter	97	0.452543	0.4	0.206045	0.690958	0.0163705
Acinetobacter	98	0.448962	0.39	0.198206	0.686444	0.0165837
Acinetobacter	99	0.445221	0.39	0.196203	0.687365	0.016804
Acinetobacter	100	0.441324	0.38	0.192147	0.68606	0.0170312
Acinetobacter	101	0.437273	0.38	0.188424	0.685334	0.0172651
Aerococcus	max	0.360276	0.19	0.0520022	0.822169	0.0487964
Aerococcus	max	0.360276	0.25	0.0520022	0.822169	0.0487964
Aerococcus	min	0.118341	0.08	0.00147842	0.267473	0.00577518
Aerococcus	age_max	0.697204	1	0	1	0.105519
Aerococcus	age_min	0.286534	0	0	1	0.172489
Aerococcus	zero	0.142599	0.1	0.0260463	0.310616	0.00713097
Aerococcus	hundred	0.303272	0.04	0.00222464	0.805782	0.0579627
Aerococcus	hundred	0.303272	0.05	0.00222464	0.805782	0.0579627
Aerococcus	max_difference	0.241936	0.06	0.00516108	0.62894	0.0340728
Aerococcus	age_max_difference	0.41067	1	-0.97	1	0.47522
Aerococcus	zero_hundred_difference	0.160674	-0.03	-0.151304	0.666064	0.0489681
Aerococcus	1	0.142599	0.1	0.0260463	0.310616	0.00713097
Aerococcus	2	0.14459	0.11	0.0264425	0.311645	0.00709921
Aerococcus	3	0.146644	0.11	0.0260102	0.312726	0.00709735
Aerococcus	4	0.148757	0.09	0.0297711	0.320167	0.0071251
Aerococcus	5	0.150927	0.09	0.0327697	0.327345	0.0071822
Aerococcus	6	0.153151	0.09	0.0359685	0.332739	0.00726832
Aerococcus	7	0.155425	0.11	0.0359416	0.334285	0.00738311
Aerococcus	8	0.157747	0.1	0.0340845	0.336313	0.00752613
Aerococcus	9	0.160112	0.1	0.0360811	0.343269	0.00769691
Aerococcus	10	0.162517	0.1	0.0325326	0.346511	0.0078949
Aerococcus	11	0.164959	0.1	0.0367493	0.356111	0.00811947
Aerococcus	12	0.167434	0.14	0.0368417	0.361062	0.00836991
Aerococcus	13	0.169938	0.14	0.0380121	0.367514	0.00864546
Aerococcus	14	0.172467	0.14	0.0348143	0.368113	0.00894524
Aerococcus	15	0.175019	0.14	0.0374474	0.374968	0.00926835
Aerococcus	16	0.177588	0.14	0.0408644	0.383828	0.00961377
Aerococcus	17	0.180172	0.15	0.0358847	0.385304	0.00998045
Aerococcus	18	0.182768	0.15	0.0344303	0.389336	0.0103673
Aerococcus	19	0.18537	0.15	0.0307025	0.391219	0.010773
Aerococcus	20	0.187977	0.15	0.0391068	0.406208	0.0111966
Aerococcus	21	0.190584	0.1	0.0303148	0.404622	0.0116366
Aerococcus	22	0.193189	0.1	0.0306481	0.410908	0.0120918
Aerococcus	23	0.195789	0.1	0.0278218	0.413932	0.012561
Aerococcus	24	0.19838	0.1	0.0287328	0.420672	0.0130428
Aerococcus	25	0.200959	0.15	0.0280648	0.429432	0.0135359
Aerococcus	26	0.203525	0.1	0.0275863	0.436608	0.014039
Aerococcus	27	0.206073	0.11	0.025891	0.441737	0.0145509
Aerococcus	28	0.208603	0.1	0.0254067	0.44913	0.0150702
Aerococcus	29	0.211111	0.11	0.0284096	0.459622	0.0155958
Aerococcus	30	0.213595	0.1	0.0253844	0.462974	0.0161265
Aerococcus	31	0.216054	0.1	0.0249308	0.471327	0.0166611
Aerococcus	32	0.218485	0.1	0.0249	0.479282	0.0171985
Aerococcus	33	0.220887	0.11	0.0240257	0.486319	0.0177376
Aerococcus	34	0.223257	0.11	0.0234694	0.494113	0.0182775
Aerococcus	35	0.225595	0.11	0.0229051	0.499481	0.0188173
Aerococcus	36	0.2279	0.11	0.0231096	0.506254	0.0193559
Aerococcus	37	0.230169	0.11	0.0222695	0.512639	0.0198927
Aerococcus	37	0.230169	0.12	0.0222695	0.512639	0.0198927
Aerococcus	38	0.232402	0.11	0.021937	0.519001	0.0204269
Aerococcus	39	0.234598	0.11	0.0211654	0.524908	0.0209578
Aerococcus	40	0.236756	0.12	0.0200589	0.531159	0.0214847
Aerococcus	41	0.238874	0.12	0.0192041	0.536476	0.0220072
Aerococcus	42	0.240953	0.12	0.0236232	0.545537	0.0225248
Aerococcus	43	0.242992	0.12	0.0234871	0.550516	0.0230371
Aerococcus	44	0.24499	0.12	0.0236295	0.556802	0.0235437
Aerococcus	45	0.246947	0.12	0.0242903	0.563216	0.0240444
Aerococcus	46	0.248863	0.12	0.0179531	0.562541	0.024539
Aerococcus	47	0.250737	0.12	0.0235681	0.574638	0.0250273
Aerococcus	48	0.252569	0.11	0.0229532	0.580312	0.0255094
Aerococcus	49	0.254359	0.11	0.0187864	0.581641	0.0259852
Aerococcus	50	0.256108	0.11	0.0137253	0.581288	0.0264549
Aerococcus	51	0.257814	0.11	0.0134988	0.585448	0.0269186
Aerococcus	51	0.257814	0.13	0.0134988	0.585448	0.0269186
Aerococcus	52	0.259479	0.13	0.0132826	0.588746	0.0273765
Aerococcus	53	0.261103	0.13	0.0158261	0.595012	0.0278289
Aerococcus	54	0.262685	0.13	0.0126284	0.596666	0.0282761
Aerococcus	55	0.264227	0.13	0.0126923	0.60221	0.0287186
Aerococcus	56	0.265728	0.14	0.0158057	0.610227	0.0291569
Aerococcus	57	0.267189	0.14	0.0156373	0.614398	0.0295915
Aerococcus	58	0.26861	0.15	0.0154061	0.616765	0.030023
Aerococcus	59	0.269993	0.11	0.0134814	0.617753	0.030452
Aerococcus	60	0.271337	0.14	0.0131148	0.622836	0.0308793
Aerococcus	61	0.272643	0.14	0.0095258	0.623109	0.0313056
Aerococcus	62	0.273912	0.15	0.0126693	0.63049	0.0317317
Aerococcus	63	0.275145	0.15	0.00968994	0.63047	0.0321585
Aerococcus	64	0.276342	0.15	0.0140167	0.638662	0.0325867
Aerococcus	65	0.277503	0.15	0.00884674	0.638461	0.0330174
Aerococcus	66	0.278631	0.15	0.0103572	0.644405	0.0334515
Aerococcus	67	0.279725	0.15	0.00870947	0.647957	0.03389
Aerococcus	68	0.280787	0.15	0.0093439	0.650734	0.0343338
Aerococcus	69	0.281817	0.16	0.00827159	0.653568	0.0347839
Aerococcus	70	0.282816	0.11	0.0129944	0.661377	0.0352415
Aerococcus	71	0.283785	0.11	0.0142415	0.667003	0.0357074
Aerococcus	72	0.284725	0.11	0.0103633	0.667799	0.0361828
Aerococcus	72	0.284725	0.12	0.0103633	0.667799	0.0361828
Aerococcus	73	0.285637	0.12	0.0124715	0.675533	0.0366687
Aerococcus	74	0.286522	0.12	0.00680142	0.674209	0.0371662
Aerococcus	75	0.287381	0.11	0.00842546	0.681588	0.0376763
Aerococcus	76	0.288214	0.11	0.00635471	0.68429	0.0381999
Aerococcus	77	0.289023	0.12	0.00817727	0.690688	0.0387382
Aerococcus	78	0.289808	0.12	0.00766191	0.693408	0.0392922
Aerococcus	79	0.290572	0.12	0.0082257	0.699528	0.0398628
Aerococcus	80	0.291313	0.12	0.00645647	0.701329	0.040451
Aerococcus	81	0.292034	0.12	0.00915977	0.710439	0.0410577
Aerococcus	82	0.292735	0.12	0.00698825	0.711475	0.0416839
Aerococcus	83	0.293417	0.12	0.006058	0.714075	0.0423304
Aerococcus	84	0.294081	0.12	0.00575303	0.718334	0.0429979
Aerococcus	85	0.294728	0.18	0.00367399	0.720044	0.0436873
Aerococcus	86	0.295358	0.13	0.00588478	0.727745	0.0443991
Aerococcus	87	0.295973	0.12	0.00491322	0.731727	0.045134
Aerococcus	88	0.296572	0.12	0.00498109	0.734186	0.0458925
Aerococcus	89	0.297157	0.12	0.00514286	0.740498	0.046675
Aerococcus	90	0.297728	0.12	0.00417823	0.743871	0.0474817
Aerococcus	91	0.298286	0.12	0.00115094	0.745899	0.048313
Aerococcus	92	0.298831	0.12	0.00374158	0.75414	0.049169
Aerococcus	93	0.299365	0.05	0.00461303	0.760034	0.0500496
Aerococcus	94	0.299887	0.05	0.000981731	0.761762	0.0509549
Aerococcus	95	0.300398	0.05	0.000874586	0.76799	0.0518847
Aerococcus	96	0.300899	0.05	0.00298356	0.775585	0.0528388
Aerococcus	97	0.301391	0.05	0.000691538	0.780988	0.0538169
Aerococcus	98	0.301874	0.05	0.00167912	0.786818	0.0548188
Aerococcus	99	0.302348	0.04	0.00250529	0.794377	0.055844
Aerococcus	100	0.302814	0.04	0.00148076	0.799108	0.0568921
Aerococcus	101	0.303272	0.04	0.00222464	0.805782	0.0579627
Aerococcus	101	0.303272	0.05	0.00222464	0.805782	0.0579627
Campylobacter	max	0.237849	0.09	0.0260403	0.633899	0.0319015
Campylobacter	min	0.0877674	0.07	0.00179997	0.20874	0.00385802
Campylobacter	age_max	0.646406	1	0	1	0.156742
Campylobacter	age_min	0.428956	0	0	1	0.17966
Campylobacter	zero	0.118023	0.08	0.0233565	0.269659	0.00525345
Campylobacter	hundred	0.204055	0.04	0.00146489	0.628904	0.0373235
Campylobacter	max_difference	0.150082	0.04	0.00247327	0.488689	0.0217266
Campylobacter	age_max_difference	0.21745	1	-1	1	0.602254
Campylobacter	zero_hundred_difference	0.0860322	-0.02	-0.142394	0.532131	0.0304517
Campylobacter	1	0.118023	0.08	0.0233565	0.269659	0.00525345
Campylobacter	2	0.118095	0.08	0.0231583	0.267015	0.00517561
Campylobacter	3	0.1182	0.08	0.0271494	0.27013	0.00511103
Campylobacter	4	0.118336	0.08	0.0271623	0.268612	0.00505887
Campylobacter	5	0.118503	0.08	0.0228574	0.263671	0.00501834
Campylobacter	6	0.118697	0.08	0.0222485	0.260463	0.0049887
Campylobacter	7	0.118918	0.08	0.0227942	0.260921	0.00496927
Campylobacter	8	0.119164	0.08	0.0232141	0.261973	0.00495938
Campylobacter	9	0.119434	0.08	0.023008	0.261439	0.00495841
Campylobacter	10	0.119727	0.08	0.0228059	0.261726	0.0049658
Campylobacter	11	0.12004	0.08	0.0242416	0.263131	0.00498098
Campylobacter	12	0.120373	0.08	0.0252822	0.264688	0.00500345
Campylobacter	13	0.120724	0.08	0.0252267	0.265666	0.0050327
Campylobacter	14	0.121093	0.08	0.0240487	0.266602	0.0050683
Campylobacter	15	0.121477	0.08	0.0236801	0.268706	0.00510979
Campylobacter	16	0.121876	0.08	0.0181242	0.265064	0.00515676
Campylobacter	17	0.122289	0.08	0.0174399	0.265569	0.00520883
Campylobacter	18	0.122714	0.08	0.0205422	0.269152	0.00526562
Campylobacter	19	0.123151	0.08	0.0173277	0.267924	0.00532679
Campylobacter	20	0.123599	0.08	0.0217245	0.274861	0.00539201
Campylobacter	21	0.124057	0.08	0.0212335	0.276281	0.00546098
Campylobacter	22	0.124525	0.08	0.0174134	0.273977	0.0055334
Campylobacter	23	0.125	0.08	0.0203258	0.278216	0.005609
Campylobacter	24	0.125483	0.07	0.0191246	0.279389	0.00568754
Campylobacter	25	0.125973	0.07	0.0202095	0.281284	0.00576877
Campylobacter	26	0.12647	0.07	0.019115	0.281724	0.00585249
Campylobacter	27	0.126972	0.07	0.0205445	0.284774	0.00593849
Campylobacter	28	0.12748	0.07	0.0195961	0.285701	0.0060266
Campylobacter	29	0.127993	0.07	0.0206705	0.288829	0.00611667
Campylobacter	30	0.12851	0.07	0.0204332	0.290292	0.00620856
Campylobacter	31	0.129032	0.06	0.0191672	0.290184	0.00630214
Campylobacter	32	0.129557	0.06	0.0192427	0.292304	0.00639733
Campylobacter	33	0.130087	0.06	0.0202312	0.296238	0.00649404
Campylobacter	34	0.130619	0.06	0.019429	0.296643	0.00659223
Campylobacter	35	0.131156	0.07	0.0197805	0.299067	0.00669185
Campylobacter	36	0.131695	0.07	0.0187508	0.299127	0.0067929
Campylobacter	37	0.132238	0.07	0.0185606	0.30122	0.00689539
Campylobacter	38	0.132785	0.07	0.0185203	0.303663	0.00699935
Campylobacter	39	0.133334	0.06	0.0197308	0.307784	0.00710485
Campylobacter	40	0.133888	0.08	0.0193653	0.309753	0.00721197
Campylobacter	41	0.134445	0.07	0.0160244	0.308054	0.00732081
Campylobacter	42	0.135007	0.06	0.012837	0.307199	0.00743152
Campylobacter	43	0.135572	0.06	0.014222	0.30992	0.00754424
Campylobacter	44	0.136143	0.06	0.0143413	0.312726	0.00765916
Campylobacter	45	0.136718	0.06	0.0139304	0.314079	0.0077765
Campylobacter	46	0.137299	0.07	0.0149822	0.31711	0.00789649
Campylobacter	47	0.137887	0.07	0.0145221	0.319	0.0080194
Campylobacter	48	0.13848	0.07	0.0129326	0.320787	0.00814554
Campylobacter	49	0.139081	0.07	0.0132488	0.323808	0.0082752
Campylobacter	50	0.13969	0.07	0.0144786	0.326688	0.00840877
Campylobacter	51	0.140307	0.07	0.0118092	0.327549	0.0085466
Campylobacter	52	0.140934	0.07	0.0125984	0.33045	0.00868912
Campylobacter	53	0.14157	0.07	0.0125305	0.333564	0.00883677
Campylobacter	54	0.142218	0.07	0.0140895	0.337975	0.00899002
Campylobacter	55	0.142877	0.07	0.0131145	0.338822	0.00914937
Campylobacter	56	0.143548	0.08	0.0108239	0.338252	0.00931535
Campylobacter	57	0.144233	0.08	0.0115115	0.341236	0.00948854
Campylobacter	58	0.144933	0.08	0.0105666	0.341937	0.00966953
Campylobacter	59	0.145648	0.08	0.0128349	0.345278	0.00985894
Campylobacter	60	0.14638	0.08	0.0114687	0.346492	0.0100574
Campylobacter	61	0.147129	0.08	0.0111689	0.34828	0.0102657
Campylobacter	62	0.147897	0.08	0.0134497	0.354888	0.0104845
Campylobacter	63	0.148685	0.06	0.0107119	0.354864	0.0107145
Campylobacter	64	0.149495	0.06	0.0102265	0.357641	0.0109566
Campylobacter	65	0.150326	0.1	0.00972439	0.358228	0.0112114
Campylobacter	66	0.151181	0.07	0.00961106	0.361204	0.01148
Campylobacter	67	0.152061	0.07	0.00781582	0.362358	0.0117631
Campylobacter	68	0.152966	0.07	0.00929991	0.368129	0.0120617
Campylobacter	69	0.153899	0.07	0.00899427	0.373744	0.0123767
Campylobacter	70	0.154861	0.07	0.00752729	0.376373	0.0127089
Campylobacter	71	0.155852	0.07	0.00754286	0.380764	0.0130595
Campylobacter	72	0.156874	0.07	0.00794043	0.386506	0.0134294
Campylobacter	73	0.157928	0.07	0.00760052	0.390799	0.0138196
Campylobacter	74	0.159016	0.07	0.0062688	0.392848	0.0142313
Campylobacter	75	0.160138	0.07	0.00695338	0.396871	0.0146654
Campylobacter	76	0.161297	0.07	0.008565	0.404377	0.0151231
Campylobacter	77	0.162492	0.07	0.00536397	0.40619	0.0156055
Campylobacter	78	0.163726	0.07	0.00757561	0.416068	0.0161138
Campylobacter	79	0.164999	0.07	0.00581635	0.421704	0.0166492
Campylobacter	80	0.166313	0.07	0.0055278	0.429113	0.0172127
Campylobacter	81	0.167668	0.07	0.00697903	0.437465	0.0178057
Campylobacter	82	0.169065	0.07	0.00546424	0.443903	0.0184294
Campylobacter	83	0.170505	0.07	0.00523888	0.451102	0.0190848
Campylobacter	84	0.171989	0.08	0.00502014	0.459321	0.0197732
Campylobacter	85	0.173518	0.07	0.00480798	0.465818	0.0204957
Campylobacter	86	0.175091	0.07	0.0040178	0.47538	0.0212535
Campylobacter	87	0.17671	0.05	0.00440315	0.484765	0.0220476
Campylobacter	87	0.17671	0.08	0.00440315	0.484765	0.0220476
Campylobacter	88	0.178374	0.05	0.00421035	0.494084	0.0228789
Campylobacter	89	0.180085	0.05	0.00339523	0.502722	0.0237485
Campylobacter	90	0.181841	0.05	0.00320574	0.512654	0.024657
Campylobacter	91	0.183643	0.05	0.00302485	0.523433	0.0256052
Campylobacter	92	0.185491	0.05	0.0035013	0.534126	0.0265937
Campylobacter	93	0.187383	0.05	0.0033391	0.544304	0.027623
Campylobacter	94	0.18932	0.05	0.00318274	0.55436	0.0286932
Campylobacter	95	0.191301	0.05	0.0019297	0.561324	0.0298046
Campylobacter	96	0.193325	0.05	0.00181524	0.570133	0.0309571
Campylobacter	97	0.195391	0.05	0.00206115	0.581137	0.0321505
Campylobacter	98	0.197499	0.04	0.00160409	0.590068	0.0333844
Campylobacter	99	0.199646	0.04	0.00150688	0.602268	0.0346584
Campylobacter	100	0.201832	0.04	0.00141491	0.615052	0.0359717
Campylobacter	101	0.204055	0.04	0.00146489	0.628904	0.0373235
Citrobacter	max	0.284674	0.14	0.0462953	0.672505	0.0331566
Citrobacter	min	0.0743577	0.06	0.00748022	0.142974	0.00135916
Citrobacter	age_max	0.78123	1	0.36	1	0.0624169
Citrobacter	age_min	0.176288	0	0	1	0.135435
Citrobacter	zero	0.0804395	0.06	0.016932	0.148957	0.00139217
Citrobacter	hundred	0.252218	0.08	0.00282657	0.668854	0.0403625
Citrobacter	max_difference	0.210316	0.1	0.010326	0.588453	0.0289634
Citrobacter	age_max_difference	0.604942	1	-0.63	1	0.326764
Citrobacter	zero_hundred_difference	0.171779	0.01	-0.0837113	0.599145	0.0375091
Citrobacter	1	0.0804395	0.06	0.016932	0.148957	0.00139217
Citrobacter	2	0.0820988	0.06	0.0184584	0.151609	0.00140668
Citrobacter	3	0.083792	0.07	0.0183426	0.153666	0.00142502
Citrobacter	4	0.0855183	0.06	0.0194243	0.156778	0.00144725
Citrobacter	5	0.0872768	0.08	0.0212293	0.161176	0.00147347
Citrobacter	6	0.0890663	0.07	0.0243113	0.166104	0.00150376
Citrobacter	7	0.090886	0.07	0.0232103	0.166424	0.00153819
Citrobacter	8	0.0927346	0.07	0.0220991	0.167587	0.00157685
Citrobacter	9	0.0946109	0.07	0.0227878	0.169854	0.00161981
Citrobacter	10	0.0965138	0.07	0.0225459	0.172569	0.00166713
Citrobacter	11	0.0984419	0.08	0.0245505	0.177406	0.00171889
Citrobacter	12	0.100394	0.08	0.032081	0.187446	0.00177513
Citrobacter	13	0.102369	0.08	0.0311566	0.188523	0.0018359
Citrobacter	14	0.104364	0.08	0.0290869	0.188956	0.00190122
Citrobacter	15	0.10638	0.08	0.0284834	0.190627	0.00197112
Citrobacter	16	0.108413	0.08	0.0300634	0.194846	0.00204561
Citrobacter	17	0.110463	0.09	0.0301194	0.197659	0.00212467
Citrobacter	18	0.112528	0.1	0.030636	0.201361	0.0022083
Citrobacter	19	0.114607	0.1	0.0322892	0.206526	0.00229645
Citrobacter	20	0.116698	0.1	0.0320132	0.20979	0.00238907
Citrobacter	21	0.118799	0.1	0.03537	0.216145	0.00248612
Citrobacter	22	0.120909	0.1	0.036358	0.220163	0.00258752
Citrobacter	23	0.123026	0.1	0.0365523	0.223856	0.00269319
Citrobacter	24	0.125149	0.11	0.0383248	0.229693	0.00280303
Citrobacter	25	0.127276	0.11	0.0381017	0.23289	0.00291694
Citrobacter	26	0.129406	0.11	0.0387762	0.236993	0.00303483
Citrobacter	27	0.131537	0.11	0.0392448	0.241237	0.00315656
Citrobacter	28	0.133667	0.11	0.0403137	0.246894	0.00328203
Citrobacter	29	0.135796	0.1	0.0364105	0.247745	0.00341113
Citrobacter	29	0.135796	0.11	0.0364105	0.247745	0.00341113
Citrobacter	30	0.137921	0.1	0.037041	0.252359	0.00354373
Citrobacter	31	0.140042	0.1	0.0401	0.259928	0.00367973
Citrobacter	32	0.142157	0.12	0.0382769	0.262597	0.00381902
Citrobacter	33	0.144265	0.12	0.0390654	0.267924	0.0039615
Citrobacter	34	0.146365	0.11	0.0447284	0.277537	0.0041071
Citrobacter	35	0.148455	0.11	0.0425287	0.279096	0.00425575
Citrobacter	36	0.150534	0.11	0.0444668	0.285691	0.00440738
Citrobacter	37	0.152602	0.11	0.0457286	0.292093	0.00456198
Citrobacter	38	0.154657	0.11	0.0463144	0.29724	0.00471954
Citrobacter	39	0.156698	0.12	0.0457681	0.299973	0.00488006
Citrobacter	40	0.158726	0.12	0.0462904	0.305089	0.00504359
Citrobacter	41	0.160738	0.12	0.0427244	0.306004	0.00521021
Citrobacter	42	0.162734	0.13	0.0429972	0.310515	0.00538002
Citrobacter	43	0.164713	0.13	0.0423175	0.313252	0.00555317
Citrobacter	44	0.166675	0.13	0.044173	0.319203	0.00572982
Citrobacter	45	0.16862	0.13	0.0428948	0.322396	0.00591019
Citrobacter	46	0.170546	0.13	0.0443196	0.327957	0.00609454
Citrobacter	47	0.172454	0.13	0.0450249	0.331911	0.00628316
Citrobacter	48	0.174343	0.13	0.0444408	0.33567	0.00647638
Citrobacter	49	0.176213	0.13	0.0467138	0.342552	0.00667459
Citrobacter	50	0.178064	0.14	0.0466251	0.347504	0.0068782
Citrobacter	51	0.179895	0.13	0.0462825	0.351105	0.00708768
Citrobacter	52	0.181707	0.14	0.0488918	0.358805	0.00730355
Citrobacter	53	0.183499	0.14	0.0450212	0.359259	0.00752635
Citrobacter	54	0.185272	0.14	0.0490317	0.368219	0.00775669
Citrobacter	55	0.187025	0.13	0.0487913	0.37252	0.00799519
Citrobacter	56	0.188759	0.13	0.0458625	0.373125	0.00824254
Citrobacter	57	0.190474	0.13	0.0431771	0.375209	0.00849946
Citrobacter	58	0.19217	0.13	0.0448017	0.382703	0.00876671
Citrobacter	58	0.19217	0.14	0.0448017	0.382703	0.00876671
Citrobacter	59	0.193847	0.13	0.0460432	0.389665	0.00904508
Citrobacter	60	0.195506	0.13	0.0451982	0.393108	0.00933539
Citrobacter	61	0.197148	0.12	0.0419054	0.396392	0.00963851
Citrobacter	62	0.198771	0.12	0.0438429	0.403765	0.00995532
Citrobacter	63	0.200378	0.12	0.0409078	0.405276	0.0102867
Citrobacter	64	0.201968	0.12	0.0401175	0.410849	0.0106337
Citrobacter	65	0.203541	0.14	0.0392132	0.417521	0.0109971
Citrobacter	66	0.205099	0.14	0.0374183	0.422493	0.0113779
Citrobacter	67	0.206641	0.12	0.0410171	0.433008	0.0117771
Citrobacter	68	0.208169	0.13	0.0323958	0.432168	0.0121957
Citrobacter	68	0.208169	0.14	0.0323958	0.432168	0.0121957
Citrobacter	69	0.209682	0.13	0.0397505	0.444887	0.0126345
Citrobacter	70	0.211181	0.13	0.034713	0.445755	0.0130945
Citrobacter	71	0.212666	0.13	0.0297255	0.447616	0.0135767
Citrobacter	72	0.214139	0.14	0.0286502	0.453709	0.0140818
Citrobacter	73	0.215598	0.14	0.0278267	0.46098	0.0146108
Citrobacter	74	0.217045	0.13	0.0264678	0.466428	0.0151645
Citrobacter	75	0.218481	0.13	0.0298756	0.47638	0.0157434
Citrobacter	76	0.219904	0.13	0.0235438	0.477862	0.0163484
Citrobacter	77	0.221316	0.13	0.021583	0.482536	0.0169801
Citrobacter	78	0.222717	0.13	0.0208913	0.489414	0.0176388
Citrobacter	79	0.224108	0.13	0.0211723	0.496713	0.0183252
Citrobacter	80	0.225487	0.13	0.0181721	0.501413	0.0190394
Citrobacter	81	0.226857	0.13	0.0199173	0.511512	0.0197819
Citrobacter	82	0.228216	0.13	0.0184881	0.517664	0.0205527
Citrobacter	83	0.229565	0.1	0.0210862	0.527335	0.0213521
Citrobacter	84	0.230904	0.1	0.0111832	0.523491	0.0221799
Citrobacter	85	0.232233	0.1	0.0114466	0.532633	0.0230362
Citrobacter	86	0.233552	0.1	0.0106872	0.540572	0.0239208
Citrobacter	87	0.234862	0.1	0.00944527	0.548791	0.0248336
Citrobacter	88	0.236162	0.1	0.00891262	0.557476	0.0257742
Citrobacter	89	0.237453	0.1	0.0115308	0.568439	0.0267424
Citrobacter	90	0.238734	0.1	0.007915	0.572219	0.0277379
Citrobacter	91	0.240006	0.09	0.00742554	0.579231	0.0287603
Citrobacter	92	0.241269	0.09	0.00686956	0.58771	0.0298092
Citrobacter	93	0.242522	0.09	0.00627645	0.595255	0.0308842
Citrobacter	94	0.243767	0.08	0.00393773	0.602626	0.0319847
Citrobacter	95	0.245002	0.08	0.00521735	0.613272	0.0331104
Citrobacter	96	0.246227	0.09	0.00565027	0.627395	0.0342608
Citrobacter	97	0.247444	0.08	0.00443471	0.635804	0.0354352
Citrobacter	98	0.248651	0.08	0.000706666	0.640439	0.0366332
Citrobacter	99	0.24985	0.08	0.00216593	0.651523	0.0378541
Citrobacter	100	0.251039	0.08	0.00317208	0.659797	0.0390975
Citrobacter	101	0.252218	0.08	0.00282657	0.668854	0.0403625
Clostridium	max	0.216937	0.17	0.047301	0.409622	0.0098227
Clostridium	min	0.107521	0.09	0.0194309	0.211487	0.00306378
Clostridium	age_max	0.551116	0.53	0.25	0.83	0.0176602
Clostridium	age_min	0.290868	0	0	1	0.205268
Clostridium	zero	0.114814	0.09	0.0217559	0.225594	0.00335708
Clostridium	hundred	0.14351	0.09	0.0240784	0.301268	0.00633914
Clostridium	max_difference	0.109416	0.08	0.0114595	0.230467	0.00364557
Clostridium	age_max_difference	0.260248	0.53	-0.71	0.84	0.29836
Clostridium	zero_hundred_difference	0.0286965	0.01	-0.0590779	0.1415	0.0027056
Clostridium	1	0.114814	0.09	0.0217559	0.225594	0.00335708
Clostridium	2	0.117452	0.09	0.0233019	0.231231	0.00345502
Clostridium	3	0.120101	0.09	0.0239992	0.236581	0.00355626
Clostridium	4	0.12276	0.09	0.0305894	0.246658	0.00366081
Clostridium	5	0.125425	0.09	0.0326381	0.252275	0.00376867
Clostridium	6	0.128094	0.1	0.0313571	0.254488	0.00387982
Clostridium	7	0.130765	0.09	0.0333455	0.259951	0.00399423
Clostridium	8	0.133434	0.1	0.0281093	0.258643	0.00411185
Clostridium	9	0.1361	0.1	0.0249402	0.258878	0.00423262
Clostridium	10	0.138759	0.1	0.0340558	0.270653	0.00435647
Clostridium	11	0.141408	0.1	0.0350612	0.276295	0.00448329
Clostridium	12	0.144046	0.11	0.029617	0.273601	0.00461297
Clostridium	13	0.146669	0.11	0.0364327	0.283749	0.00474539
Clostridium	14	0.149274	0.11	0.0376077	0.288217	0.0048804
Clostridium	15	0.15186	0.12	0.0371532	0.292714	0.00501783
Clostridium	16	0.154422	0.13	0.043169	0.301714	0.00515751
Clostridium	17	0.156959	0.13	0.0407839	0.303591	0.00529925
Clostridium	18	0.159468	0.13	0.0439932	0.310341	0.00544283
Clostridium	19	0.161946	0.12	0.0481476	0.31804	0.00558805
Clostridium	20	0.16439	0.14	0.0465244	0.319974	0.00573466
Clostridium	21	0.166798	0.14	0.0492942	0.326299	0.00588243
Clostridium	22	0.169168	0.14	0.0499154	0.33129	0.0060311
Clostridium	23	0.171497	0.14	0.0464574	0.331026	0.0061804
Clostridium	24	0.173782	0.14	0.046458	0.33432	0.00633007
Clostridium	25	0.176021	0.13	0.0471183	0.339248	0.00647983
Clostridium	26	0.178213	0.14	0.0491924	0.344372	0.0066294
Clostridium	27	0.180354	0.14	0.049011	0.347266	0.00677848
Clostridium	28	0.182442	0.15	0.0465263	0.34802	0.00692679
Clostridium	29	0.184476	0.15	0.0476979	0.352285	0.00707404
Clostridium	30	0.186453	0.15	0.0490425	0.357213	0.00721994
Clostridium	31	0.188372	0.15	0.047128	0.358575	0.00736419
Clostridium	32	0.19023	0.15	0.0475267	0.362374	0.00750651
Clostridium	33	0.192026	0.15	0.0516868	0.370314	0.00764662
Clostridium	34	0.193758	0.15	0.0542675	0.374999	0.00778422
Clostridium	35	0.195424	0.14	0.0564545	0.379871	0.00791906
Clostridium	35	0.195424	0.15	0.0564545	0.379871	0.00791906
Clostridium	36	0.197023	0.16	0.0569875	0.383493	0.00805085
Clostridium	37	0.198553	0.14	0.0556441	0.384774	0.00817933
Clostridium	38	0.200013	0.14	0.0537526	0.384985	0.00830426
Clostridium	39	0.201402	0.14	0.0541068	0.387836	0.00842539
Clostridium	40	0.202718	0.17	0.0578685	0.393883	0.00854247
Clostridium	41	0.20396	0.15	0.0554365	0.393752	0.0086553
Clostridium	42	0.205127	0.15	0.0550865	0.394674	0.00876364
Clostridium	43	0.206218	0.17	0.0559165	0.397619	0.00886731
Clostridium	44	0.207231	0.17	0.0554239	0.399025	0.0089661
Clostridium	45	0.208167	0.17	0.0557895	0.401233	0.00905984
Clostridium	46	0.209025	0.17	0.0561163	0.40313	0.00914835
Clostridium	47	0.209803	0.17	0.0564036	0.404679	0.0092315
Clostridium	48	0.210501	0.14	0.0564073	0.406486	0.00930912
Clostridium	48	0.210501	0.17	0.0564073	0.406486	0.00930912
Clostridium	49	0.211119	0.17	0.0560617	0.408303	0.00938111
Clostridium	50	0.211655	0.17	0.0563246	0.40967	0.00944733
Clostridium	51	0.21211	0.14	0.0571467	0.411842	0.0095077
Clostridium	52	0.212484	0.17	0.0563304	0.412927	0.00956212
Clostridium	53	0.212775	0.17	0.0489248	0.406899	0.00961051
Clostridium	54	0.212985	0.17	0.0484237	0.407022	0.00965283
Clostridium	55	0.213112	0.17	0.0483466	0.407774	0.00968902
Clostridium	56	0.213156	0.15	0.0546687	0.414412	0.00971904
Clostridium	57	0.213119	0.15	0.0544202	0.414284	0.00974289
Clostridium	58	0.212999	0.15	0.0538001	0.414389	0.00976054
Clostridium	59	0.212798	0.13	0.0492203	0.409405	0.00977202
Clostridium	60	0.212514	0.14	0.0534259	0.414327	0.00977734
Clostridium	61	0.21215	0.14	0.0515408	0.412346	0.00977653
Clostridium	62	0.211704	0.17	0.0520619	0.412591	0.00976964
Clostridium	63	0.211178	0.17	0.0517841	0.411636	0.00975673
Clostridium	64	0.210572	0.14	0.0518734	0.411273	0.00973787
Clostridium	64	0.210572	0.17	0.0518734	0.411273	0.00973787
Clostridium	65	0.209886	0.17	0.0491427	0.407735	0.00971315
Clostridium	66	0.209122	0.13	0.0497078	0.407415	0.00968265
Clostridium	67	0.208281	0.13	0.0494428	0.406473	0.0096465
Clostridium	68	0.207362	0.13	0.0494275	0.405221	0.0096048
Clostridium	69	0.206367	0.14	0.049565	0.404684	0.00955769
Clostridium	70	0.205297	0.14	0.0465522	0.401204	0.00950531
Clostridium	71	0.204153	0.13	0.0470646	0.40074	0.0094478
Clostridium	72	0.202936	0.14	0.0487317	0.401849	0.00938533
Clostridium	73	0.201648	0.17	0.0522662	0.404394	0.00931807
Clostridium	74	0.200289	0.17	0.039561	0.390091	0.00924619
Clostridium	75	0.198861	0.13	0.0403095	0.389123	0.00916989
Clostridium	76	0.197366	0.13	0.0399127	0.386773	0.00908935
Clostridium	77	0.195804	0.13	0.0438353	0.388496	0.00900478
Clostridium	78	0.194178	0.13	0.0381194	0.380107	0.00891638
Clostridium	79	0.192489	0.17	0.0411348	0.380112	0.00882438
Clostridium	80	0.190738	0.13	0.0403897	0.377828	0.00872898
Clostridium	81	0.188929	0.12	0.0404805	0.375765	0.00863041
Clostridium	82	0.187061	0.12	0.0404908	0.373984	0.00852889
Clostridium	83	0.185138	0.13	0.0363027	0.367705	0.00842467
Clostridium	84	0.183162	0.11	0.0334352	0.362818	0.00831795
Clostridium	85	0.181134	0.11	0.0365391	0.364042	0.00820899
Clostridium	86	0.179056	0.11	0.0361179	0.36061	0.008098
Clostridium	87	0.17693	0.11	0.031593	0.352689	0.00798522
Clostridium	88	0.17476	0.12	0.0309684	0.3489	0.00787089
Clostridium	89	0.172547	0.11	0.0303398	0.345507	0.00775522
Clostridium	90	0.170293	0.1	0.0305972	0.342836	0.00763844
Clostridium	91	0.168	0.1	0.0306879	0.340566	0.00752077
Clostridium	92	0.165672	0.1	0.0305412	0.337158	0.00740243
Clostridium	93	0.16331	0.1	0.0301231	0.334991	0.00728363
Clostridium	94	0.160918	0.1	0.0270687	0.327738	0.00716456
Clostridium	95	0.158496	0.1	0.0262834	0.323976	0.00704543
Clostridium	96	0.156049	0.1	0.0252347	0.320414	0.00692642
Clostridium	97	0.153578	0.1	0.0267682	0.319328	0.00680771
Clostridium	98	0.151086	0.1	0.0244036	0.313116	0.00668947
Clostridium	99	0.148576	0.09	0.0261409	0.311313	0.00657186
Clostridium	100	0.14605	0.09	0.0247664	0.305851	0.00645504
Clostridium	101	0.14351	0.09	0.0240784	0.301268	0.00633914
Cutibacterium	max	0.510254	0.38	0.137997	0.941484	0.0507205
Cutibacterium	min	0.122547	0.08	0.016333	0.271318	0.00521516
Cutibacterium	age_max	0.794678	1	0.46	1	0.0419122
Cutibacterium	age_min	0.085536	0	0	1	0.0755951
Cutibacterium	zero	0.126864	0.08	0.0238251	0.279819	0.00544327
Cutibacterium	hundred	0.440013	0.23	0.0269415	0.919796	0.0689554
Cutibacterium	max_difference	0.387708	0.27	0.0530367	0.771907	0.0404717
Cutibacterium	age_max_difference	0.709142	1	-0.54	1	0.17671
Cutibacterium	zero_hundred_difference	0.313149	0.07	-0.0468525	0.802143	0.0602791
Cutibacterium	zero_hundred_difference	0.313149	0.12	-0.0468525	0.802143	0.0602791
Cutibacterium	1	0.126864	0.08	0.0238251	0.279819	0.00544327
Cutibacterium	2	0.131404	0.09	0.0230007	0.284942	0.00564826
Cutibacterium	2	0.131404	0.1	0.0230007	0.284942	0.00564826
Cutibacterium	3	0.136065	0.09	0.0247109	0.293806	0.00587161
Cutibacterium	4	0.140845	0.1	0.0242697	0.301449	0.00611407
Cutibacterium	5	0.14574	0.1	0.0307364	0.314134	0.00637637
Cutibacterium	6	0.150746	0.1	0.0327887	0.323757	0.00665911
Cutibacterium	7	0.155858	0.11	0.0315911	0.328854	0.00696285
Cutibacterium	8	0.161071	0.11	0.0323691	0.337918	0.00728801
Cutibacterium	9	0.16638	0.12	0.036957	0.34835	0.0076349
Cutibacterium	10	0.171779	0.13	0.0389574	0.358372	0.0080037
Cutibacterium	11	0.177261	0.13	0.048303	0.37842	0.00839442
Cutibacterium	12	0.182821	0.13	0.0428345	0.380308	0.00880692
Cutibacterium	13	0.188451	0.13	0.0451564	0.392802	0.0092409
Cutibacterium	14	0.194143	0.13	0.0449713	0.402191	0.00969587
Cutibacterium	15	0.199892	0.15	0.0437584	0.409923	0.0101712
Cutibacterium	16	0.205689	0.14	0.0437027	0.418612	0.010666
Cutibacterium	17	0.211527	0.16	0.0387337	0.42293	0.0111794
Cutibacterium	18	0.217397	0.16	0.0526191	0.446053	0.0117103
Cutibacterium	19	0.223294	0.17	0.0569902	0.459318	0.0122573
Cutibacterium	20	0.229208	0.17	0.0452725	0.457429	0.0128192
Cutibacterium	21	0.235132	0.18	0.0559381	0.476578	0.0133944
Cutibacterium	22	0.24106	0.18	0.0498744	0.478327	0.0139816
Cutibacterium	23	0.246983	0.19	0.0502676	0.488556	0.0145789
Cutibacterium	24	0.252895	0.19	0.0549337	0.503251	0.0151849
Cutibacterium	25	0.258789	0.21	0.0576777	0.515585	0.0157979
Cutibacterium	26	0.264658	0.19	0.0572417	0.525697	0.0164162
Cutibacterium	27	0.270495	0.2	0.065144	0.541476	0.0170383
Cutibacterium	28	0.276296	0.23	0.0661427	0.551093	0.0176625
Cutibacterium	29	0.282053	0.16	0.0680019	0.561362	0.0182873
Cutibacterium	30	0.287761	0.16	0.0678543	0.569849	0.0189112
Cutibacterium	31	0.293415	0.22	0.0695647	0.57893	0.019533
Cutibacterium	32	0.29901	0.23	0.0693934	0.586924	0.0201511
Cutibacterium	33	0.304542	0.23	0.0730679	0.599507	0.0207646
Cutibacterium	34	0.310005	0.22	0.0734317	0.608181	0.0213722
Cutibacterium	34	0.310005	0.24	0.0734317	0.608181	0.0213722
Cutibacterium	35	0.315395	0.24	0.0761581	0.617718	0.021973
Cutibacterium	36	0.32071	0.23	0.0725502	0.62268	0.0225662
Cutibacterium	37	0.325944	0.29	0.070933	0.628527	0.023151
Cutibacterium	38	0.331095	0.24	0.0755657	0.638852	0.0237267
Cutibacterium	39	0.33616	0.24	0.0762597	0.645886	0.0242929
Cutibacterium	40	0.341135	0.27	0.0766363	0.652922	0.0248492
Cutibacterium	41	0.346018	0.28	0.0763158	0.65987	0.0253953
Cutibacterium	42	0.350806	0.25	0.0820006	0.67206	0.0259311
Cutibacterium	43	0.355498	0.3	0.0814953	0.677992	0.0264567
Cutibacterium	44	0.360091	0.25	0.0848478	0.686496	0.026972
Cutibacterium	44	0.360091	0.3	0.0848478	0.686496	0.026972
Cutibacterium	45	0.364583	0.3	0.0860076	0.693261	0.0274773
Cutibacterium	46	0.368972	0.31	0.0865552	0.700494	0.0279729
Cutibacterium	47	0.373258	0.29	0.0766901	0.695658	0.0284593
Cutibacterium	48	0.377437	0.26	0.0778757	0.701858	0.0289369
Cutibacterium	49	0.38151	0.26	0.0926964	0.722423	0.0294065
Cutibacterium	50	0.385474	0.27	0.0792407	0.714048	0.0298686
Cutibacterium	51	0.38933	0.27	0.0919852	0.731851	0.0303241
Cutibacterium	52	0.393075	0.27	0.0955744	0.7401	0.030774
Cutibacterium	53	0.396708	0.27	0.0907974	0.739805	0.0312191
Cutibacterium	54	0.40023	0.27	0.0919344	0.745425	0.0316605
Cutibacterium	55	0.403639	0.28	0.0909753	0.749217	0.0320994
Cutibacterium	56	0.406935	0.3	0.0926266	0.755881	0.0325369
Cutibacterium	57	0.410116	0.3	0.0926265	0.760608	0.0329743
Cutibacterium	58	0.413183	0.3	0.0908484	0.763572	0.0334129
Cutibacterium	59	0.416135	0.33	0.0930103	0.769208	0.0338539
Cutibacterium	59	0.416135	0.37	0.0930103	0.769208	0.0338539
Cutibacterium	60	0.418971	0.33	0.0906671	0.770336	0.0342988
Cutibacterium	61	0.421691	0.33	0.0855454	0.771006	0.034749
Cutibacterium	62	0.424296	0.34	0.0974339	0.787557	0.0352059
Cutibacterium	63	0.426783	0.33	0.106609	0.800954	0.035671
Cutibacterium	64	0.429154	0.33	0.0962717	0.795254	0.0361457
Cutibacterium	65	0.431409	0.33	0.102641	0.806137	0.0366315
Cutibacterium	66	0.433546	0.34	0.104404	0.810692	0.0371298
Cutibacterium	67	0.435566	0.34	0.11112	0.821505	0.0376419
Cutibacterium	68	0.437469	0.46	0.117218	0.830265	0.0381694
Cutibacterium	69	0.439255	0.35	0.115307	0.832048	0.0387135
Cutibacterium	70	0.440925	0.32	0.10823	0.829301	0.0392756
Cutibacterium	71	0.442478	0.32	0.111088	0.836453	0.0398568
Cutibacterium	72	0.443914	0.36	0.105641	0.834838	0.0404584
Cutibacterium	73	0.445235	0.29	0.109963	0.843636	0.0410815
Cutibacterium	73	0.445235	0.37	0.109963	0.843636	0.0410815
Cutibacterium	74	0.44644	0.3	0.108752	0.847354	0.0417271
Cutibacterium	75	0.44753	0.3	0.107415	0.850962	0.0423962
Cutibacterium	76	0.448506	0.3	0.0904082	0.839955	0.0430897
Cutibacterium	77	0.449369	0.29	0.0923763	0.846684	0.0438083
Cutibacterium	78	0.450119	0.29	0.0910864	0.849974	0.0445529
Cutibacterium	79	0.450757	0.3	0.0888425	0.853511	0.0453239
Cutibacterium	80	0.451284	0.29	0.0884403	0.858182	0.046122
Cutibacterium	81	0.451702	0.29	0.0858676	0.861212	0.0469475
Cutibacterium	82	0.452013	0.39	0.0935747	0.875334	0.0478009
Cutibacterium	83	0.452216	0.41	0.0825953	0.869384	0.0486823
Cutibacterium	84	0.452315	0.41	0.0816529	0.874602	0.0495918
Cutibacterium	85	0.45231	0.24	0.0852668	0.884946	0.0505295
Cutibacterium	86	0.452204	0.24	0.085088	0.889204	0.0514952
Cutibacterium	87	0.451998	0.24	0.0804962	0.891496	0.0524888
Cutibacterium	88	0.451695	0.33	0.0754919	0.891631	0.0535098
Cutibacterium	88	0.451695	0.36	0.0754919	0.891631	0.0535098
Cutibacterium	89	0.451297	0.32	0.0757493	0.898421	0.054558
Cutibacterium	90	0.450806	0.41	0.0688907	0.897193	0.0556327
Cutibacterium	91	0.450224	0.31	0.0652256	0.900745	0.0567333
Cutibacterium	92	0.449555	0.4	0.0642397	0.90667	0.0578589
Cutibacterium	93	0.4488	0.32	0.0594881	0.908079	0.0590089
Cutibacterium	94	0.447962	0.32	0.0544022	0.908293	0.0601822
Cutibacterium	95	0.447044	0.39	0.050601	0.911442	0.0613778
Cutibacterium	96	0.446049	0.32	0.0455327	0.911527	0.0625946
Cutibacterium	97	0.444979	0.19	0.0434144	0.91486	0.0638315
Cutibacterium	98	0.443838	0.34	0.0415836	0.918807	0.0650873
Cutibacterium	99	0.442628	0.29	0.0306662	0.912603	0.0663607
Cutibacterium	100	0.441352	0.19	0.0283024	0.914664	0.0676505
Cutibacterium	101	0.440013	0.23	0.0269415	0.919796	0.0689554
Enterobacter	max	0.177227	0.13	0.0551475	0.349649	0.00713307
Enterobacter	min	0.0848036	0.07	0.0148834	0.160801	0.00157219
Enterobacter	age_max	0.628042	1	0.17	1	0.0821701
Enterobacter	age_min	0.396554	0	0	1	0.227777
Enterobacter	zero	0.0998517	0.08	0.0324713	0.182688	0.00167702
Enterobacter	hundred	0.138384	0.06	0.00812986	0.337254	0.0097172
Enterobacter	max_difference	0.0924233	0.06	0.0038195	0.221462	0.00437758
Enterobacter	max_difference	0.0924233	0.07	0.0038195	0.221462	0.00437758
Enterobacter	age_max_difference	0.231488	1	-0.79	1	0.51547
Enterobacter	zero_hundred_difference	0.038532	0	-0.1154	0.230338	0.00815563
Enterobacter	1	0.0998517	0.08	0.0324713	0.182688	0.00167702
Enterobacter	2	0.10111	0.08	0.0336942	0.183648	0.00167344
Enterobacter	3	0.10237	0.08	0.0344618	0.18463	0.00167204
Enterobacter	4	0.103631	0.08	0.0354157	0.186191	0.00167278
Enterobacter	5	0.104893	0.08	0.0385604	0.189501	0.00167563
Enterobacter	6	0.106154	0.09	0.0383077	0.189576	0.00168054
Enterobacter	7	0.107413	0.09	0.0406619	0.192085	0.00168747
Enterobacter	8	0.108668	0.09	0.0417095	0.193429	0.00169637
Enterobacter	9	0.10992	0.09	0.0419868	0.194213	0.0017072
Enterobacter	10	0.111167	0.09	0.0422522	0.194991	0.0017199
Enterobacter	11	0.112408	0.09	0.0424317	0.196744	0.0017344
Enterobacter	12	0.113641	0.09	0.0448549	0.200108	0.00175065
Enterobacter	13	0.114866	0.09	0.0428872	0.199107	0.00176858
Enterobacter	14	0.116082	0.1	0.0442366	0.201884	0.00178813
Enterobacter	15	0.117287	0.1	0.0429285	0.201934	0.00180922
Enterobacter	16	0.118481	0.1	0.0441989	0.204735	0.00183177
Enterobacter	17	0.119663	0.1	0.0446316	0.206811	0.00185571
Enterobacter	18	0.120831	0.1	0.0501445	0.21381	0.00188097
Enterobacter	19	0.121985	0.1	0.0453282	0.210158	0.00190745
Enterobacter	20	0.123124	0.1	0.0452501	0.211328	0.00193507
Enterobacter	21	0.124246	0.1	0.0466301	0.213228	0.00196376
Enterobacter	22	0.125351	0.1	0.0470571	0.21417	0.00199342
Enterobacter	23	0.126438	0.11	0.0498126	0.218098	0.00202398
Enterobacter	24	0.127506	0.11	0.0502458	0.219181	0.00205535
Enterobacter	25	0.128555	0.11	0.0502501	0.220004	0.00208744
Enterobacter	26	0.129582	0.11	0.0510399	0.221718	0.00212018
Enterobacter	27	0.130589	0.11	0.0515267	0.223284	0.00215349
Enterobacter	28	0.131573	0.12	0.0517509	0.224852	0.00218729
Enterobacter	29	0.132534	0.11	0.0538266	0.22813	0.0022215
Enterobacter	30	0.133472	0.11	0.0536519	0.229176	0.00225607
Enterobacter	31	0.134386	0.11	0.053318	0.229865	0.00229093
Enterobacter	32	0.135275	0.11	0.0546107	0.232508	0.00232602
Enterobacter	33	0.136138	0.11	0.0562822	0.235649	0.00236128
Enterobacter	34	0.136975	0.11	0.0537042	0.23453	0.00239667
Enterobacter	35	0.137786	0.12	0.0536179	0.235387	0.00243214
Enterobacter	36	0.13857	0.12	0.0538089	0.236902	0.00246767
Enterobacter	37	0.139327	0.12	0.0542157	0.239187	0.00250322
Enterobacter	38	0.140055	0.12	0.0541538	0.240264	0.00253878
Enterobacter	39	0.140756	0.12	0.0542522	0.241789	0.00257434
Enterobacter	40	0.141428	0.11	0.0544486	0.243427	0.00260988
Enterobacter	41	0.142071	0.11	0.0543876	0.245179	0.00264543
Enterobacter	42	0.142685	0.11	0.0546471	0.24657	0.00268099
Enterobacter	43	0.14327	0.13	0.0575099	0.25113	0.00271659
Enterobacter	44	0.143825	0.13	0.0574474	0.252052	0.00275227
Enterobacter	45	0.144351	0.13	0.0561247	0.252155	0.00278805
Enterobacter	46	0.144847	0.13	0.0538594	0.251175	0.002824
Enterobacter	47	0.145313	0.11	0.0544305	0.252989	0.00286018
Enterobacter	47	0.145313	0.12	0.0544305	0.252989	0.00286018
Enterobacter	48	0.145749	0.13	0.0545846	0.254045	0.00289666
Enterobacter	49	0.146156	0.13	0.0546123	0.255564	0.00293352
Enterobacter	50	0.146533	0.13	0.0549177	0.25717	0.00297085
Enterobacter	51	0.146881	0.12	0.0548807	0.258765	0.00300874
Enterobacter	52	0.147199	0.11	0.0562931	0.261949	0.00304732
Enterobacter	53	0.147488	0.11	0.0564689	0.263302	0.00308669
Enterobacter	54	0.147748	0.12	0.0501864	0.257704	0.00312699
Enterobacter	55	0.147979	0.12	0.0524399	0.260941	0.00316834
Enterobacter	56	0.148182	0.12	0.0533343	0.262539	0.00321089
Enterobacter	57	0.148357	0.12	0.0545601	0.265165	0.0032548
Enterobacter	58	0.148504	0.12	0.0547601	0.266273	0.00330023
Enterobacter	59	0.148624	0.12	0.0540248	0.266449	0.00334733
Enterobacter	59	0.148624	0.13	0.0540248	0.266449	0.00334733
Enterobacter	60	0.148717	0.13	0.0544918	0.267456	0.0033963
Enterobacter	61	0.148783	0.12	0.053956	0.267099	0.0034473
Enterobacter	62	0.148824	0.12	0.0537464	0.268072	0.00350052
Enterobacter	63	0.148839	0.14	0.0529827	0.269096	0.00355618
Enterobacter	64	0.148829	0.14	0.052841	0.270207	0.00361445
Enterobacter	65	0.148796	0.14	0.0519982	0.271175	0.00367555
Enterobacter	66	0.148739	0.11	0.0503478	0.271072	0.00373969
Enterobacter	67	0.148659	0.11	0.0524523	0.275357	0.00380709
Enterobacter	68	0.148557	0.11	0.0487658	0.273259	0.00387796
Enterobacter	69	0.148434	0.11	0.0464527	0.272671	0.00395253
Enterobacter	70	0.148289	0.11	0.0432031	0.270658	0.00403104
Enterobacter	71	0.148126	0.11	0.0426482	0.271812	0.0041137
Enterobacter	71	0.148126	0.12	0.0426482	0.271812	0.0041137
Enterobacter	72	0.147943	0.11	0.0457489	0.277414	0.00420076
Enterobacter	73	0.147742	0.11	0.0399011	0.273294	0.00429245
Enterobacter	74	0.147523	0.11	0.0396036	0.273871	0.004389
Enterobacter	75	0.147288	0.11	0.0393778	0.275401	0.00449067
Enterobacter	76	0.147037	0.11	0.0373576	0.275418	0.0045977
Enterobacter	76	0.147037	0.12	0.0373576	0.275418	0.0045977
Enterobacter	77	0.146772	0.12	0.0362757	0.27639	0.00471032
Enterobacter	78	0.146493	0.12	0.0351879	0.277995	0.00482878
Enterobacter	79	0.1462	0.12	0.0346018	0.278862	0.00495333
Enterobacter	80	0.145896	0.1	0.0330424	0.279783	0.00508422
Enterobacter	81	0.145581	0.1	0.031109	0.281696	0.00522168
Enterobacter	82	0.145256	0.1	0.0291879	0.283027	0.00536597
Enterobacter	83	0.144921	0.12	0.0295934	0.286655	0.00551733
Enterobacter	84	0.144578	0.12	0.0294684	0.29003	0.005676
Enterobacter	85	0.144228	0.12	0.0289923	0.292732	0.00584223
Enterobacter	86	0.143872	0.12	0.028071	0.295967	0.00601625
Enterobacter	87	0.14351	0.12	0.0276077	0.299738	0.00619831
Enterobacter	88	0.143144	0.12	0.0265906	0.302431	0.00638864
Enterobacter	89	0.142774	0.12	0.0269461	0.306886	0.00658748
Enterobacter	90	0.142402	0.12	0.0260259	0.309929	0.00679506
Enterobacter	91	0.142028	0.08	0.0251207	0.312347	0.00701161
Enterobacter	92	0.141653	0.08	0.0237002	0.314637	0.00723735
Enterobacter	93	0.141279	0.08	0.0194244	0.314785	0.0074725
Enterobacter	94	0.140905	0.08	0.0188199	0.317653	0.00771728
Enterobacter	95	0.140533	0.08	0.018499	0.322274	0.0079719
Enterobacter	96	0.140164	0.07	0.0154689	0.32286	0.00823656
Enterobacter	97	0.139798	0.07	0.0177408	0.329501	0.00851146
Enterobacter	98	0.139436	0.07	0.0159108	0.333422	0.0087968
Enterobacter	99	0.139079	0.07	0.0158643	0.337372	0.00909275
Enterobacter	100	0.138728	0.07	0.00758746	0.333468	0.00939949
Enterobacter	101	0.138384	0.06	0.00812986	0.337254	0.0097172
Enterococcus	max	0.32629	0.3	0.128122	0.516802	0.010111
Enterococcus	min	0.115881	0.09	0.031246	0.228856	0.00296301
Enterococcus	age_max	0.505352	0.51	0.37	0.63	0.00472614
Enterococcus	age_min	0.4898	0	0	1	0.249946
Enterococcus	zero	0.136061	0.11	0.0431451	0.256351	0.00342217
Enterococcus	hundred	0.143811	0.12	0.0300587	0.302741	0.0061212
Enterococcus	max_difference	0.210409	0.2	0.086326	0.351873	0.00484083
Enterococcus	age_max_difference	0.015552	0.51	-0.63	0.63	0.305033
Enterococcus	zero_hundred_difference	0.00774939	-0.02	-0.10724	0.146813	0.00407149
Enterococcus	1	0.136061	0.11	0.0431451	0.256351	0.00342217
Enterococcus	2	0.141161	0.11	0.047754	0.266693	0.00355606
Enterococcus	3	0.146326	0.12	0.0473893	0.271485	0.00369273
Enterococcus	4	0.151548	0.12	0.0506705	0.279477	0.00383213
Enterococcus	5	0.15682	0.13	0.0549088	0.287786	0.00397421
Enterococcus	6	0.162135	0.13	0.0567506	0.294273	0.00411893
Enterococcus	7	0.167484	0.14	0.0591464	0.301112	0.00426621
Enterococcus	8	0.172859	0.13	0.0644428	0.310576	0.00441595
Enterococcus	9	0.178252	0.14	0.0676659	0.318556	0.00456806
Enterococcus	10	0.183655	0.15	0.0690747	0.325169	0.00472242
Enterococcus	11	0.189058	0.15	0.070256	0.331571	0.00487889
Enterococcus	12	0.194454	0.16	0.0746289	0.3405	0.0050373
Enterococcus	13	0.199832	0.16	0.0780929	0.34777	0.00519748
Enterococcus	14	0.205185	0.17	0.0812086	0.355424	0.00535924
Enterococcus	15	0.210505	0.18	0.0840378	0.362836	0.00552236
Enterococcus	16	0.215781	0.18	0.0868507	0.370034	0.0056866
Enterococcus	17	0.221006	0.18	0.0893955	0.377445	0.00585171
Enterococcus	18	0.226171	0.19	0.0916345	0.384536	0.00601744
Enterococcus	19	0.231269	0.2	0.0953761	0.392224	0.0061835
Enterococcus	20	0.23629	0.19	0.100062	0.401496	0.0063496
Enterococcus	20	0.23629	0.2	0.100062	0.401496	0.0063496
Enterococcus	21	0.241228	0.21	0.0997485	0.405668	0.00651544
Enterococcus	22	0.246074	0.21	0.1017	0.412163	0.00668072
Enterococcus	23	0.250821	0.22	0.103537	0.418566	0.00684511
Enterococcus	24	0.255463	0.22	0.105526	0.424793	0.00700831
Enterococcus	25	0.259992	0.25	0.107049	0.430375	0.00717
Enterococcus	26	0.264402	0.23	0.108858	0.436005	0.00732987
Enterococcus	27	0.268686	0.26	0.110108	0.441409	0.0074876
Enterococcus	28	0.27284	0.26	0.111094	0.444942	0.0076429
Enterococcus	29	0.276856	0.27	0.111733	0.449095	0.00779547
Enterococcus	30	0.28073	0.27	0.113493	0.454714	0.00794502
Enterococcus	31	0.284457	0.27	0.121238	0.465824	0.00809129
Enterococcus	32	0.288032	0.27	0.123423	0.470076	0.00823401
Enterococcus	33	0.291451	0.28	0.123842	0.474667	0.00837293
Enterococcus	34	0.294709	0.28	0.127037	0.481595	0.00850782
Enterococcus	35	0.297803	0.29	0.123708	0.481304	0.00863846
Enterococcus	36	0.30073	0.29	0.124816	0.484323	0.00876465
Enterococcus	37	0.303485	0.29	0.125047	0.487727	0.00888621
Enterococcus	38	0.306067	0.29	0.127952	0.493105	0.00900295
Enterococcus	39	0.308471	0.26	0.119992	0.487762	0.00911474
Enterococcus	40	0.310697	0.28	0.127428	0.497535	0.00922141
Enterococcus	40	0.310697	0.3	0.127428	0.497535	0.00922141
Enterococcus	41	0.312741	0.28	0.12185	0.494071	0.00932286
Enterococcus	42	0.314601	0.28	0.125395	0.499189	0.00941897
Enterococcus	43	0.316277	0.28	0.129044	0.504911	0.00950963
Enterococcus	44	0.317766	0.29	0.129685	0.506622	0.00959478
Enterococcus	45	0.319066	0.29	0.130256	0.509129	0.00967432
Enterococcus	46	0.320177	0.29	0.13015	0.510951	0.00974822
Enterococcus	47	0.321099	0.28	0.128937	0.511292	0.00981642
Enterococcus	48	0.321829	0.29	0.131284	0.515194	0.00987887
Enterococcus	49	0.322368	0.3	0.126891	0.511865	0.00993556
Enterococcus	50	0.322715	0.28	0.126422	0.512198	0.00998647
Enterococcus	51	0.32287	0.28	0.126764	0.514108	0.0100316
Enterococcus	52	0.322833	0.28	0.134705	0.52263	0.0100709
Enterococcus	53	0.322605	0.3	0.135946	0.52424	0.0101044
Enterococcus	54	0.322185	0.3	0.1365	0.525022	0.0101322
Enterococcus	55	0.321574	0.3	0.136609	0.525329	0.0101542
Enterococcus	56	0.320774	0.3	0.121661	0.510844	0.0101704
Enterococcus	57	0.319784	0.3	0.120815	0.50949	0.010181
Enterococcus	58	0.318606	0.26	0.120088	0.508873	0.0101859
Enterococcus	59	0.317242	0.26	0.124951	0.512655	0.0101852
Enterococcus	60	0.315693	0.29	0.129155	0.516372	0.0101789
Enterococcus	61	0.31396	0.29	0.127644	0.51387	0.0101671
Enterococcus	62	0.312046	0.29	0.126058	0.512285	0.0101498
Enterococcus	63	0.309953	0.29	0.120839	0.506036	0.0101272
Enterococcus	64	0.307684	0.29	0.116463	0.500605	0.0100992
Enterococcus	65	0.30524	0.28	0.116224	0.499622	0.0100659
Enterococcus	66	0.302625	0.28	0.118075	0.500926	0.0100275
Enterococcus	67	0.299841	0.28	0.11724	0.498351	0.00998392
Enterococcus	68	0.296893	0.26	0.11524	0.495901	0.00993533
Enterococcus	69	0.293784	0.26	0.113588	0.493772	0.0098818
Enterococcus	70	0.290518	0.26	0.119178	0.497499	0.0098234
Enterococcus	71	0.287098	0.27	0.108864	0.485883	0.00976024
Enterococcus	72	0.28353	0.25	0.10927	0.483944	0.0096924
Enterococcus	72	0.28353	0.27	0.10927	0.483944	0.0096924
Enterococcus	73	0.279818	0.26	0.107138	0.479702	0.00961997
Enterococcus	74	0.275967	0.26	0.101338	0.470328	0.00954306
Enterococcus	75	0.271982	0.23	0.100012	0.465499	0.00946176
Enterococcus	76	0.267869	0.23	0.0981925	0.461307	0.00937616
Enterococcus	77	0.263634	0.25	0.0903857	0.451461	0.00928636
Enterococcus	78	0.259282	0.22	0.0886091	0.446347	0.00919247
Enterococcus	79	0.254821	0.24	0.0856631	0.440815	0.00909457
Enterococcus	80	0.250255	0.21	0.0846997	0.438003	0.00899277
Enterococcus	81	0.245594	0.21	0.0814194	0.432313	0.00888715
Enterococcus	82	0.240842	0.21	0.0781301	0.425778	0.00877782
Enterococcus	83	0.236008	0.23	0.0668819	0.411186	0.00866486
Enterococcus	84	0.231099	0.2	0.0638105	0.405201	0.00854836
Enterococcus	85	0.226123	0.22	0.0713559	0.409553	0.00842842
Enterococcus	86	0.221087	0.19	0.070152	0.40636	0.00830513
Enterococcus	87	0.215999	0.19	0.0675442	0.400144	0.00817856
Enterococcus	88	0.210868	0.2	0.0567055	0.386302	0.00804882
Enterococcus	89	0.205701	0.18	0.0546644	0.3797	0.00791599
Enterococcus	90	0.200506	0.17	0.0526495	0.374393	0.00778016
Enterococcus	91	0.195292	0.17	0.0565002	0.374591	0.00764144
Enterococcus	92	0.190067	0.16	0.0487086	0.362056	0.00749992
Enterococcus	93	0.184838	0.16	0.0506748	0.359415	0.00735572
Enterococcus	94	0.179614	0.15	0.0483414	0.35403	0.00720894
Enterococcus	95	0.174402	0.15	0.0430358	0.344631	0.00705972
Enterococcus	96	0.16921	0.14	0.0412405	0.338042	0.00690818
Enterococcus	97	0.164046	0.13	0.0393005	0.331498	0.00675446
Enterococcus	98	0.158917	0.11	0.037659	0.325457	0.00659873
Enterococcus	99	0.153831	0.12	0.0357534	0.318689	0.00644115
Enterococcus	100	0.148793	0.1	0.0325652	0.311288	0.00628191
Enterococcus	101	0.143811	0.12	0.0300587	0.302741	0.0061212
Escherichia	max	0.153901	0.13	0.0642621	0.269774	0.00293222
Escherichia	min	0.0763596	0.06	0.0234693	0.129583	0.000806376
Escherichia	age_max	0.95578	1	0.73	1	0.0122987
Escherichia	age_min	0.023692	0	0	0.21	0.00902141
Escherichia	zero	0.0769184	0.06	0.0259259	0.13309	0.00084861
Escherichia	hundred	0.152634	0.13	0.059828	0.268955	0.00299307
Escherichia	max_difference	0.077541	0.05	0.00911054	0.154322	0.00150162
Escherichia	age_max_difference	0.932088	1	0.67	1	0.027446
Escherichia	zero_hundred_difference	0.0757161	0.05	0.00336889	0.155057	0.00157993
Escherichia	1	0.0769184	0.06	0.0259259	0.13309	0.00084861
Escherichia	2	0.0775997	0.07	0.0265828	0.133795	0.000845508
Escherichia	3	0.0782875	0.07	0.0271172	0.1346	0.000843109
Escherichia	4	0.0789816	0.07	0.0278769	0.135563	0.000841408
Escherichia	5	0.0796817	0.07	0.0290183	0.136723	0.000840402
Escherichia	6	0.0803879	0.07	0.029144	0.137324	0.000840086
Escherichia	7	0.0810999	0.07	0.0294354	0.13752	0.000840457
Escherichia	8	0.0818176	0.07	0.0295395	0.138142	0.00084151
Escherichia	9	0.0825408	0.07	0.0303665	0.13934	0.00084324
Escherichia	10	0.0832694	0.07	0.0304824	0.139863	0.000845643
Escherichia	11	0.0840031	0.07	0.0329657	0.14289	0.000848714
Escherichia	12	0.084742	0.07	0.0333942	0.143566	0.000852447
Escherichia	13	0.0854856	0.07	0.0337515	0.144555	0.000856838
Escherichia	14	0.086234	0.07	0.0330195	0.14401	0.00086188
Escherichia	14	0.086234	0.08	0.0330195	0.14401	0.00086188
Escherichia	15	0.086987	0.08	0.0346195	0.14607	0.000867568
Escherichia	16	0.0877443	0.08	0.0347459	0.146652	0.000873894
Escherichia	17	0.0885058	0.08	0.0349714	0.147539	0.000880852
Escherichia	18	0.0892714	0.08	0.0349403	0.148262	0.000888435
Escherichia	19	0.0900408	0.08	0.0357543	0.149754	0.000896634
Escherichia	20	0.0908138	0.08	0.0356618	0.150223	0.000905441
Escherichia	21	0.0915904	0.08	0.03681	0.151917	0.000914849
Escherichia	22	0.0923704	0.08	0.0371657	0.153055	0.000924847
Escherichia	23	0.0931534	0.08	0.0373928	0.153888	0.000935426
Escherichia	24	0.0939395	0.08	0.0380185	0.155061	0.000946576
Escherichia	25	0.0947284	0.08	0.0380039	0.15575	0.000958286
Escherichia	26	0.0955198	0.08	0.0382847	0.156776	0.000970546
Escherichia	27	0.0963138	0.08	0.0388829	0.158183	0.000983344
Escherichia	28	0.09711	0.08	0.0431522	0.163418	0.000996668
Escherichia	29	0.0979083	0.09	0.0428326	0.163748	0.00101051
Escherichia	30	0.0987085	0.09	0.0430742	0.164606	0.00102485
Escherichia	31	0.0995105	0.09	0.0434002	0.165715	0.00103967
Escherichia	32	0.100314	0.09	0.0433927	0.16641	0.00105498
Escherichia	33	0.101119	0.09	0.0440094	0.167651	0.00107074
Escherichia	34	0.101925	0.09	0.0441232	0.168622	0.00108695
Escherichia	35	0.102733	0.1	0.0449319	0.17056	0.0011036
Escherichia	36	0.103541	0.09	0.0458736	0.172772	0.00112066
Escherichia	37	0.10435	0.09	0.0461285	0.173962	0.00113813
Escherichia	38	0.105159	0.09	0.045863	0.174692	0.00115599
Escherichia	39	0.105969	0.09	0.0452398	0.174971	0.00117422
Escherichia	40	0.106779	0.1	0.0463928	0.177097	0.00119282
Escherichia	41	0.107589	0.09	0.0480808	0.179583	0.00121176
Escherichia	42	0.108399	0.09	0.0488145	0.181445	0.00123104
Escherichia	43	0.109209	0.09	0.0497761	0.183685	0.00125064
Escherichia	44	0.110019	0.1	0.0488463	0.184161	0.00127053
Escherichia	45	0.110828	0.1	0.0491434	0.185453	0.00129072
Escherichia	46	0.111636	0.1	0.0495051	0.187036	0.00131119
Escherichia	47	0.112444	0.1	0.049886	0.188617	0.00133193
Escherichia	48	0.11325	0.1	0.0485522	0.188504	0.00135291
Escherichia	49	0.114056	0.1	0.0529448	0.193768	0.00137414
Escherichia	50	0.11486	0.1	0.0531502	0.194881	0.0013956
Escherichia	51	0.115663	0.1	0.0532722	0.196187	0.00141727
Escherichia	52	0.116464	0.1	0.0494422	0.193347	0.00143916
Escherichia	53	0.117264	0.1	0.0538884	0.199031	0.00146125
Escherichia	54	0.118062	0.1	0.0544209	0.200815	0.00148353
Escherichia	55	0.118859	0.1	0.0486054	0.195954	0.001506
Escherichia	56	0.119653	0.1	0.0487935	0.197122	0.00152865
Escherichia	57	0.120446	0.1	0.0496193	0.199258	0.00155148
Escherichia	58	0.121236	0.1	0.0499434	0.200486	0.00157449
Escherichia	59	0.122024	0.1	0.0505508	0.20209	0.00159766
Escherichia	60	0.12281	0.1	0.0509904	0.203667	0.00162101
Escherichia	61	0.123593	0.1	0.0511377	0.204959	0.00164453
Escherichia	62	0.124374	0.1	0.0514403	0.206399	0.00166823
Escherichia	63	0.125153	0.11	0.0517323	0.207584	0.0016921
Escherichia	64	0.125929	0.1	0.0518017	0.20878	0.00171616
Escherichia	65	0.126702	0.12	0.0531746	0.211509	0.00174042
Escherichia	66	0.127472	0.12	0.0528728	0.212242	0.00176487
Escherichia	67	0.12824	0.12	0.0530268	0.213493	0.00178954
Escherichia	68	0.129005	0.12	0.0529144	0.214785	0.00181444
Escherichia	69	0.129766	0.12	0.0541316	0.217227	0.00183957
Escherichia	70	0.130525	0.12	0.0538007	0.217819	0.00186497
Escherichia	71	0.131281	0.12	0.0545542	0.219597	0.00189065
Escherichia	72	0.132034	0.12	0.0542314	0.220518	0.00191662
Escherichia	73	0.132784	0.12	0.0544491	0.222168	0.00194292
Escherichia	74	0.133531	0.12	0.051533	0.220427	0.00196957
Escherichia	75	0.134275	0.12	0.0521177	0.22195	0.0019966
Escherichia	76	0.135016	0.12	0.0520225	0.222796	0.00202405
Escherichia	77	0.135753	0.12	0.0523927	0.224498	0.00205193
Escherichia	78	0.136488	0.12	0.0526698	0.226203	0.0020803
Escherichia	79	0.13722	0.12	0.0540443	0.228712	0.00210919
Escherichia	80	0.137948	0.12	0.0538057	0.22974	0.00213864
Escherichia	81	0.138674	0.12	0.0538014	0.230857	0.0021687
Escherichia	82	0.139396	0.12	0.0538214	0.231676	0.00219941
Escherichia	83	0.140116	0.12	0.0536529	0.23291	0.00223083
Escherichia	84	0.140833	0.12	0.0543362	0.234969	0.002263
Escherichia	85	0.141547	0.12	0.0548779	0.236482	0.00229599
Escherichia	86	0.142258	0.12	0.0567581	0.239736	0.00232986
Escherichia	87	0.142966	0.12	0.0569161	0.241049	0.00236466
Escherichia	88	0.143672	0.12	0.0566863	0.242255	0.00240046
Escherichia	89	0.144374	0.12	0.0563097	0.243228	0.00243734
Escherichia	90	0.145075	0.12	0.0577464	0.246484	0.00247535
Escherichia	91	0.145773	0.12	0.0561562	0.246619	0.00251459
Escherichia	92	0.146468	0.12	0.0561478	0.248378	0.00255512
Escherichia	93	0.147161	0.13	0.0560586	0.250581	0.00259704
Escherichia	94	0.147852	0.13	0.0580046	0.254592	0.00264042
Escherichia	95	0.148541	0.13	0.058023	0.256322	0.00268535
Escherichia	96	0.149227	0.13	0.0572572	0.257241	0.00273194
Escherichia	97	0.149912	0.13	0.063015	0.264278	0.00278026
Escherichia	98	0.150595	0.13	0.0624103	0.265085	0.00283043
Escherichia	99	0.151276	0.13	0.0624628	0.266674	0.00288255
Escherichia	100	0.151956	0.12	0.0640679	0.270891	0.00293673
Escherichia	101	0.152634	0.13	0.059828	0.268955	0.00299307
Haemophilus	max	0.135348	0.08	0.0302003	0.282282	0.00504429
Haemophilus	min	0.0614799	0.05	0.0151561	0.116984	0.000798911
Haemophilus	age_max	0.911498	1	0	1	0.0594449
Haemophilus	age_min	0.193774	0	0	0.58	0.0550209
Haemophilus	zero	0.0690749	0.05	0.0154207	0.132444	0.00108514
Haemophilus	hundred	0.133264	0.08	0.0207789	0.277352	0.00520923
Haemophilus	max_difference	0.0738682	0.04	0.00150283	0.183645	0.00299025
Haemophilus	age_max_difference	0.717724	1	-0.55	1	0.176587
Haemophilus	zero_hundred_difference	0.0641887	0.04	-0.0218254	0.191818	0.00327612
Haemophilus	1	0.0690749	0.05	0.0154207	0.132444	0.00108514
Haemophilus	2	0.0688633	0.05	0.0154717	0.130657	0.00106049
Haemophilus	3	0.0686728	0.05	0.0157913	0.129813	0.00103837
Haemophilus	4	0.0685029	0.05	0.0161017	0.129169	0.0010186
Haemophilus	5	0.068353	0.05	0.0162204	0.12874	0.00100106
Haemophilus	6	0.0682227	0.05	0.0167039	0.128937	0.000985607
Haemophilus	7	0.0681113	0.05	0.017106	0.128486	0.00097212
Haemophilus	8	0.0680185	0.05	0.0167332	0.127547	0.000960484
Haemophilus	9	0.0679439	0.05	0.0173926	0.127868	0.000950595
Haemophilus	10	0.0678869	0.05	0.0173143	0.127803	0.000942352
Haemophilus	11	0.0678473	0.05	0.0171769	0.126935	0.000935665
Haemophilus	12	0.0678245	0.05	0.0180411	0.128073	0.000930448
Haemophilus	13	0.0678184	0.05	0.0179248	0.127931	0.000926622
Haemophilus	14	0.0678284	0.05	0.0181259	0.128028	0.000924113
Haemophilus	15	0.0678544	0.05	0.0177479	0.128125	0.000922852
Haemophilus	16	0.0678959	0.05	0.017616	0.12847	0.000922775
Haemophilus	17	0.0679528	0.05	0.0176923	0.128898	0.000923822
Haemophilus	18	0.0680246	0.05	0.0177893	0.12962	0.000925936
Haemophilus	19	0.0681112	0.05	0.0183803	0.130809	0.000929066
Haemophilus	20	0.0682124	0.05	0.0189501	0.13151	0.000933163
Haemophilus	21	0.0683279	0.05	0.0182547	0.131168	0.00093818
Haemophilus	22	0.0684575	0.05	0.0184893	0.131674	0.000944076
Haemophilus	23	0.0686009	0.05	0.0181684	0.131722	0.000950809
Haemophilus	24	0.0687582	0.05	0.0182507	0.132138	0.000958343
Haemophilus	25	0.068929	0.05	0.0181596	0.132355	0.000966643
Haemophilus	26	0.0691132	0.05	0.0184265	0.133409	0.000975675
Haemophilus	27	0.0693107	0.05	0.0189736	0.13459	0.00098541
Haemophilus	28	0.0695214	0.05	0.0150759	0.131243	0.000995818
Haemophilus	29	0.0697451	0.05	0.017911	0.134554	0.00100687
Haemophilus	29	0.0697451	0.06	0.017911	0.134554	0.00100687
Haemophilus	30	0.0699819	0.06	0.0188198	0.136098	0.00101855
Haemophilus	31	0.0702316	0.06	0.0191167	0.136749	0.00103083
Haemophilus	32	0.0704941	0.06	0.0187094	0.137238	0.00104369
Haemophilus	33	0.0707694	0.06	0.0155624	0.134711	0.00105711
Haemophilus	34	0.0710575	0.06	0.015428	0.135396	0.00107107
Haemophilus	35	0.0713583	0.06	0.0177025	0.138185	0.00108555
Haemophilus	36	0.0716719	0.06	0.016591	0.138168	0.00110055
Haemophilus	37	0.0719982	0.06	0.0169901	0.139166	0.00111605
Haemophilus	38	0.0723373	0.06	0.0171651	0.139867	0.00113203
Haemophilus	39	0.0726893	0.06	0.0175528	0.141273	0.0011485
Haemophilus	40	0.0730541	0.06	0.0169511	0.141562	0.00116544
Haemophilus	41	0.0734319	0.06	0.0193262	0.145004	0.00118284
Haemophilus	42	0.0738226	0.06	0.0196147	0.146009	0.00120071
Haemophilus	43	0.0742265	0.06	0.0196704	0.146706	0.00121904
Haemophilus	44	0.0746437	0.06	0.0196807	0.147558	0.00123784
Haemophilus	45	0.0750741	0.06	0.0198582	0.148677	0.00125709
Haemophilus	46	0.0755181	0.06	0.0198595	0.149573	0.00127681
Haemophilus	47	0.0759758	0.06	0.0190332	0.150012	0.00129701
Haemophilus	48	0.0764472	0.06	0.0198973	0.151792	0.00131769
Haemophilus	49	0.0769327	0.06	0.0197795	0.152837	0.00133886
Haemophilus	50	0.0774324	0.06	0.0176297	0.151597	0.00136054
Haemophilus	51	0.0779465	0.06	0.0198039	0.154568	0.00138274
Haemophilus	52	0.0784754	0.06	0.01922	0.155033	0.00140549
Haemophilus	53	0.0790191	0.06	0.0205117	0.157372	0.0014288
Haemophilus	54	0.0795781	0.06	0.0198717	0.157993	0.00145269
Haemophilus	55	0.0801526	0.06	0.0219254	0.160924	0.00147721
Haemophilus	56	0.0807429	0.06	0.0194366	0.15932	0.00150237
Haemophilus	57	0.0813493	0.06	0.020745	0.161482	0.00152822
Haemophilus	58	0.0819722	0.06	0.0205387	0.161997	0.00155479
Haemophilus	59	0.082612	0.06	0.019383	0.162098	0.00158212
Haemophilus	60	0.0832691	0.06	0.0193423	0.163042	0.00161027
Haemophilus	61	0.0839438	0.06	0.0216505	0.166406	0.00163929
Haemophilus	62	0.0846366	0.06	0.0215451	0.167726	0.00166923
Haemophilus	63	0.0853479	0.06	0.0206032	0.167701	0.00170015
Haemophilus	64	0.0860783	0.06	0.0201751	0.16854	0.00173213
Haemophilus	65	0.0868281	0.06	0.021319	0.170974	0.00176523
Haemophilus	66	0.0875981	0.06	0.0217076	0.172264	0.00179954
Haemophilus	67	0.0883886	0.06	0.0217985	0.173761	0.00183515
Haemophilus	68	0.0892002	0.07	0.021883	0.175711	0.00187214
Haemophilus	69	0.0900336	0.06	0.0227069	0.17845	0.00191063
Haemophilus	70	0.0908894	0.06	0.0227511	0.179799	0.00195071
Haemophilus	71	0.0917682	0.07	0.0235167	0.182828	0.00199251
Haemophilus	72	0.0926706	0.07	0.0219955	0.183155	0.00203616
Haemophilus	73	0.0935975	0.06	0.0238642	0.186834	0.00208179
Haemophilus	74	0.0945495	0.06	0.0196901	0.184848	0.00212955
Haemophilus	74	0.0945495	0.07	0.0196901	0.184848	0.00212955
Haemophilus	75	0.0955274	0.08	0.0246841	0.191206	0.0021796
Haemophilus	76	0.0965319	0.07	0.0250791	0.193957	0.00223211
Haemophilus	77	0.097564	0.07	0.0232483	0.194757	0.00228727
Haemophilus	78	0.0986244	0.07	0.0211083	0.195394	0.00234526
Haemophilus	79	0.099714	0.07	0.0249538	0.201542	0.00240632
Haemophilus	80	0.100834	0.07	0.0213536	0.200192	0.00247065
Haemophilus	81	0.101984	0.08	0.0203197	0.20085	0.00253851
Haemophilus	82	0.103167	0.08	0.0208355	0.203966	0.00261016
Haemophilus	83	0.104383	0.07	0.0212902	0.206617	0.00268587
Haemophilus	84	0.105633	0.07	0.0203453	0.20868	0.00276595
Haemophilus	85	0.106918	0.07	0.0207032	0.212694	0.00285071
Haemophilus	86	0.10824	0.07	0.0204531	0.215559	0.00294051
Haemophilus	87	0.109599	0.07	0.0226378	0.22084	0.0030357
Haemophilus	88	0.110996	0.07	0.0258818	0.227219	0.00313668
Haemophilus	89	0.112434	0.07	0.025039	0.22942	0.00324387
Haemophilus	90	0.113912	0.07	0.0221723	0.229937	0.00335771
Haemophilus	91	0.115433	0.07	0.022472	0.23398	0.00347867
Haemophilus	92	0.116997	0.07	0.021347	0.236621	0.00360728
Haemophilus	93	0.118606	0.07	0.0215203	0.240335	0.00374406
Haemophilus	94	0.120261	0.07	0.0216338	0.244555	0.00388959
Haemophilus	95	0.121964	0.07	0.021851	0.249182	0.00404447
Haemophilus	95	0.121964	0.08	0.021851	0.249182	0.00404447
Haemophilus	96	0.123716	0.08	0.0223885	0.253247	0.00420936
Haemophilus	97	0.125519	0.08	0.021966	0.256982	0.00438494
Haemophilus	98	0.127374	0.08	0.0220459	0.262341	0.00457193
Haemophilus	99	0.129282	0.08	0.0230877	0.268691	0.00477109
Haemophilus	100	0.131244	0.08	0.0216964	0.272294	0.00498324
Haemophilus	101	0.133264	0.08	0.0207789	0.277352	0.00520923
Helicobacter	max	0.123316	0.1	0.038758	0.224348	0.00260714
Helicobacter	min	0.0750594	0.06	0.0202186	0.13807	0.0010602
Helicobacter	age_max	0.606414	1	0	1	0.0716801
Helicobacter	age_min	0.299702	0	0	1	0.192399
Helicobacter	zero	0.0810114	0.07	0.0235682	0.149716	0.00122904
Helicobacter	hundred	0.100691	0.07	0.0234173	0.199384	0.00243435
Helicobacter	max_difference	0.0482569	0.03	0.0014068	0.10882	0.000953522
Helicobacter	age_max_difference	0.306712	1	-0.84	1	0.416589
Helicobacter	zero_hundred_difference	0.0196799	0.01	-0.0487989	0.0913324	0.00128149
Helicobacter	1	0.0810114	0.07	0.0235682	0.149716	0.00122904
Helicobacter	2	0.0818743	0.07	0.0231095	0.149967	0.00123114
Helicobacter	3	0.0827385	0.08	0.0217415	0.148989	0.0012346
Helicobacter	4	0.0836033	0.08	0.0216035	0.149082	0.0012394
Helicobacter	5	0.0844681	0.08	0.0216812	0.149541	0.00124552
Helicobacter	6	0.0853323	0.08	0.0232697	0.151802	0.00125294
Helicobacter	7	0.0861954	0.08	0.0235631	0.152639	0.00126165
Helicobacter	8	0.0870567	0.08	0.0245569	0.154286	0.00127162
Helicobacter	9	0.0879156	0.08	0.025334	0.155622	0.00128281
Helicobacter	10	0.0887715	0.08	0.0275035	0.158492	0.00129522
Helicobacter	11	0.0896237	0.08	0.028924	0.160156	0.00130879
Helicobacter	12	0.0904717	0.08	0.0294541	0.160821	0.00132351
Helicobacter	13	0.0913147	0.08	0.030323	0.162897	0.00133934
Helicobacter	14	0.0921521	0.08	0.030554	0.16453	0.00135623
Helicobacter	15	0.0929834	0.08	0.0304876	0.165721	0.00137416
Helicobacter	16	0.0938079	0.08	0.030528	0.166993	0.00139307
Helicobacter	17	0.0946249	0.08	0.0285639	0.166217	0.00141293
Helicobacter	18	0.0954339	0.09	0.0317053	0.170602	0.00143368
Helicobacter	19	0.0962342	0.08	0.0300605	0.170259	0.00145529
Helicobacter	20	0.0970252	0.07	0.0341035	0.175461	0.00147769
Helicobacter	21	0.0978063	0.09	0.0293346	0.171984	0.00150083
Helicobacter	22	0.0985768	0.07	0.0347851	0.178753	0.00152466
Helicobacter	23	0.0993363	0.07	0.030866	0.175923	0.00154912
Helicobacter	24	0.100084	0.07	0.0307524	0.177124	0.00157416
Helicobacter	25	0.10082	0.07	0.031621	0.179095	0.00159971
Helicobacter	26	0.101542	0.07	0.0332082	0.182006	0.00162571
Helicobacter	27	0.102251	0.07	0.0318612	0.181992	0.00165209
Helicobacter	28	0.102946	0.07	0.0336702	0.184899	0.0016788
Helicobacter	29	0.103627	0.1	0.0344744	0.186834	0.00170577
Helicobacter	30	0.104293	0.07	0.0357854	0.188968	0.00173294
Helicobacter	31	0.104943	0.1	0.0357393	0.190047	0.00176023
Helicobacter	32	0.105577	0.1	0.0366198	0.191856	0.00178758
Helicobacter	33	0.106194	0.1	0.03716	0.193572	0.00181493
Helicobacter	34	0.106795	0.1	0.0368526	0.194214	0.00184221
Helicobacter	35	0.107378	0.1	0.0373305	0.195563	0.00186936
Helicobacter	36	0.107943	0.1	0.037623	0.19695	0.00189631
Helicobacter	37	0.10849	0.1	0.0386027	0.199116	0.001923
Helicobacter	38	0.109018	0.1	0.0379112	0.199354	0.00194936
Helicobacter	39	0.109527	0.1	0.038048	0.200514	0.00197534
Helicobacter	40	0.110016	0.1	0.0365203	0.200068	0.00200088
Helicobacter	41	0.110486	0.08	0.0364054	0.20098	0.00202592
Helicobacter	42	0.110935	0.08	0.0359248	0.201436	0.00205041
Helicobacter	43	0.111364	0.08	0.0378915	0.204473	0.00207429
Helicobacter	44	0.111772	0.08	0.038219	0.205494	0.00209752
Helicobacter	45	0.112159	0.09	0.0384338	0.206612	0.00212004
Helicobacter	46	0.112524	0.08	0.0371641	0.205873	0.00214182
Helicobacter	47	0.112868	0.08	0.0370522	0.206415	0.00216282
Helicobacter	48	0.11319	0.09	0.0371195	0.20742	0.00218298
Helicobacter	49	0.11349	0.08	0.0369914	0.207827	0.0022023
Helicobacter	50	0.113768	0.09	0.0375757	0.208675	0.00222072
Helicobacter	51	0.114024	0.09	0.0375768	0.209392	0.00223822
Helicobacter	52	0.114257	0.09	0.0375133	0.210501	0.00225479
Helicobacter	53	0.114467	0.09	0.0374233	0.210899	0.0022704
Helicobacter	54	0.114655	0.09	0.0373269	0.211389	0.00228504
Helicobacter	55	0.11482	0.09	0.0384038	0.212835	0.0022987
Helicobacter	56	0.114962	0.09	0.037828	0.212573	0.00231136
Helicobacter	57	0.115081	0.09	0.0372526	0.212762	0.00232303
Helicobacter	58	0.115177	0.09	0.0368791	0.212863	0.00233371
Helicobacter	59	0.115251	0.09	0.0348456	0.210937	0.00234341
Helicobacter	60	0.115301	0.09	0.0342058	0.210294	0.00235212
Helicobacter	61	0.115329	0.09	0.0335615	0.209852	0.00235988
Helicobacter	62	0.115334	0.09	0.0332217	0.209793	0.00236669
Helicobacter	63	0.115317	0.09	0.0341303	0.211249	0.00237257
Helicobacter	64	0.115276	0.08	0.0352084	0.2119	0.00237756
Helicobacter	64	0.115276	0.09	0.0352084	0.2119	0.00237756
Helicobacter	65	0.115214	0.08	0.0347145	0.211561	0.00238168
Helicobacter	66	0.115129	0.09	0.0350586	0.21235	0.00238497
Helicobacter	67	0.115022	0.09	0.0316631	0.209068	0.00238747
Helicobacter	68	0.114894	0.08	0.0340117	0.211401	0.00238921
Helicobacter	69	0.114743	0.08	0.0326596	0.209847	0.00239024
Helicobacter	70	0.114571	0.08	0.0327115	0.209658	0.0023906
Helicobacter	71	0.114379	0.08	0.0305603	0.207425	0.00239036
Helicobacter	72	0.114165	0.08	0.0303234	0.206837	0.00238956
Helicobacter	73	0.11393	0.08	0.0303276	0.207149	0.00238826
Helicobacter	74	0.113675	0.08	0.029065	0.205709	0.00238652
Helicobacter	75	0.113401	0.08	0.0294486	0.20571	0.0023844
Helicobacter	76	0.113106	0.08	0.0280789	0.204552	0.00238197
Helicobacter	77	0.112793	0.08	0.0290528	0.204329	0.00237929
Helicobacter	78	0.11246	0.08	0.029045	0.204578	0.00237644
Helicobacter	79	0.112109	0.08	0.0290289	0.204178	0.00237347
Helicobacter	80	0.11174	0.08	0.0286864	0.20365	0.00237048
Helicobacter	81	0.111353	0.08	0.0290098	0.203976	0.00236752
Helicobacter	82	0.110949	0.1	0.0288227	0.203744	0.00236467
Helicobacter	83	0.110529	0.08	0.0286031	0.202833	0.00236202
Helicobacter	84	0.110092	0.1	0.0282246	0.20248	0.00235963
Helicobacter	85	0.109639	0.1	0.027839	0.201954	0.00235758
Helicobacter	86	0.109171	0.1	0.02832	0.202434	0.00235595
Helicobacter	87	0.108689	0.08	0.0282309	0.202519	0.00235482
Helicobacter	88	0.108192	0.08	0.0260605	0.200682	0.00235427
Helicobacter	88	0.108192	0.1	0.0260605	0.200682	0.00235427
Helicobacter	89	0.107681	0.08	0.0259932	0.200539	0.00235437
Helicobacter	90	0.107157	0.08	0.0288017	0.203182	0.00235521
Helicobacter	91	0.106621	0.07	0.0270533	0.201422	0.00235685
Helicobacter	92	0.106072	0.07	0.026652	0.201204	0.00235938
Helicobacter	93	0.105512	0.07	0.0270749	0.201857	0.00236287
Helicobacter	94	0.104941	0.07	0.0272443	0.202696	0.0023674
Helicobacter	95	0.10436	0.07	0.0277762	0.203889	0.00237304
Helicobacter	96	0.103769	0.07	0.0252552	0.201365	0.00237987
Helicobacter	97	0.10317	0.07	0.023508	0.200015	0.00238796
Helicobacter	98	0.102561	0.07	0.0250165	0.201497	0.00239739
Helicobacter	99	0.101945	0.07	0.024725	0.201199	0.00240821
Helicobacter	100	0.101321	0.07	0.0239789	0.200008	0.00242051
Helicobacter	101	0.100691	0.07	0.0234173	0.199384	0.00243435
Klebsiella	max	0.193677	0.17	0.0811776	0.321778	0.00402898
Klebsiella	min	0.0872434	0.08	0.0293466	0.151752	0.00109082
Klebsiella	age_max	0.768076	1	0.56	1	0.0231255
Klebsiella	age_min	0.017414	0	0	0	0.0161876
Klebsiella	zero	0.0874933	0.08	0.0293466	0.152876	0.0011087
Klebsiella	hundred	0.172649	0.15	0.0558007	0.301895	0.0042135
Klebsiella	max_difference	0.106433	0.1	0.0258131	0.205422	0.0022385
Klebsiella	age_max_difference	0.750662	1	0.56	1	0.0502658
Klebsiella	zero_hundred_difference	0.0851556	0.07	0.000207199	0.190354	0.00247705
Klebsiella	1	0.0874933	0.08	0.0293466	0.152876	0.0011087
Klebsiella	2	0.0892907	0.08	0.0291371	0.154368	0.00112601
Klebsiella	3	0.0911026	0.08	0.0291458	0.155427	0.00114423
Klebsiella	4	0.0929283	0.09	0.0300261	0.157712	0.00116339
Klebsiella	5	0.0947666	0.09	0.0324976	0.161673	0.00118353
Klebsiella	6	0.0966166	0.09	0.0347165	0.165036	0.00120466
Klebsiella	7	0.0984773	0.09	0.0362494	0.167944	0.00122682
Klebsiella	8	0.100348	0.09	0.0371732	0.170168	0.00125004
Klebsiella	9	0.102226	0.1	0.0377048	0.171851	0.00127433
Klebsiella	10	0.104112	0.1	0.0385217	0.173976	0.00129972
Klebsiella	11	0.106005	0.1	0.0395614	0.176817	0.00132622
Klebsiella	12	0.107902	0.1	0.0409903	0.179897	0.00135385
Klebsiella	13	0.109803	0.11	0.0424401	0.183193	0.00138261
Klebsiella	14	0.111707	0.11	0.0436913	0.186531	0.0014125
Klebsiella	15	0.113612	0.11	0.0446937	0.189396	0.00144353
Klebsiella	16	0.115517	0.1	0.0429196	0.189055	0.00147569
Klebsiella	17	0.117421	0.1	0.0508751	0.198282	0.00150897
Klebsiella	18	0.119323	0.12	0.052156	0.201318	0.00154337
Klebsiella	19	0.121221	0.12	0.0532145	0.204152	0.00157885
Klebsiella	20	0.123114	0.12	0.0525705	0.205444	0.0016154
Klebsiella	21	0.125001	0.12	0.0506178	0.204935	0.00165299
Klebsiella	22	0.12688	0.12	0.0542796	0.210069	0.00169159
Klebsiella	23	0.12875	0.13	0.0549084	0.212306	0.00173116
Klebsiella	24	0.13061	0.13	0.0554281	0.21516	0.00177166
Klebsiella	25	0.132458	0.13	0.0542389	0.215642	0.00181304
Klebsiella	26	0.134293	0.12	0.0554004	0.218575	0.00185526
Klebsiella	27	0.136114	0.12	0.0564429	0.221697	0.00189826
Klebsiella	28	0.13792	0.12	0.0559199	0.223121	0.00194198
Klebsiella	29	0.139709	0.12	0.0605668	0.229531	0.00198636
Klebsiella	30	0.14148	0.12	0.0586707	0.229379	0.00203134
Klebsiella	31	0.143232	0.12	0.0595342	0.231913	0.00207685
Klebsiella	32	0.144963	0.13	0.064455	0.238329	0.00212282
Klebsiella	33	0.146672	0.13	0.0635208	0.239023	0.00216918
Klebsiella	34	0.148359	0.13	0.064344	0.241636	0.00221586
Klebsiella	35	0.150021	0.15	0.063513	0.242189	0.00226277
Klebsiella	36	0.151658	0.13	0.0645808	0.245505	0.00230985
Klebsiella	37	0.153268	0.13	0.0646112	0.24762	0.00235702
Klebsiella	38	0.154851	0.13	0.0635891	0.248368	0.00240419
Klebsiella	39	0.156405	0.13	0.0663108	0.252914	0.0024513
Klebsiella	40	0.15793	0.13	0.0662013	0.254644	0.00249825
Klebsiella	41	0.159423	0.14	0.0666609	0.25688	0.00254499
Klebsiella	42	0.160885	0.14	0.0678271	0.260064	0.00259143
Klebsiella	43	0.162314	0.14	0.0682097	0.261888	0.00263749
Klebsiella	44	0.163709	0.14	0.0683115	0.263935	0.00268311
Klebsiella	45	0.165069	0.14	0.0683109	0.266132	0.00272821
Klebsiella	46	0.166394	0.14	0.068772	0.26831	0.00277273
Klebsiella	47	0.167682	0.14	0.0694269	0.270404	0.00281661
Klebsiella	48	0.168933	0.14	0.0697879	0.272552	0.00285978
Klebsiella	49	0.170146	0.14	0.0732652	0.27761	0.00290218
Klebsiella	50	0.17132	0.14	0.073177	0.279048	0.00294377
Klebsiella	51	0.172454	0.14	0.0701427	0.277422	0.00298449
Klebsiella	52	0.173547	0.16	0.0765499	0.285192	0.00302429
Klebsiella	53	0.1746	0.16	0.0749645	0.284586	0.00306314
Klebsiella	54	0.175611	0.15	0.0743656	0.285048	0.00310099
Klebsiella	55	0.17658	0.15	0.0746568	0.285955	0.00313783
Klebsiella	56	0.177506	0.15	0.0752507	0.287599	0.00317362
Klebsiella	57	0.178389	0.17	0.0774471	0.290771	0.00320834
Klebsiella	58	0.179227	0.17	0.0776099	0.292153	0.00324197
Klebsiella	59	0.180022	0.17	0.0779636	0.293356	0.00327451
Klebsiella	60	0.180771	0.16	0.0760666	0.292595	0.00330595
Klebsiella	61	0.181476	0.16	0.0761828	0.293718	0.00333629
Klebsiella	62	0.182135	0.17	0.0763714	0.295386	0.00336554
Klebsiella	63	0.182748	0.17	0.0761257	0.296101	0.00339371
Klebsiella	64	0.183316	0.16	0.0757398	0.296548	0.00342082
Klebsiella	65	0.183837	0.16	0.0781379	0.299983	0.00344688
Klebsiella	66	0.184311	0.16	0.0786287	0.300736	0.00347193
Klebsiella	67	0.184739	0.16	0.0789304	0.302009	0.00349601
Klebsiella	68	0.18512	0.16	0.0790984	0.303347	0.00351915
Klebsiella	69	0.185454	0.16	0.0789624	0.303728	0.00354138
Klebsiella	70	0.185741	0.18	0.078836	0.305177	0.00356278
Klebsiella	71	0.185981	0.18	0.077551	0.304788	0.00358337
Klebsiella	72	0.186174	0.18	0.0778145	0.305793	0.00360324
Klebsiella	73	0.18632	0.17	0.0775638	0.30582	0.00362242
Klebsiella	74	0.186419	0.18	0.076934	0.30507	0.003641
Klebsiella	75	0.186472	0.16	0.07657	0.305807	0.00365904
Klebsiella	76	0.186478	0.16	0.0768032	0.306698	0.00367662
Klebsiella	77	0.186437	0.16	0.0779569	0.308588	0.00369381
Klebsiella	78	0.186351	0.16	0.0780952	0.309145	0.00371069
Klebsiella	79	0.186218	0.16	0.0777753	0.309469	0.00372735
Klebsiella	80	0.18604	0.17	0.0778643	0.310392	0.00374386
Klebsiella	81	0.185817	0.17	0.0783053	0.311234	0.00376032
Klebsiella	82	0.185549	0.17	0.0788544	0.312499	0.00377681
Klebsiella	83	0.185236	0.17	0.0749576	0.309222	0.00379343
Klebsiella	84	0.184879	0.17	0.0751223	0.309294	0.00381026
Klebsiella	85	0.184479	0.16	0.0764474	0.31129	0.00382739
Klebsiella	86	0.184035	0.18	0.0773437	0.312472	0.00384492
Klebsiella	87	0.183549	0.16	0.0771096	0.31249	0.00386294
Klebsiella	88	0.183021	0.16	0.0762895	0.312711	0.00388153
Klebsiella	89	0.182452	0.16	0.0719616	0.309216	0.00390079
Klebsiella	90	0.181841	0.16	0.0713131	0.308581	0.00392081
Klebsiella	91	0.181191	0.16	0.0710456	0.308344	0.00394166
Klebsiella	92	0.180501	0.15	0.0689631	0.306563	0.00396344
Klebsiella	93	0.179773	0.15	0.0682033	0.307273	0.00398623
Klebsiella	93	0.179773	0.16	0.0682033	0.307273	0.00398623
Klebsiella	94	0.179007	0.15	0.0666149	0.306685	0.0040101
Klebsiella	95	0.178203	0.15	0.0640991	0.304768	0.00403513
Klebsiella	96	0.177363	0.15	0.0636258	0.30424	0.0040614
Klebsiella	97	0.176488	0.15	0.0629798	0.304369	0.00408897
Klebsiella	98	0.175578	0.15	0.0617395	0.304604	0.0041179
Klebsiella	99	0.174634	0.15	0.0603356	0.30446	0.00414827
Klebsiella	100	0.173657	0.15	0.0591715	0.30433	0.00418012
Klebsiella	101	0.172649	0.15	0.0558007	0.301895	0.0042135
Kocuria	max	0.207094	0.11	0.02326	0.581835	0.0282319
Kocuria	min	0.0665039	0.04	0.000147329	0.149808	0.00212451
Kocuria	age_max	0.597584	1	0	1	0.180875
Kocuria	age_min	0.461228	0	0	1	0.166757
Kocuria	zero	0.0991416	0.08	0.0200412	0.205053	0.00286762
Kocuria	hundred	0.175706	0.01	0.000372648	0.578621	0.0331194
Kocuria	max_difference	0.14059	0.03	0.00223872	0.465989	0.0217042
Kocuria	age_max_difference	0.136356	1	-1	1	0.617354
Kocuria	zero_hundred_difference	0.0765646	-0.01	-0.157604	0.490738	0.0292005
Kocuria	1	0.0991416	0.08	0.0200412	0.205053	0.00286762
Kocuria	2	0.0986702	0.08	0.0212064	0.203295	0.00277041
Kocuria	3	0.0982557	0.08	0.0202278	0.198808	0.00269088
Kocuria	4	0.0978953	0.08	0.0218609	0.198392	0.00262753
Kocuria	5	0.0975862	0.08	0.0207953	0.195943	0.00257899
Kocuria	6	0.0973259	0.08	0.0207892	0.195691	0.00254405
Kocuria	7	0.0971118	0.07	0.0202946	0.194843	0.00252161
Kocuria	8	0.0969414	0.07	0.0196315	0.19286	0.00251067
Kocuria	9	0.0968124	0.07	0.0204493	0.193215	0.00251034
Kocuria	10	0.0967224	0.07	0.0189711	0.192929	0.00251982
Kocuria	11	0.0966694	0.07	0.0188837	0.1932	0.00253838
Kocuria	12	0.0966512	0.06	0.016212	0.191714	0.00256535
Kocuria	13	0.0966658	0.06	0.0177603	0.193302	0.00260014
Kocuria	14	0.0967113	0.06	0.0165157	0.192868	0.00264219
Kocuria	15	0.0967859	0.06	0.0161541	0.193073	0.00269101
Kocuria	16	0.0968878	0.06	0.016816	0.195069	0.00274614
Kocuria	17	0.0970154	0.06	0.0157485	0.195492	0.00280714
Kocuria	18	0.0971672	0.06	0.015449	0.196699	0.00287362
Kocuria	19	0.0973416	0.06	0.0161523	0.199837	0.00294521
Kocuria	20	0.0975372	0.06	0.0176956	0.203117	0.00302158
Kocuria	21	0.0977528	0.06	0.0160097	0.203618	0.00310238
Kocuria	22	0.097987	0.06	0.0155742	0.205688	0.00318733
Kocuria	23	0.0982387	0.07	0.0146331	0.206756	0.00327613
Kocuria	24	0.0985069	0.07	0.0154215	0.209238	0.00336851
Kocuria	25	0.0987904	0.07	0.0145749	0.210316	0.00346422
Kocuria	26	0.0990883	0.05	0.0110381	0.210669	0.00356301
Kocuria	27	0.0993998	0.06	0.0108295	0.213283	0.00366465
Kocuria	28	0.099724	0.06	0.0145845	0.219198	0.00376893
Kocuria	29	0.10006	0.06	0.0125931	0.219677	0.00387563
Kocuria	30	0.100408	0.06	0.0123907	0.222284	0.00398458
Kocuria	31	0.100766	0.05	0.00949057	0.222508	0.00409558
Kocuria	32	0.101134	0.07	0.0102908	0.226173	0.00420848
Kocuria	33	0.101512	0.05	0.00968342	0.228529	0.00432312
Kocuria	34	0.101899	0.06	0.00951053	0.230855	0.00443936
Kocuria	35	0.102295	0.06	0.011032	0.235254	0.00455708
Kocuria	36	0.102699	0.06	0.00958068	0.23643	0.00467616
Kocuria	37	0.103112	0.06	0.0080306	0.237275	0.00479652
Kocuria	38	0.103533	0.05	0.00782411	0.239521	0.00491807
Kocuria	39	0.103962	0.05	0.00675217	0.240819	0.00504076
Kocuria	40	0.104398	0.05	0.00646005	0.243978	0.00516453
Kocuria	41	0.104843	0.05	0.00725828	0.248145	0.00528937
Kocuria	42	0.105296	0.05	0.00702834	0.250778	0.00541528
Kocuria	43	0.105757	0.05	0.00754076	0.254179	0.00554227
Kocuria	44	0.106226	0.05	0.00892671	0.258435	0.00567037
Kocuria	45	0.106703	0.05	0.00724558	0.258965	0.00579965
Kocuria	46	0.107189	0.05	0.00719928	0.26085	0.0059302
Kocuria	47	0.107685	0.05	0.00612331	0.263041	0.00606212
Kocuria	48	0.10819	0.05	0.00453283	0.263246	0.00619555
Kocuria	49	0.108705	0.05	0.00578665	0.267177	0.00633066
Kocuria	50	0.10923	0.05	0.00668546	0.269921	0.00646764
Kocuria	51	0.109767	0.05	0.00548492	0.271573	0.00660672
Kocuria	52	0.110316	0.05	0.00664637	0.274898	0.00674815
Kocuria	53	0.110877	0.05	0.00660966	0.27738	0.00689222
Kocuria	54	0.111451	0.05	0.00509013	0.278643	0.00703927
Kocuria	55	0.112039	0.05	0.00383378	0.280086	0.00718964
Kocuria	56	0.112643	0.05	0.00651265	0.286007	0.00734376
Kocuria	57	0.113262	0.05	0.00640189	0.289205	0.00750205
Kocuria	58	0.113898	0.05	0.00619795	0.292173	0.00766502
Kocuria	59	0.114552	0.05	0.00403142	0.291223	0.00783318
Kocuria	60	0.115225	0.05	0.00398567	0.294716	0.00800714
Kocuria	61	0.115919	0.05	0.00221229	0.295981	0.00818751
Kocuria	62	0.116633	0.05	0.00389251	0.300821	0.00837499
Kocuria	63	0.117371	0.05	0.0021792	0.303477	0.0085703
Kocuria	64	0.118133	0.05	0.00361264	0.308125	0.00877426
Kocuria	65	0.11892	0.05	0.003481	0.311919	0.0089877
Kocuria	66	0.119733	0.05	0.00335459	0.3145	0.00921155
Kocuria	67	0.120575	0.05	0.00343969	0.320417	0.00944677
Kocuria	68	0.121447	0.05	0.00311657	0.324524	0.0096944
Kocuria	69	0.12235	0.05	0.00213831	0.327446	0.00995552
Kocuria	70	0.123286	0.05	0.0016847	0.330825	0.0102313
Kocuria	71	0.124256	0.04	0.00115877	0.333714	0.0105229
Kocuria	72	0.125263	0.04	0.00156036	0.338581	0.0108317
Kocuria	73	0.126306	0.04	0.0032593	0.347086	0.0111588
Kocuria	74	0.127389	0.04	0.00142744	0.348371	0.0115057
Kocuria	75	0.128512	0.04	0.00180187	0.35356	0.0118737
Kocuria	76	0.129677	0.04	0.00116135	0.355647	0.0122643
Kocuria	77	0.130886	0.04	0.00124895	0.359758	0.0126788
Kocuria	78	0.13214	0.05	0.00217374	0.365784	0.0131187
Kocuria	79	0.133441	0.05	0.00114251	0.370166	0.0135855
Kocuria	80	0.134789	0.05	0.00109273	0.376267	0.0140805
Kocuria	81	0.136187	0.05	0.00104512	0.383121	0.0146053
Kocuria	82	0.137635	0.05	0.000999575	0.389518	0.0151612
Kocuria	83	0.139135	0.05	0.000956014	0.398223	0.0157497
Kocuria	84	0.140688	0.05	0.000914349	0.403707	0.016372
Kocuria	85	0.142295	0.05	0.000874495	0.415269	0.0170297
Kocuria	86	0.143956	0.05	0.000836376	0.420691	0.0177239
Kocuria	87	0.145673	0.02	0.000799916	0.42782	0.0184559
Kocuria	87	0.145673	0.05	0.000799916	0.42782	0.0184559
Kocuria	88	0.147447	0.05	0.000765043	0.43474	0.0192269
Kocuria	89	0.149277	0.05	0.000731687	0.443305	0.020038
Kocuria	90	0.151165	0.05	0.000699783	0.451462	0.0208902
Kocuria	91	0.15311	0.05	0.000652512	0.459943	0.0217844
Kocuria	92	0.155113	0.05	0.000566742	0.46906	0.0227213
Kocuria	93	0.157174	0.02	0.000491382	0.483119	0.0237014
Kocuria	94	0.159293	0.02	0.000425296	0.488019	0.0247253
Kocuria	95	0.161469	0.02	0.00055993	0.503851	0.0257931
Kocuria	96	0.163702	0.02	0.000535506	0.512578	0.0269049
Kocuria	97	0.165992	0.02	0.000272859	0.525449	0.0280608
Kocuria	98	0.168338	0.01	0.000234512	0.536795	0.0292605
Kocuria	98	0.168338	0.04	0.000234512	0.536795	0.0292605
Kocuria	99	0.17074	0.01	0.000201202	0.549026	0.0305038
Kocuria	100	0.173196	0.01	0.000172322	0.564103	0.0317902
Kocuria	101	0.175706	0.01	0.000372648	0.578621	0.0331194
Moraxella	max	0.157122	0.07	0.0249421	0.372694	0.0112433
Moraxella	min	0.0605879	0.05	0.00857952	0.126609	0.00114738
Moraxella	age_max	0.67851	1	0	1	0.191128
Moraxella	age_min	0.435084	0	0	1	0.0999459
Moraxella	zero	0.0932244	0.07	0.0190782	0.199588	0.0027809
Moraxella	hundred	0.142697	0.07	0.00744349	0.367452	0.0125459
Moraxella	max_difference	0.096534	0.04	0.00111045	0.284535	0.00849809
Moraxella	age_max_difference	0.243426	1	-1	1	0.48611
Moraxella	zero_hundred_difference	0.0494721	0	-0.116195	0.265011	0.00988393
Moraxella	1	0.0932244	0.07	0.0190782	0.199588	0.0027809
Moraxella	2	0.0918175	0.07	0.019213	0.194706	0.00263142
Moraxella	3	0.0904842	0.07	0.018586	0.190739	0.00249785
Moraxella	4	0.0892212	0.07	0.0199944	0.189158	0.00237867
Moraxella	5	0.0880254	0.07	0.0194659	0.184299	0.00227249
Moraxella	6	0.086894	0.07	0.014455	0.175855	0.00217804
Moraxella	7	0.0858239	0.07	0.0142684	0.17353	0.00209421
Moraxella	8	0.0848126	0.07	0.0151854	0.171782	0.00201995
Moraxella	9	0.0838573	0.07	0.0188872	0.172673	0.00195433
Moraxella	10	0.0829556	0.07	0.0187554	0.169823	0.00189652
Moraxella	11	0.0821051	0.07	0.0189683	0.168568	0.00184576
Moraxella	12	0.0813036	0.07	0.0191399	0.167134	0.00180136
Moraxella	13	0.0805489	0.07	0.0201676	0.166603	0.00176272
Moraxella	14	0.0798389	0.06	0.019039	0.163798	0.00172927
Moraxella	15	0.0791717	0.06	0.0160941	0.159707	0.00170053
Moraxella	16	0.0785456	0.06	0.0154987	0.157777	0.00167603
Moraxella	17	0.0779588	0.06	0.0150391	0.15584	0.00165538
Moraxella	18	0.0774097	0.06	0.0144489	0.154829	0.0016382
Moraxella	19	0.0768967	0.06	0.0149624	0.154589	0.00162418
Moraxella	20	0.0764185	0.06	0.0146604	0.153842	0.001613
Moraxella	21	0.0759736	0.06	0.014319	0.153411	0.00160441
Moraxella	22	0.0755609	0.06	0.0140809	0.15324	0.00159816
Moraxella	23	0.0751791	0.06	0.0148766	0.153469	0.00159403
Moraxella	24	0.0748272	0.06	0.0143657	0.152273	0.00159182
Moraxella	25	0.074504	0.06	0.0142078	0.152647	0.00159136
Moraxella	26	0.0742087	0.06	0.0148214	0.152992	0.00159248
Moraxella	27	0.0739404	0.06	0.0147925	0.152828	0.00159503
Moraxella	28	0.0736981	0.06	0.0145805	0.152257	0.0015989
Moraxella	29	0.0734813	0.06	0.0147619	0.152822	0.00160395
Moraxella	30	0.0732891	0.06	0.0142157	0.152869	0.00161009
Moraxella	31	0.073121	0.05	0.0147708	0.153856	0.00161722
Moraxella	32	0.0729764	0.05	0.0143407	0.153672	0.00162525
Moraxella	33	0.0728546	0.05	0.0149318	0.154583	0.00163411
Moraxella	34	0.0727554	0.05	0.0153763	0.155057	0.00164374
Moraxella	35	0.0726782	0.05	0.0141889	0.154365	0.00165407
Moraxella	36	0.0726227	0.05	0.0141231	0.154923	0.00166506
Moraxella	37	0.0725885	0.05	0.0137671	0.155085	0.00167667
Moraxella	38	0.0725755	0.05	0.0141845	0.155974	0.00168886
Moraxella	39	0.0725834	0.05	0.014058	0.156118	0.0017016
Moraxella	40	0.0726119	0.05	0.013914	0.155843	0.00171488
Moraxella	41	0.0726611	0.05	0.0139601	0.156269	0.00172869
Moraxella	42	0.0727308	0.05	0.0140725	0.157218	0.001743
Moraxella	43	0.0728211	0.05	0.0138833	0.157088	0.00175784
Moraxella	44	0.0729318	0.05	0.0141298	0.158334	0.00177319
Moraxella	45	0.0730632	0.05	0.013547	0.158445	0.00178908
Moraxella	46	0.0732153	0.05	0.0133248	0.159353	0.00180552
Moraxella	47	0.0733882	0.05	0.0131702	0.159822	0.00182255
Moraxella	48	0.0735822	0.05	0.0132648	0.160239	0.0018402
Moraxella	49	0.0737976	0.05	0.0134512	0.161226	0.0018585
Moraxella	50	0.0740346	0.05	0.0134117	0.161589	0.00187752
Moraxella	51	0.0742936	0.05	0.0139331	0.163007	0.0018973
Moraxella	52	0.074575	0.05	0.0132045	0.162995	0.00191792
Moraxella	53	0.0748793	0.05	0.0130511	0.163618	0.00193945
Moraxella	54	0.0752069	0.05	0.0129283	0.164096	0.00196198
Moraxella	55	0.0755585	0.05	0.0133507	0.165354	0.00198561
Moraxella	56	0.0759347	0.05	0.012689	0.165548	0.00201044
Moraxella	57	0.0763361	0.05	0.0125724	0.166825	0.00203659
Moraxella	58	0.0767634	0.05	0.0113826	0.166731	0.00206421
Moraxella	59	0.0772175	0.05	0.0116645	0.167861	0.00209343
Moraxella	60	0.0776993	0.05	0.012107	0.170001	0.00212443
Moraxella	61	0.0782096	0.05	0.0124505	0.171569	0.00215737
Moraxella	62	0.0787494	0.05	0.0126835	0.173054	0.00219247
Moraxella	63	0.0793198	0.05	0.0146814	0.176589	0.00222994
Moraxella	64	0.079922	0.05	0.0129227	0.176106	0.00227002
Moraxella	65	0.0805571	0.05	0.0116518	0.175714	0.00231298
Moraxella	66	0.0812264	0.05	0.0125595	0.177973	0.00235911
Moraxella	67	0.0819313	0.05	0.0130523	0.179894	0.00240874
Moraxella	68	0.0826733	0.05	0.0125659	0.180533	0.00246221
Moraxella	69	0.0834537	0.05	0.012001	0.181446	0.00251992
Moraxella	70	0.0842744	0.05	0.0119582	0.182925	0.00258229
Moraxella	71	0.085137	0.05	0.0125188	0.184815	0.0026498
Moraxella	72	0.0860432	0.05	0.0126983	0.187374	0.00272295
Moraxella	73	0.0869951	0.05	0.0127919	0.190774	0.00280233
Moraxella	74	0.0879945	0.05	0.0118157	0.192502	0.00288854
Moraxella	75	0.0890436	0.05	0.0128256	0.196117	0.00298227
Moraxella	76	0.0901446	0.05	0.0132824	0.199999	0.00308428
Moraxella	77	0.0912998	0.06	0.0147905	0.205554	0.00319538
Moraxella	78	0.0925116	0.06	0.0151968	0.209539	0.00331648
Moraxella	79	0.0937825	0.05	0.0152262	0.212775	0.00344856
Moraxella	80	0.0951151	0.06	0.0144419	0.215879	0.0035927
Moraxella	81	0.0965121	0.06	0.0118959	0.217092	0.00375008
Moraxella	82	0.0979763	0.06	0.0126532	0.222578	0.00392199
Moraxella	83	0.0995107	0.06	0.0122015	0.227247	0.00410981
Moraxella	84	0.101118	0.06	0.0116515	0.232446	0.00431507
Moraxella	85	0.102802	0.06	0.0115322	0.2373	0.0045394
Moraxella	86	0.104565	0.06	0.0121959	0.244243	0.00478458
Moraxella	87	0.10641	0.07	0.0116545	0.249727	0.00505251
Moraxella	88	0.108342	0.07	0.0116608	0.255492	0.00534523
Moraxella	89	0.110362	0.07	0.0124551	0.263929	0.00566492
Moraxella	90	0.112474	0.07	0.00998968	0.268491	0.00601388
Moraxella	91	0.114683	0.07	0.0112595	0.278485	0.00639456
Moraxella	92	0.11699	0.06	0.00947821	0.285359	0.0068095
Moraxella	93	0.119399	0.07	0.0104309	0.294359	0.00726138
Moraxella	94	0.121913	0.06	0.0103472	0.301683	0.00775295
Moraxella	95	0.124536	0.07	0.0102648	0.309207	0.00828704
Moraxella	96	0.12727	0.07	0.0101535	0.317557	0.00886652
Moraxella	97	0.130118	0.07	0.0100151	0.326109	0.00949431
Moraxella	98	0.133082	0.07	0.00972668	0.33625	0.0101733
Moraxella	99	0.136165	0.07	0.00795546	0.345137	0.0109064
Moraxella	100	0.13937	0.07	0.00592263	0.354511	0.0116963
Moraxella	101	0.142697	0.07	0.00744349	0.367452	0.0125459
Morganella	max	0.535841	0.52	0.260406	0.816448	0.0214613
Morganella	min	0.120959	0.1	0.0294888	0.235409	0.00323838
Morganella	age_max	0.732516	1	0.52	1	0.0264011
Morganella	age_min	0.032422	0	0	0	0.0313565
Morganella	zero	0.121945	0.1	0.0296799	0.235501	0.00323759
Morganella	hundred	0.416955	0.39	0.0637577	0.797275	0.0407557
Morganella	max_difference	0.414882	0.37	0.179837	0.678179	0.0166634
Morganella	age_max_difference	0.700094	1	0.52	1	0.0743683
Morganella	zero_hundred_difference	0.29501	0.19	-0.0356099	0.643367	0.0347115
Morganella	1	0.121945	0.1	0.0296799	0.235501	0.00323759
Morganella	2	0.127996	0.1	0.0335403	0.244578	0.00340575
Morganella	3	0.134239	0.12	0.0396822	0.256505	0.00358281
Morganella	4	0.140669	0.11	0.0430013	0.266408	0.00376912
Morganella	5	0.14728	0.12	0.0439224	0.273925	0.00396505
Morganella	6	0.154067	0.13	0.047834	0.2836	0.00417091
Morganella	7	0.161023	0.13	0.0513355	0.29301	0.00438694
Morganella	8	0.168138	0.14	0.0559057	0.303615	0.00461335
Morganella	9	0.175405	0.14	0.0584602	0.312204	0.00485023
Morganella	10	0.182813	0.15	0.0619228	0.323122	0.00509762
Morganella	11	0.190352	0.15	0.0659187	0.335277	0.00535543
Morganella	12	0.198011	0.16	0.0675656	0.344362	0.00562346
Morganella	13	0.205777	0.16	0.0704592	0.355127	0.0059014
Morganella	13	0.205777	0.17	0.0704592	0.355127	0.0059014
Morganella	14	0.213639	0.17	0.0766756	0.368525	0.00618883
Morganella	15	0.221584	0.18	0.0798861	0.379764	0.00648516
Morganella	16	0.229599	0.18	0.0859836	0.393197	0.00678973
Morganella	17	0.237669	0.19	0.0902188	0.403746	0.00710173
Morganella	18	0.245783	0.2	0.0979418	0.418066	0.00742024
Morganella	19	0.253924	0.2	0.10127	0.42855	0.00774426
Morganella	20	0.262081	0.22	0.108056	0.441649	0.0080727
Morganella	21	0.27024	0.22	0.114522	0.455549	0.00840438
Morganella	22	0.278387	0.23	0.116248	0.465256	0.0087381
Morganella	23	0.286508	0.24	0.126203	0.482369	0.00907261
Morganella	24	0.294592	0.25	0.131528	0.494453	0.00940664
Morganella	25	0.302625	0.26	0.134512	0.504968	0.00973894
Morganella	26	0.310596	0.26	0.139625	0.516524	0.0100683
Morganella	27	0.318493	0.27	0.141146	0.525262	0.0103935
Morganella	28	0.326305	0.29	0.148849	0.539575	0.0107134
Morganella	29	0.334021	0.3	0.152002	0.548204	0.0110269
Morganella	30	0.341632	0.32	0.155081	0.558965	0.0113331
Morganella	31	0.349128	0.31	0.153077	0.562618	0.011631
Morganella	32	0.356499	0.33	0.160325	0.575266	0.01192
Morganella	33	0.363739	0.34	0.162996	0.581801	0.0121992
Morganella	34	0.370839	0.35	0.171359	0.593855	0.0124682
Morganella	35	0.377792	0.33	0.176031	0.602819	0.0127265
Morganella	36	0.384591	0.36	0.176725	0.608134	0.0129737
Morganella	37	0.391231	0.37	0.179232	0.615315	0.0132097
Morganella	38	0.397706	0.41	0.183852	0.623712	0.0134343
Morganella	39	0.40401	0.34	0.188675	0.632277	0.0136475
Morganella	40	0.41014	0.36	0.189756	0.636637	0.0138496
Morganella	41	0.416091	0.42	0.194482	0.644089	0.0140406
Morganella	42	0.42186	0.42	0.1972	0.649265	0.0142209
Morganella	43	0.427442	0.43	0.201903	0.657171	0.014391
Morganella	44	0.432836	0.44	0.206899	0.665164	0.0145513
Morganella	45	0.438039	0.44	0.206869	0.667673	0.0147024
Morganella	46	0.443047	0.44	0.218099	0.680384	0.014845
Morganella	47	0.44786	0.45	0.220821	0.684595	0.0149799
Morganella	48	0.452475	0.45	0.221796	0.687177	0.0151078
Morganella	49	0.456891	0.42	0.234456	0.701034	0.0152297
Morganella	50	0.461107	0.46	0.235347	0.702283	0.0153464
Morganella	51	0.465121	0.47	0.238984	0.70834	0.0154589
Morganella	52	0.468932	0.5	0.243398	0.71503	0.0155683
Morganella	53	0.47254	0.5	0.242632	0.716211	0.0156757
Morganella	54	0.475944	0.51	0.249909	0.72526	0.0157822
Morganella	55	0.479143	0.51	0.250772	0.727425	0.0158889
Morganella	56	0.482137	0.49	0.25135	0.730714	0.015997
Morganella	57	0.484925	0.48	0.244978	0.725629	0.0161079
Morganella	58	0.487507	0.49	0.245131	0.726597	0.0162227
Morganella	59	0.489884	0.5	0.24606	0.72942	0.0163428
Morganella	60	0.492054	0.52	0.248512	0.73308	0.0164694
Morganella	61	0.494019	0.44	0.24953	0.736102	0.016604
Morganella	62	0.495777	0.5	0.250682	0.738807	0.0167479
Morganella	63	0.497328	0.52	0.251811	0.742331	0.0169026
Morganella	64	0.498674	0.5	0.250143	0.742237	0.0170693
Morganella	65	0.499814	0.5	0.254123	0.748478	0.0172495
Morganella	66	0.500749	0.51	0.253311	0.750561	0.0174448
Morganella	67	0.501478	0.51	0.25484	0.7572	0.0176564
Morganella	68	0.502002	0.51	0.248362	0.753072	0.0178859
Morganella	69	0.502322	0.51	0.247077	0.756176	0.0181346
Morganella	70	0.502439	0.51	0.251787	0.76504	0.018404
Morganella	71	0.502352	0.48	0.243863	0.761417	0.0186955
Morganella	72	0.502064	0.49	0.238706	0.760442	0.0190104
Morganella	73	0.501574	0.49	0.239113	0.7652	0.01935
Morganella	74	0.500884	0.5	0.232286	0.763845	0.0197157
Morganella	75	0.499996	0.48	0.226197	0.763498	0.0201085
Morganella	76	0.498911	0.48	0.222853	0.764962	0.0205297
Morganella	77	0.49763	0.47	0.217647	0.76535	0.0209803
Morganella	78	0.496156	0.44	0.215474	0.76936	0.0214613
Morganella	78	0.496156	0.47	0.215474	0.76936	0.0214613
Morganella	79	0.49449	0.46	0.218182	0.778233	0.0219734
Morganella	80	0.492635	0.46	0.216028	0.782367	0.0225174
Morganella	81	0.490594	0.46	0.207375	0.779154	0.0230938
Morganella	82	0.488369	0.46	0.199649	0.778499	0.0237031
Morganella	83	0.485964	0.46	0.18245	0.769226	0.0243455
Morganella	84	0.483381	0.45	0.189954	0.784477	0.0250211
Morganella	85	0.480625	0.51	0.181465	0.784158	0.0257298
Morganella	86	0.477699	0.51	0.175656	0.785498	0.0264713
Morganella	87	0.474608	0.51	0.176695	0.792649	0.0272452
Morganella	88	0.471356	0.39	0.16779	0.791047	0.0280507
Morganella	89	0.467949	0.38	0.161964	0.793449	0.0288869
Morganella	90	0.46439	0.39	0.154592	0.794958	0.0297529
Morganella	91	0.460685	0.46	0.148418	0.796271	0.0306473
Morganella	92	0.456841	0.45	0.131334	0.787211	0.0315686
Morganella	93	0.452862	0.45	0.12955	0.794489	0.0325153
Morganella	93	0.452862	0.46	0.12955	0.794489	0.0325153
Morganella	94	0.448754	0.46	0.119955	0.79364	0.0334856
Morganella	95	0.444525	0.45	0.111261	0.793161	0.0344774
Morganella	96	0.44018	0.34	0.101689	0.79321	0.0354887
Morganella	97	0.435726	0.44	0.0837233	0.784345	0.0365172
Morganella	98	0.431169	0.46	0.0762964	0.785952	0.0375607
Morganella	99	0.426517	0.32	0.0672445	0.785604	0.0386166
Morganella	100	0.421777	0.31	0.0619204	0.78751	0.0396825
Morganella	100	0.421777	0.39	0.0619204	0.78751	0.0396825
Morganella	101	0.416955	0.39	0.0637577	0.797275	0.0407557
Mycobacterium	max	0.098405	0.08	0.0232359	0.195166	0.00230237
Mycobacterium	min	0.0392324	0.02	0.00512896	0.0873923	0.000616125
Mycobacterium	age_max	0.160074	0	0	0.48	0.0354491
Mycobacterium	age_min	0.957232	1	0.74	1	0.0337659
Mycobacterium	zero	0.089218	0.08	0.0204828	0.17747	0.00204946
Mycobacterium	hundred	0.0401028	0.02	0.00631493	0.0933724	0.00071581
Mycobacterium	max_difference	0.0591725	0.05	0.0101161	0.127176	0.00117108
Mycobacterium	age_max_difference	-0.797158	-1	-1	-0.52	0.0992009
Mycobacterium	zero_hundred_difference	-0.0491152	-0.03	-0.128585	0.00833166	0.0013397
Mycobacterium	1	0.089218	0.08	0.0204828	0.17747	0.00204946
Mycobacterium	2	0.0892034	0.08	0.0187634	0.17523	0.00201316
Mycobacterium	3	0.0891845	0.08	0.0193607	0.174817	0.00197993
Mycobacterium	4	0.0891609	0.08	0.0213707	0.176128	0.00194962
Mycobacterium	5	0.0891319	0.08	0.0193379	0.173974	0.0019221
Mycobacterium	6	0.0890972	0.07	0.0199019	0.173812	0.00189723
Mycobacterium	7	0.0890561	0.07	0.0200878	0.173621	0.00187486
Mycobacterium	8	0.0890083	0.07	0.0218088	0.174922	0.00185487
Mycobacterium	9	0.0889532	0.07	0.0203	0.173263	0.00183712
Mycobacterium	10	0.0888903	0.07	0.0196765	0.172141	0.00182147
Mycobacterium	11	0.0888193	0.07	0.0231017	0.174679	0.0018078
Mycobacterium	12	0.0887396	0.07	0.0198687	0.17122	0.00179597
Mycobacterium	13	0.0886509	0.07	0.0227453	0.173178	0.00178587
Mycobacterium	14	0.0885528	0.07	0.0228328	0.173857	0.00177737
Mycobacterium	15	0.0884447	0.07	0.0220426	0.173184	0.00177034
Mycobacterium	16	0.0883265	0.07	0.0215508	0.172081	0.00176466
Mycobacterium	17	0.0881976	0.07	0.0217711	0.171984	0.00176022
Mycobacterium	18	0.0880577	0.07	0.0214322	0.170943	0.0017569
Mycobacterium	19	0.0879066	0.07	0.0228382	0.172294	0.00175458
Mycobacterium	20	0.0877438	0.07	0.0206763	0.169521	0.00175315
Mycobacterium	21	0.0875691	0.07	0.0206766	0.169446	0.0017525
Mycobacterium	22	0.0873822	0.07	0.02043	0.169478	0.00175253
Mycobacterium	23	0.0871829	0.07	0.0206637	0.169236	0.00175312
Mycobacterium	24	0.0869708	0.07	0.0208112	0.169064	0.00175418
Mycobacterium	25	0.0867458	0.07	0.0207181	0.168678	0.00175561
Mycobacterium	26	0.0865076	0.07	0.0229336	0.171384	0.00175731
Mycobacterium	27	0.086256	0.07	0.0207367	0.168734	0.00175918
Mycobacterium	28	0.0859909	0.07	0.0201646	0.16806	0.00176115
Mycobacterium	29	0.0857122	0.07	0.0199829	0.167855	0.00176311
Mycobacterium	30	0.0854196	0.07	0.0198024	0.168069	0.00176499
Mycobacterium	31	0.0851131	0.07	0.0217379	0.170556	0.00176671
Mycobacterium	32	0.0847925	0.06	0.0214849	0.170206	0.00176819
Mycobacterium	33	0.0844579	0.06	0.0202087	0.169084	0.00176936
Mycobacterium	34	0.0841091	0.05	0.0207254	0.169437	0.00177015
Mycobacterium	35	0.0837461	0.05	0.0186072	0.167306	0.0017705
Mycobacterium	36	0.0833689	0.05	0.0186705	0.167191	0.00177035
Mycobacterium	37	0.0829775	0.05	0.0184709	0.166415	0.00176965
Mycobacterium	38	0.0825718	0.05	0.0178159	0.165027	0.00176834
Mycobacterium	39	0.0821521	0.05	0.0175672	0.164276	0.00176638
Mycobacterium	40	0.0817182	0.05	0.0173257	0.163694	0.00176372
Mycobacterium	41	0.0812703	0.05	0.0176687	0.163648	0.00176033
Mycobacterium	42	0.0808086	0.05	0.016664	0.162652	0.00175617
Mycobacterium	43	0.080333	0.05	0.0163264	0.161963	0.00175122
Mycobacterium	44	0.0798437	0.06	0.0161777	0.161531	0.00174546
Mycobacterium	45	0.079341	0.05	0.0168634	0.161742	0.00173885
Mycobacterium	46	0.0788249	0.06	0.0180529	0.162366	0.00173139
Mycobacterium	47	0.0782956	0.06	0.0180567	0.161713	0.00172307
Mycobacterium	48	0.0777534	0.05	0.0177957	0.160294	0.00171388
Mycobacterium	49	0.0771985	0.05	0.0173107	0.159498	0.00170381
Mycobacterium	50	0.0766311	0.05	0.0151497	0.156638	0.00169288
Mycobacterium	51	0.0760515	0.05	0.0143145	0.15513	0.00168108
Mycobacterium	52	0.0754599	0.05	0.0148504	0.154776	0.00166842
Mycobacterium	53	0.0748566	0.05	0.01284	0.151892	0.00165492
Mycobacterium	54	0.074242	0.06	0.0124004	0.15085	0.00164059
Mycobacterium	55	0.0736163	0.06	0.0122809	0.149666	0.00162546
Mycobacterium	56	0.0729798	0.06	0.012216	0.148914	0.00160954
Mycobacterium	57	0.072333	0.04	0.0120255	0.147779	0.00159287
Mycobacterium	58	0.0716762	0.04	0.0119836	0.146469	0.00157547
Mycobacterium	59	0.0710097	0.05	0.0120816	0.146208	0.00155738
Mycobacterium	60	0.0703339	0.04	0.0116444	0.144691	0.00153863
Mycobacterium	61	0.0696492	0.04	0.011473	0.14314	0.00151926
Mycobacterium	62	0.0689561	0.04	0.0113143	0.141821	0.0014993
Mycobacterium	63	0.0682549	0.04	0.0111546	0.140756	0.0014788
Mycobacterium	64	0.067546	0.04	0.0112805	0.139863	0.00145781
Mycobacterium	65	0.0668299	0.04	0.0117689	0.139258	0.00143635
Mycobacterium	66	0.066107	0.04	0.011729	0.138571	0.00141448
Mycobacterium	67	0.0653777	0.04	0.0121041	0.137792	0.00139225
Mycobacterium	68	0.0646426	0.04	0.0114046	0.136099	0.0013697
Mycobacterium	69	0.063902	0.04	0.0120589	0.135403	0.00134687
Mycobacterium	70	0.0631565	0.04	0.0118698	0.133758	0.00132382
Mycobacterium	71	0.0624064	0.04	0.010895	0.131494	0.0013006
Mycobacterium	72	0.0616523	0.04	0.0112919	0.13103	0.00127724
Mycobacterium	73	0.0608947	0.04	0.0112705	0.12958	0.0012538
Mycobacterium	74	0.060134	0.04	0.0105255	0.127522	0.00123033
Mycobacterium	75	0.0593706	0.04	0.0112439	0.127103	0.00120686
Mycobacterium	76	0.0586052	0.04	0.0107304	0.125355	0.00118345
Mycobacterium	77	0.0578381	0.04	0.0102774	0.123735	0.00116014
Mycobacterium	78	0.0570698	0.04	0.0102437	0.122215	0.00113697
Mycobacterium	79	0.0563008	0.04	0.010181	0.120714	0.00111398
Mycobacterium	80	0.0555316	0.04	0.0101542	0.119408	0.00109121
Mycobacterium	81	0.0547627	0.04	0.00989534	0.117823	0.00106871
Mycobacterium	82	0.0539944	0.04	0.00963026	0.116439	0.0010465
Mycobacterium	83	0.0532273	0.03	0.00887955	0.11454	0.00102462
Mycobacterium	84	0.0524619	0.03	0.0083333	0.112955	0.00100311
Mycobacterium	85	0.0516985	0.03	0.00800803	0.11152	0.000981987
Mycobacterium	86	0.0509377	0.03	0.00783499	0.110299	0.000961293
Mycobacterium	87	0.0501798	0.03	0.00901759	0.110871	0.000941052
Mycobacterium	88	0.0494253	0.03	0.00744551	0.108036	0.000921287
Mycobacterium	89	0.0486747	0.03	0.00723232	0.106676	0.000902024
Mycobacterium	90	0.0479282	0.03	0.00794837	0.106113	0.000883282
Mycobacterium	91	0.0471864	0.03	0.00713962	0.104225	0.000865081
Mycobacterium	92	0.0464496	0.03	0.00761814	0.103556	0.000847438
Mycobacterium	93	0.0457181	0.03	0.00663454	0.101527	0.00083037
Mycobacterium	94	0.0449925	0.03	0.00646647	0.100127	0.000813891
Mycobacterium	95	0.0442729	0.03	0.00637847	0.0990821	0.000798011
Mycobacterium	96	0.0435599	0.03	0.00571699	0.0976339	0.000782741
Mycobacterium	97	0.0428536	0.03	0.00565948	0.0962407	0.000768091
Mycobacterium	98	0.0421545	0.03	0.006957	0.0964707	0.000754068
Mycobacterium	99	0.0414628	0.03	0.00673933	0.0951381	0.000740677
Mycobacterium	100	0.0407788	0.02	0.00513201	0.0928867	0.000727923
Mycobacterium	101	0.0401028	0.02	0.00631493	0.0933724	0.00071581
Neisseria	max	0.287586	0.24	0.0843223	0.557394	0.0169884
Neisseria	min	0.0877725	0.08	0.00177314	0.175768	0.0023359
Neisseria	age_max	0.644262	1	0.39	1	0.041593
Neisseria	age_min	0.287252	0	0	1	0.203721
Neisseria	zero	0.0989787	0.08	0.02239	0.190221	0.0022498
Neisseria	hundred	0.191408	0.05	0.00124323	0.509672	0.0234991
Neisseria	max_difference	0.199813	0.14	0.0350831	0.4189	0.0116951
Neisseria	age_max_difference	0.35701	1	-0.61	1	0.364192
Neisseria	zero_hundred_difference	0.0924297	-0.02	-0.10877	0.407501	0.0196703
Neisseria	1	0.0989787	0.08	0.02239	0.190221	0.0022498
Neisseria	2	0.102324	0.09	0.0210138	0.192004	0.00233514
Neisseria	3	0.10573	0.1	0.0251012	0.199896	0.00242631
Neisseria	4	0.109193	0.1	0.0241361	0.20375	0.00252352
Neisseria	5	0.112711	0.1	0.0271851	0.211381	0.00262697
Neisseria	6	0.116278	0.11	0.0268653	0.214741	0.00273682
Neisseria	7	0.119892	0.11	0.0307008	0.224097	0.0028532
Neisseria	8	0.123547	0.1	0.0344936	0.233097	0.00297618
Neisseria	9	0.127239	0.11	0.0341697	0.237167	0.00310583
Neisseria	10	0.130963	0.11	0.0345107	0.242395	0.00324214
Neisseria	11	0.134714	0.11	0.0381044	0.250701	0.00338507
Neisseria	12	0.138488	0.12	0.0382214	0.255769	0.00353452
Neisseria	13	0.142279	0.11	0.0402214	0.262311	0.00369035
Neisseria	14	0.146081	0.11	0.0414011	0.268499	0.00385236
Neisseria	15	0.149889	0.11	0.0441013	0.275389	0.0040203
Neisseria	16	0.153698	0.12	0.0466069	0.282988	0.00419386
Neisseria	17	0.157502	0.12	0.0477972	0.288558	0.00437271
Neisseria	18	0.161296	0.12	0.0495619	0.295805	0.00455645
Neisseria	19	0.165073	0.12	0.0471329	0.298754	0.00474465
Neisseria	20	0.168829	0.13	0.0539008	0.310828	0.00493682
Neisseria	20	0.168829	0.14	0.0539008	0.310828	0.00493682
Neisseria	21	0.172558	0.14	0.0572313	0.319592	0.00513247
Neisseria	22	0.176254	0.13	0.0595168	0.327512	0.00533106
Neisseria	23	0.179913	0.14	0.0583465	0.33166	0.00553204
Neisseria	24	0.183528	0.14	0.0587263	0.337708	0.00573482
Neisseria	25	0.187095	0.14	0.0560839	0.340215	0.00593884
Neisseria	26	0.190609	0.15	0.0614938	0.351382	0.00614349
Neisseria	27	0.194065	0.15	0.0631611	0.358015	0.0063482
Neisseria	28	0.197459	0.15	0.0678749	0.367449	0.00655238
Neisseria	29	0.200785	0.15	0.0669515	0.37189	0.00675549
Neisseria	30	0.204039	0.19	0.0688524	0.37831	0.00695697
Neisseria	31	0.207218	0.16	0.0699447	0.38357	0.00715632
Neisseria	32	0.210318	0.16	0.0703287	0.38806	0.00735305
Neisseria	33	0.213333	0.2	0.0684357	0.390516	0.00754671
Neisseria	34	0.216262	0.17	0.0664956	0.391925	0.0077369
Neisseria	35	0.219101	0.17	0.0687298	0.397175	0.00792325
Neisseria	36	0.221845	0.19	0.0702685	0.40286	0.00810545
Neisseria	37	0.224494	0.18	0.0711756	0.407338	0.00828322
Neisseria	38	0.227042	0.19	0.0702973	0.409308	0.00845637
Neisseria	39	0.229489	0.19	0.0712014	0.413535	0.00862473
Neisseria	40	0.231832	0.17	0.0724973	0.418132	0.00878819
Neisseria	40	0.231832	0.19	0.0724973	0.418132	0.00878819
Neisseria	41	0.234068	0.19	0.0733419	0.422205	0.00894671
Neisseria	42	0.236195	0.21	0.0743689	0.426295	0.0091003
Neisseria	43	0.238212	0.2	0.0713204	0.426583	0.00924903
Neisseria	44	0.240117	0.2	0.074654	0.433121	0.00939303
Neisseria	45	0.241908	0.21	0.0756563	0.436508	0.00953247
Neisseria	46	0.243585	0.2	0.0777486	0.441344	0.00966758
Neisseria	46	0.243585	0.22	0.0777486	0.441344	0.00966758
Neisseria	47	0.245146	0.22	0.0784557	0.444242	0.00979867
Neisseria	48	0.24659	0.22	0.0777801	0.447091	0.00992606
Neisseria	49	0.247917	0.22	0.0771164	0.450021	0.0100502
Neisseria	50	0.249126	0.22	0.0690384	0.444441	0.0101714
Neisseria	51	0.250216	0.21	0.0791237	0.456851	0.0102902
Neisseria	52	0.251189	0.21	0.0788031	0.458757	0.0104072
Neisseria	53	0.252043	0.23	0.0793378	0.460707	0.0105228
Neisseria	54	0.252779	0.21	0.0815639	0.464272	0.0106377
Neisseria	55	0.253397	0.24	0.0793977	0.463445	0.0107525
Neisseria	56	0.253898	0.24	0.0846749	0.470054	0.0108678
Neisseria	57	0.254283	0.24	0.0840753	0.471181	0.0109843
Neisseria	58	0.254552	0.24	0.0768441	0.466389	0.0111026
Neisseria	59	0.254706	0.24	0.0739958	0.464686	0.0112234
Neisseria	60	0.254748	0.23	0.0745539	0.466885	0.0113474
Neisseria	61	0.254677	0.18	0.0721837	0.467231	0.0114753
Neisseria	62	0.254496	0.18	0.0755158	0.473484	0.0116077
Neisseria	63	0.254207	0.23	0.0716091	0.471607	0.0117454
Neisseria	64	0.253811	0.2	0.0707308	0.472414	0.0118889
Neisseria	65	0.25331	0.2	0.069541	0.472102	0.0120388
Neisseria	66	0.252708	0.2	0.0653919	0.469373	0.0121958
Neisseria	67	0.252005	0.2	0.0654772	0.473615	0.0123603
Neisseria	68	0.251205	0.16	0.0642821	0.47513	0.012533
Neisseria	68	0.251205	0.19	0.0642821	0.47513	0.012533
Neisseria	69	0.25031	0.19	0.0584017	0.471897	0.0127143
Neisseria	70	0.249323	0.19	0.0589063	0.474394	0.0129046
Neisseria	71	0.248248	0.19	0.0558461	0.473672	0.0131043
Neisseria	72	0.247086	0.17	0.0513073	0.472778	0.0133138
Neisseria	73	0.245841	0.17	0.0486514	0.473769	0.0135333
Neisseria	74	0.244516	0.17	0.0462874	0.476699	0.0137632
Neisseria	75	0.243116	0.17	0.048734	0.482197	0.0140034
Neisseria	76	0.241642	0.17	0.0488735	0.484796	0.0142543
Neisseria	77	0.240098	0.17	0.0464153	0.485966	0.0145159
Neisseria	78	0.238489	0.16	0.0392336	0.482207	0.0147882
Neisseria	78	0.238489	0.17	0.0392336	0.482207	0.0147882
Neisseria	79	0.236818	0.16	0.0372813	0.48309	0.0150712
Neisseria	80	0.235087	0.17	0.0371438	0.486731	0.0153648
Neisseria	81	0.233302	0.19	0.0331389	0.486865	0.015669
Neisseria	82	0.231464	0.15	0.0330306	0.490068	0.0159835
Neisseria	83	0.22958	0.19	0.0299616	0.491088	0.0163081
Neisseria	84	0.22765	0.15	0.0164209	0.480655	0.0166427
Neisseria	85	0.225681	0.17	0.0238209	0.490805	0.0169869
Neisseria	86	0.223674	0.14	0.0213578	0.490425	0.0173405
Neisseria	87	0.221634	0.13	0.0232944	0.496824	0.0177031
Neisseria	88	0.219565	0.13	0.00960992	0.485614	0.0180743
Neisseria	89	0.217468	0.1	0.0171497	0.49616	0.0184538
Neisseria	90	0.215349	0.14	0.00634749	0.487186	0.0188412
Neisseria	91	0.213211	0.14	0.00557956	0.488482	0.019236
Neisseria	92	0.211055	0.1	0.00574027	0.491249	0.0196378
Neisseria	93	0.208887	0.13	0.00504255	0.492574	0.0200463
Neisseria	94	0.206708	0.11	0.00462029	0.496305	0.0204609
Neisseria	95	0.204522	0.1	0.00202108	0.493793	0.0208813
Neisseria	96	0.202332	0.1	0.00306934	0.499536	0.021307
Neisseria	97	0.20014	0.09	0.00310538	0.502136	0.0217375
Neisseria	98	0.19795	0.08	0.00211143	0.503083	0.0221724
Neisseria	99	0.195762	0.05	0.00235758	0.506197	0.0226112
Neisseria	100	0.193581	0.08	0.00149894	0.506821	0.0230536
Neisseria	101	0.191408	0.05	0.00124323	0.509672	0.0234991
Proteus	max	0.489743	0.45	0.198852	0.794586	0.0250563
Proteus	max	0.489743	0.53	0.198852	0.794586	0.0250563
Proteus	min	0.104821	0.08	0.0335615	0.200181	0.00211371
Proteus	age_max	0.988448	1	0.91	1	0.00257435
Proteus	age_min	0.018748	0	0	0.16	0.00350341
Proteus	zero	0.106423	0.08	0.0313942	0.205288	0.00237802
Proteus	hundred	0.488467	0.45	0.193559	0.793728	0.0255276
Proteus	max_difference	0.384922	0.39	0.119481	0.644902	0.0196714
Proteus	age_max_difference	0.9697	1	0.79	1	0.00626464
Proteus	zero_hundred_difference	0.382043	0.39	0.13095	0.665184	0.0199924
Proteus	1	0.106423	0.08	0.0313942	0.205288	0.00237802
Proteus	2	0.107781	0.09	0.033741	0.206454	0.00234913
Proteus	3	0.109186	0.09	0.0341522	0.206773	0.00232617
Proteus	4	0.110638	0.09	0.0354089	0.208328	0.00230903
Proteus	5	0.112137	0.09	0.0367012	0.210024	0.00229763
Proteus	6	0.113683	0.09	0.0369809	0.209845	0.00229191
Proteus	7	0.115276	0.09	0.0380932	0.211647	0.00229179
Proteus	8	0.116917	0.1	0.037959	0.212202	0.00229723
Proteus	9	0.118605	0.1	0.0413038	0.216577	0.00230817
Proteus	10	0.12034	0.1	0.0431014	0.219387	0.00232458
Proteus	11	0.122123	0.1	0.041209	0.219299	0.00234641
Proteus	12	0.123953	0.11	0.0438193	0.223538	0.00237363
Proteus	13	0.12583	0.1	0.0486175	0.229741	0.00240621
Proteus	14	0.127755	0.11	0.0476613	0.229599	0.00244412
Proteus	15	0.129727	0.11	0.0471259	0.230679	0.00248733
Proteus	16	0.131746	0.11	0.0486349	0.233596	0.0025358
Proteus	17	0.133813	0.1	0.0513571	0.239245	0.00258952
Proteus	18	0.135928	0.1	0.052363	0.242339	0.00264843
Proteus	19	0.13809	0.1	0.0537692	0.245923	0.0027125
Proteus	20	0.140299	0.12	0.0548611	0.248705	0.0027817
Proteus	21	0.142556	0.12	0.0554372	0.251465	0.00285597
Proteus	22	0.144861	0.12	0.0563341	0.255243	0.00293527
Proteus	23	0.147214	0.12	0.0574658	0.259312	0.00301954
Proteus	24	0.149614	0.12	0.058288	0.26345	0.00310871
Proteus	25	0.152063	0.11	0.0615419	0.270084	0.00320272
Proteus	25	0.152063	0.13	0.0615419	0.270084	0.00320272
Proteus	26	0.154559	0.13	0.0569749	0.268799	0.0033015
Proteus	27	0.157103	0.13	0.0588815	0.27459	0.00340496
Proteus	28	0.159695	0.13	0.0596893	0.278006	0.00351301
Proteus	29	0.162336	0.13	0.0610261	0.282995	0.00362556
Proteus	30	0.165025	0.14	0.0616979	0.287972	0.00374251
Proteus	31	0.167762	0.14	0.0622847	0.293129	0.00386375
Proteus	32	0.170548	0.14	0.0655426	0.300091	0.00398917
Proteus	33	0.173383	0.14	0.0691502	0.308374	0.00411865
Proteus	34	0.176267	0.14	0.0716269	0.314721	0.00425207
Proteus	35	0.1792	0.12	0.0684053	0.315327	0.00438931
Proteus	35	0.1792	0.15	0.0684053	0.315327	0.00438931
Proteus	36	0.182182	0.14	0.0702342	0.320635	0.00453023
Proteus	37	0.185214	0.14	0.0727269	0.327029	0.00467471
Proteus	38	0.188295	0.16	0.0737352	0.331822	0.00482261
Proteus	39	0.191427	0.14	0.0742722	0.335766	0.0049738
Proteus	40	0.194609	0.17	0.0743201	0.339747	0.00512814
Proteus	41	0.197841	0.17	0.0759814	0.345798	0.00528552
Proteus	42	0.201125	0.16	0.0806076	0.355245	0.00544579
Proteus	43	0.204459	0.18	0.0830238	0.361048	0.00560884
Proteus	44	0.207845	0.15	0.0843187	0.366165	0.00577456
Proteus	45	0.211283	0.15	0.08427	0.370372	0.00594282
Proteus	46	0.214774	0.18	0.0864139	0.375911	0.00611355
Proteus	47	0.218317	0.18	0.0821844	0.376287	0.00628663
Proteus	48	0.221913	0.16	0.0834872	0.38131	0.00646201
Proteus	49	0.225563	0.18	0.0846412	0.386888	0.00663962
Proteus	49	0.225563	0.2	0.0846412	0.386888	0.00663962
Proteus	50	0.229266	0.19	0.0857629	0.391978	0.0068194
Proteus	51	0.233024	0.2	0.0863911	0.396766	0.00700133
Proteus	52	0.236836	0.19	0.0889849	0.404174	0.0071854
Proteus	53	0.240704	0.19	0.0910638	0.410305	0.00737161
Proteus	54	0.244627	0.19	0.0929689	0.416665	0.00756001
Proteus	55	0.248606	0.26	0.0945198	0.422299	0.00775064
Proteus	56	0.252641	0.24	0.0970508	0.428714	0.00794358
Proteus	57	0.256734	0.24	0.098573	0.433579	0.00813895
Proteus	58	0.260883	0.27	0.0991606	0.439774	0.00833687
Proteus	59	0.265091	0.25	0.101426	0.446702	0.00853753
Proteus	60	0.269356	0.22	0.112666	0.46355	0.00874111
Proteus	61	0.27368	0.25	0.114203	0.468865	0.00894784
Proteus	62	0.278062	0.23	0.111085	0.469243	0.00915799
Proteus	63	0.282503	0.26	0.113765	0.475408	0.00937186
Proteus	64	0.287003	0.26	0.116884	0.48253	0.00958978
