## Supporting Dataset for "Diverse Relationships Between Antibiotic Resistance and Host Age: A Meta-Analysis Across Antibiotic Classes and Bacterial Genera" (part 3 of 3)

### Sheet: Curves (continued)
The posterior mean, 95% credibility intervals and variance for resistance probability at age 0 to age 100 across all antibiotic classes and bacterial genera, for each antibiotic class, for each bacterial genus, and for each antibiotic class bacterial genus combination ("all_average_curves_new.csv").
Proteus	65	0.291562	0.25	0.118741	0.48808	0.00981212
Proteus	66	0.296181	0.28	0.120996	0.495017	0.0100393
Proteus	67	0.300859	0.26	0.121663	0.49987	0.0102717
Proteus	68	0.305597	0.29	0.125586	0.508105	0.0105098
Proteus	69	0.310394	0.29	0.125557	0.513409	0.0107542
Proteus	70	0.31525	0.3	0.121539	0.51461	0.0110054
Proteus	71	0.320165	0.3	0.124902	0.522975	0.0112639
Proteus	72	0.325139	0.31	0.124901	0.528286	0.0115303
Proteus	73	0.330171	0.32	0.125631	0.535657	0.0118053
Proteus	74	0.33526	0.32	0.140274	0.55599	0.0120896
Proteus	75	0.340407	0.33	0.142538	0.562071	0.0123837
Proteus	76	0.345609	0.33	0.144871	0.570557	0.0126885
Proteus	77	0.350867	0.33	0.141671	0.571927	0.0130045
Proteus	78	0.356178	0.34	0.145292	0.580511	0.0133325
Proteus	79	0.361543	0.34	0.14448	0.585923	0.0136733
Proteus	79	0.361543	0.35	0.14448	0.585923	0.0136733
Proteus	80	0.366959	0.35	0.150297	0.597966	0.0140275
Proteus	81	0.372424	0.35	0.152882	0.606097	0.0143958
Proteus	82	0.377939	0.36	0.157308	0.614665	0.014779
Proteus	83	0.383499	0.37	0.157788	0.620745	0.0151777
Proteus	84	0.389104	0.37	0.159804	0.629155	0.0155926
Proteus	85	0.394751	0.37	0.158346	0.634106	0.0160243
Proteus	86	0.400438	0.41	0.160432	0.642663	0.0164734
Proteus	87	0.406163	0.42	0.163937	0.653616	0.0169404
Proteus	88	0.411922	0.42	0.168901	0.665848	0.017426
Proteus	89	0.417713	0.42	0.171567	0.676894	0.0179304
Proteus	90	0.423533	0.38	0.165482	0.678298	0.0184541
Proteus	91	0.429379	0.39	0.17116	0.691101	0.0189974
Proteus	92	0.435247	0.45	0.174833	0.699712	0.0195606
Proteus	93	0.441135	0.45	0.171395	0.705558	0.0201438
Proteus	94	0.447037	0.44	0.17283	0.715989	0.0207473
Proteus	95	0.452952	0.47	0.180857	0.733371	0.0213708
Proteus	96	0.458874	0.48	0.184019	0.74448	0.0220146
Proteus	97	0.464801	0.49	0.177913	0.746368	0.0226783
Proteus	98	0.470727	0.5	0.177661	0.75383	0.0233618
Proteus	99	0.47665	0.48	0.192468	0.777966	0.0240648
Proteus	100	0.482564	0.49	0.193696	0.787186	0.0247869
Proteus	101	0.488467	0.45	0.193559	0.793728	0.0255276
Providencia	max	0.518206	0.28	0.113607	0.948953	0.0604875
Providencia	min	0.103125	0.08	0.0270185	0.202452	0.00248579
Providencia	age_max	0.972444	1	0.86	1	0.0186489
Providencia	age_min	0.172994	0	0	0.41	0.029503
Providencia	zero	0.135741	0.08	0.0271475	0.307926	0.00658213
Providencia	hundred	0.516358	0.32	0.112717	0.96504	0.0617576
Providencia	max_difference	0.41508	0.3	0.0250962	0.823039	0.0552995
Providencia	age_max_difference	0.79945	1	0.59	1	0.0662415
Providencia	zero_hundred_difference	0.380617	0.3	0.0133874	0.785789	0.0489747
Providencia	1	0.135741	0.08	0.0271475	0.307926	0.00658213
Providencia	2	0.133602	0.08	0.0287869	0.299474	0.00609031
Providencia	3	0.131614	0.09	0.0319295	0.293265	0.00565185
Providencia	4	0.129773	0.09	0.0301614	0.283154	0.00526213
Providencia	5	0.128073	0.09	0.0304331	0.275552	0.00491674
Providencia	6	0.12651	0.09	0.0340567	0.272033	0.00461157
Providencia	7	0.125079	0.09	0.0337775	0.265624	0.0043428
Providencia	8	0.123776	0.09	0.0326047	0.259227	0.0041069
Providencia	9	0.122596	0.09	0.0309725	0.252013	0.00390065
Providencia	10	0.121534	0.09	0.0291827	0.245571	0.00372111
Providencia	11	0.120588	0.09	0.0339178	0.245608	0.00356564
Providencia	12	0.119751	0.09	0.031742	0.239261	0.00343184
Providencia	13	0.119022	0.09	0.0306531	0.235445	0.00331757
Providencia	14	0.118396	0.09	0.0366982	0.238985	0.00322093
Providencia	15	0.11787	0.09	0.0358894	0.234701	0.00314019
Providencia	16	0.117441	0.09	0.0361772	0.233559	0.00307385
Providencia	17	0.117105	0.1	0.0347784	0.230107	0.00302056
Providencia	18	0.116862	0.1	0.0332501	0.227634	0.00297912
Providencia	19	0.116707	0.1	0.0299224	0.224217	0.00294848
Providencia	20	0.116639	0.08	0.0297467	0.223705	0.00292771
Providencia	20	0.116639	0.1	0.0297467	0.223705	0.00292771
Providencia	21	0.116656	0.09	0.0295927	0.223353	0.00291598
Providencia	21	0.116656	0.1	0.0295927	0.223353	0.00291598
Providencia	22	0.116757	0.09	0.0276379	0.221543	0.00291258
Providencia	23	0.116939	0.09	0.0323853	0.226707	0.00291688
Providencia	24	0.117202	0.1	0.0320527	0.226508	0.00292831
Providencia	25	0.117545	0.1	0.0319623	0.226041	0.00294639
Providencia	26	0.117966	0.09	0.0322366	0.22704	0.00297071
Providencia	27	0.118466	0.09	0.0305958	0.227081	0.00300091
Providencia	28	0.119043	0.09	0.030399	0.228989	0.00303667
Providencia	29	0.119698	0.09	0.0300609	0.229686	0.00307775
Providencia	29	0.119698	0.11	0.0300609	0.229686	0.00307775
Providencia	30	0.12043	0.09	0.0329192	0.234798	0.00312392
Providencia	31	0.121241	0.09	0.0291488	0.233205	0.00317501
Providencia	32	0.122129	0.09	0.0284584	0.234335	0.00323089
Providencia	33	0.123096	0.09	0.0313395	0.239088	0.00329146
Providencia	34	0.124143	0.11	0.0299363	0.239759	0.00335667
Providencia	35	0.12527	0.11	0.0295987	0.241137	0.00342649
Providencia	36	0.126479	0.09	0.0332565	0.247241	0.00350094
Providencia	37	0.127771	0.09	0.0336626	0.250011	0.00358006
Providencia	38	0.129147	0.09	0.0348046	0.254172	0.00366394
Providencia	39	0.130611	0.09	0.0362265	0.258787	0.00375271
Providencia	40	0.132162	0.1	0.0345591	0.260281	0.00384653
Providencia	41	0.133805	0.1	0.0290459	0.258677	0.00394561
Providencia	42	0.13554	0.1	0.0295922	0.261876	0.0040502
Providencia	43	0.137371	0.1	0.0318197	0.266701	0.0041606
Providencia	44	0.139301	0.1	0.0315022	0.26945	0.00427718
Providencia	45	0.141333	0.1	0.0338097	0.275369	0.00440035
Providencia	46	0.14347	0.1	0.0321394	0.276784	0.00453058
Providencia	47	0.145716	0.1	0.0339641	0.2821	0.00466842
Providencia	48	0.148074	0.1	0.0371734	0.28953	0.00481451
Providencia	49	0.150548	0.1	0.0354773	0.291148	0.00496956
Providencia	50	0.153144	0.11	0.036284	0.296067	0.00513436
Providencia	51	0.155865	0.11	0.0372596	0.301264	0.00530984
Providencia	52	0.158716	0.11	0.038983	0.308526	0.00549701
Providencia	53	0.161703	0.11	0.0385544	0.313958	0.00569702
Providencia	54	0.16483	0.12	0.0369355	0.31697	0.00591115
Providencia	55	0.168103	0.12	0.0374574	0.322575	0.00614082
Providencia	56	0.171527	0.12	0.042208	0.333536	0.00638762
Providencia	57	0.175109	0.13	0.0410939	0.338972	0.00665331
Providencia	58	0.178854	0.13	0.043937	0.347615	0.00693982
Providencia	59	0.182769	0.13	0.0454939	0.355646	0.00724927
Providencia	60	0.18686	0.14	0.044876	0.361323	0.00758399
Providencia	61	0.191133	0.14	0.0422284	0.366459	0.00794648
Providencia	62	0.195594	0.15	0.0466445	0.377847	0.00833948
Providencia	63	0.20025	0.15	0.0472559	0.387468	0.00876591
Providencia	64	0.205107	0.15	0.0474733	0.395518	0.00922887
Providencia	65	0.210171	0.15	0.0466534	0.403971	0.00973166
Providencia	66	0.215447	0.16	0.0486534	0.4168	0.0102777
Providencia	67	0.220941	0.16	0.0499103	0.430367	0.0108706
Providencia	67	0.220941	0.17	0.0499103	0.430367	0.0108706
Providencia	68	0.226658	0.18	0.0460945	0.437699	0.0115139
Providencia	69	0.232603	0.18	0.061039	0.464442	0.0122113
Providencia	70	0.238778	0.17	0.0558281	0.469852	0.0129664
Providencia	71	0.245187	0.18	0.0512343	0.475836	0.0137829
Providencia	72	0.251831	0.18	0.0564481	0.492925	0.0146639
Providencia	73	0.258713	0.18	0.0535036	0.504572	0.0156126
Providencia	74	0.265833	0.18	0.0528226	0.518305	0.0166316
Providencia	75	0.273188	0.21	0.0549057	0.533468	0.0177234
Providencia	76	0.280777	0.18	0.0529813	0.54798	0.0188894
Providencia	76	0.280777	0.22	0.0529813	0.54798	0.0188894
Providencia	77	0.288596	0.19	0.061672	0.574042	0.0201308
Providencia	78	0.296639	0.19	0.0652666	0.593055	0.0214478
Providencia	79	0.304902	0.23	0.0600291	0.60523	0.0228398
Providencia	80	0.313376	0.19	0.0581446	0.62008	0.0243054
Providencia	81	0.322051	0.17	0.0597525	0.640167	0.0258421
Providencia	82	0.330918	0.27	0.0608402	0.65968	0.0274466
Providencia	83	0.339965	0.28	0.0709897	0.686631	0.0291144
Providencia	84	0.349178	0.19	0.0728244	0.706263	0.0308404
Providencia	85	0.358546	0.2	0.0694277	0.721353	0.0326183
Providencia	86	0.368051	0.29	0.0681952	0.738667	0.0344413
Providencia	87	0.37768	0.3	0.0733494	0.761114	0.0363019
Providencia	88	0.387417	0.22	0.0717384	0.775425	0.0381921
Providencia	88	0.387417	0.24	0.0717384	0.775425	0.0381921
Providencia	89	0.397245	0.26	0.0723687	0.791512	0.0401035
Providencia	90	0.407147	0.27	0.0724601	0.807236	0.0420275
Providencia	91	0.417106	0.25	0.0737231	0.82426	0.0439556
Providencia	92	0.427107	0.26	0.0865955	0.852363	0.0458792
Providencia	93	0.437132	0.26	0.0859795	0.86436	0.04779
Providencia	94	0.447165	0.27	0.0884896	0.879427	0.04968
Providencia	95	0.457191	0.31	0.0842268	0.886901	0.0515416
Providencia	95	0.457191	0.33	0.0842268	0.886901	0.0515416
Providencia	96	0.467193	0.31	0.0976694	0.910385	0.0533677
Providencia	97	0.477157	0.32	0.0979933	0.919428	0.0551518
Providencia	98	0.487068	0.26	0.0990447	0.929855	0.0568878
Providencia	99	0.496914	0.27	0.101645	0.940868	0.0585705
Providencia	99	0.496914	0.3	0.101645	0.940868	0.0585705
Providencia	100	0.506681	0.28	0.095332	0.941774	0.0601951
Providencia	101	0.516358	0.32	0.112717	0.96504	0.0617576
Pseudomonas	max	0.377807	0.38	0.185324	0.577844	0.0106422
Pseudomonas	min	0.167176	0.11	0.0595692	0.313704	0.0050784
Pseudomonas	age_max	0.48516	0.5	0.38	0.59	0.00313128
Pseudomonas	age_min	0.5982	1	0	1	0.240405
Pseudomonas	zero	0.197763	0.14	0.0586086	0.366432	0.00747569
Pseudomonas	hundred	0.184049	0.15	0.0594342	0.343972	0.00618277
Pseudomonas	max_difference	0.210632	0.2	0.110233	0.322147	0.00308756
Pseudomonas	age_max_difference	-0.11304	-0.52	-0.62	0.59	0.28375
Pseudomonas	age_max_difference	-0.11304	-0.51	-0.62	0.59	0.28375
Pseudomonas	zero_hundred_difference	-0.0137142	-0.02	-0.144151	0.106026	0.00367959
Pseudomonas	1	0.197763	0.14	0.0586086	0.366432	0.00747569
Pseudomonas	2	0.203405	0.15	0.0611921	0.372079	0.00760765
Pseudomonas	3	0.209059	0.15	0.0635038	0.378452	0.00773595
Pseudomonas	4	0.214718	0.16	0.0669294	0.385924	0.00786054
Pseudomonas	5	0.220375	0.16	0.0712095	0.393514	0.00798142
Pseudomonas	6	0.226023	0.18	0.0847603	0.40968	0.00809857
Pseudomonas	7	0.231654	0.16	0.0838559	0.411466	0.00821203
Pseudomonas	8	0.23726	0.18	0.0879583	0.417255	0.00832183
Pseudomonas	9	0.242835	0.17	0.0926876	0.425143	0.00842801
Pseudomonas	10	0.24837	0.19	0.0947854	0.429476	0.00853065
Pseudomonas	11	0.253859	0.2	0.0982108	0.435992	0.00862981
Pseudomonas	12	0.259295	0.2	0.101445	0.441557	0.00872559
Pseudomonas	13	0.26467	0.21	0.105163	0.447709	0.00881806
Pseudomonas	14	0.269977	0.21	0.108264	0.453431	0.00890733
Pseudomonas	15	0.275211	0.22	0.111358	0.458071	0.00899349
Pseudomonas	16	0.280363	0.23	0.113041	0.462687	0.00907664
Pseudomonas	17	0.285429	0.21	0.117525	0.468968	0.00915688
Pseudomonas	18	0.290402	0.21	0.120652	0.474775	0.00923431
Pseudomonas	18	0.290402	0.24	0.120652	0.474775	0.00923431
Pseudomonas	18	0.290402	0.26	0.120652	0.474775	0.00923431
Pseudomonas	19	0.295275	0.23	0.126498	0.483196	0.00930902
Pseudomonas	20	0.300044	0.26	0.133177	0.491388	0.00938111
Pseudomonas	21	0.304703	0.26	0.143666	0.503251	0.00945066
Pseudomonas	22	0.309246	0.24	0.146659	0.508047	0.00951777
Pseudomonas	23	0.313669	0.29	0.149166	0.512271	0.0095825
Pseudomonas	24	0.317966	0.25	0.151597	0.516608	0.00964493
Pseudomonas	25	0.322134	0.3	0.158071	0.525297	0.00970514
Pseudomonas	26	0.326168	0.26	0.159402	0.528126	0.00976317
Pseudomonas	27	0.330063	0.29	0.158828	0.528857	0.0098191
Pseudomonas	27	0.330063	0.31	0.158828	0.528857	0.0098191
Pseudomonas	28	0.333817	0.3	0.165624	0.537255	0.00987296
Pseudomonas	29	0.337425	0.33	0.166048	0.538898	0.0099248
Pseudomonas	30	0.340885	0.3	0.168025	0.542061	0.00997466
Pseudomonas	31	0.344193	0.31	0.169749	0.545245	0.0100226
Pseudomonas	31	0.344193	0.34	0.169749	0.545245	0.0100226
Pseudomonas	32	0.347346	0.31	0.168693	0.545238	0.0100685
Pseudomonas	33	0.350342	0.31	0.170795	0.548166	0.0101126
Pseudomonas	34	0.353178	0.31	0.17282	0.551287	0.0101548
Pseudomonas	35	0.355852	0.31	0.176383	0.555941	0.0101951
Pseudomonas	36	0.358361	0.32	0.177756	0.558162	0.0102336
Pseudomonas	37	0.360704	0.32	0.178486	0.559698	0.0102701
Pseudomonas	37	0.360704	0.36	0.178486	0.559698	0.0102701
Pseudomonas	38	0.36288	0.32	0.179416	0.562243	0.0103048
Pseudomonas	38	0.36288	0.33	0.179416	0.562243	0.0103048
Pseudomonas	39	0.364885	0.32	0.183401	0.567205	0.0103376
Pseudomonas	40	0.36672	0.32	0.18428	0.569655	0.0103684
Pseudomonas	41	0.368383	0.37	0.185464	0.571812	0.0103974
Pseudomonas	42	0.369872	0.32	0.186255	0.573959	0.0104244
Pseudomonas	43	0.371187	0.34	0.186749	0.575992	0.0104494
Pseudomonas	44	0.372327	0.33	0.18642	0.57648	0.0104723
Pseudomonas	45	0.37329	0.35	0.181818	0.571941	0.0104932
Pseudomonas	46	0.374078	0.33	0.181645	0.573051	0.010512
Pseudomonas	46	0.374078	0.35	0.181645	0.573051	0.010512
Pseudomonas	47	0.374688	0.35	0.185501	0.577243	0.0105287
Pseudomonas	48	0.37512	0.34	0.185107	0.576794	0.0105431
Pseudomonas	49	0.375375	0.34	0.179554	0.571941	0.0105553
Pseudomonas	50	0.375452	0.34	0.17718	0.569835	0.0105651
Pseudomonas	51	0.375352	0.34	0.176759	0.568642	0.0105725
Pseudomonas	52	0.375073	0.35	0.176395	0.567877	0.0105775
Pseudomonas	53	0.374617	0.35	0.17592	0.568413	0.0105798
Pseudomonas	54	0.373983	0.34	0.180897	0.573659	0.0105796
Pseudomonas	55	0.373172	0.34	0.179597	0.571945	0.0105766
Pseudomonas	56	0.372185	0.34	0.178982	0.571342	0.0105708
Pseudomonas	57	0.371021	0.31	0.181684	0.573799	0.0105621
Pseudomonas	58	0.369683	0.31	0.180111	0.57174	0.0105504
Pseudomonas	59	0.36817	0.31	0.180904	0.571938	0.0105356
Pseudomonas	60	0.366484	0.31	0.178685	0.568284	0.0105176
Pseudomonas	60	0.366484	0.33	0.178685	0.568284	0.0105176
Pseudomonas	61	0.364625	0.33	0.177818	0.566785	0.0104963
Pseudomonas	62	0.362595	0.3	0.176153	0.565524	0.0104716
Pseudomonas	63	0.360396	0.33	0.17448	0.563288	0.0104434
Pseudomonas	64	0.358028	0.3	0.174918	0.563049	0.0104115
Pseudomonas	65	0.355494	0.3	0.172918	0.559711	0.0103759
Pseudomonas	66	0.352796	0.3	0.171287	0.557181	0.0103364
Pseudomonas	67	0.349934	0.3	0.171087	0.556218	0.010293
Pseudomonas	68	0.346912	0.3	0.168758	0.552689	0.0102455
Pseudomonas	69	0.343732	0.29	0.166543	0.549916	0.0101938
Pseudomonas	70	0.340397	0.3	0.164683	0.547288	0.0101379
Pseudomonas	71	0.336909	0.29	0.162419	0.544003	0.0100776
Pseudomonas	72	0.333271	0.28	0.158009	0.538715	0.0100129
Pseudomonas	72	0.333271	0.29	0.158009	0.538715	0.0100129
Pseudomonas	73	0.329486	0.28	0.155668	0.535389	0.0099436
Pseudomonas	74	0.325558	0.27	0.14135	0.519423	0.00986973
Pseudomonas	75	0.321491	0.28	0.139274	0.515273	0.00979117
Pseudomonas	76	0.317288	0.26	0.138039	0.51222	0.00970788
Pseudomonas	77	0.312953	0.27	0.135447	0.507264	0.00961979
Pseudomonas	78	0.308491	0.26	0.132586	0.501861	0.00952688
Pseudomonas	79	0.303907	0.26	0.131067	0.497353	0.00942911
Pseudomonas	80	0.299204	0.25	0.128078	0.49169	0.00932647
Pseudomonas	81	0.294388	0.24	0.125108	0.485238	0.00921895
Pseudomonas	81	0.294388	0.25	0.125108	0.485238	0.00921895
Pseudomonas	82	0.289465	0.24	0.121666	0.479144	0.00910657
Pseudomonas	83	0.28444	0.24	0.11899	0.474437	0.00898935
Pseudomonas	84	0.279319	0.26	0.109932	0.462027	0.00886734
Pseudomonas	85	0.274108	0.23	0.107259	0.456087	0.0087406
Pseudomonas	86	0.268812	0.25	0.103445	0.448345	0.00860919
Pseudomonas	87	0.263439	0.21	0.0982871	0.439579	0.00847321
Pseudomonas	88	0.257995	0.24	0.0951755	0.433364	0.00833278
Pseudomonas	89	0.252487	0.21	0.0953218	0.42985	0.00818801
Pseudomonas	90	0.246922	0.23	0.093236	0.424037	0.00803906
Pseudomonas	91	0.241307	0.2	0.0835933	0.410958	0.00788608
Pseudomonas	92	0.235649	0.18	0.0813327	0.40446	0.00772926
Pseudomonas	93	0.229956	0.21	0.0849829	0.404119	0.0075688
Pseudomonas	94	0.224235	0.18	0.0806439	0.395718	0.0074049
Pseudomonas	95	0.218494	0.17	0.0738186	0.385507	0.0072378
Pseudomonas	96	0.21274	0.16	0.0700087	0.377214	0.00706775
Pseudomonas	97	0.206982	0.18	0.0700884	0.372996	0.006895
Pseudomonas	98	0.201226	0.15	0.0657429	0.363602	0.00671984
Pseudomonas	99	0.19548	0.15	0.0635787	0.357207	0.00654255
Pseudomonas	100	0.189752	0.16	0.0586913	0.347409	0.00636342
Pseudomonas	101	0.184049	0.15	0.0594342	0.343972	0.00618277
Salmonella	max	0.248174	0.11	0.0316611	0.690321	0.0370059
Salmonella	min	0.0901127	0.07	0.0020293	0.217922	0.00425327
Salmonella	age_max	0.636068	1	0	1	0.188989
Salmonella	age_min	0.456112	1	0	1	0.154863
Salmonella	zero	0.126663	0.08	0.024158	0.282938	0.00602267
Salmonella	hundred	0.219239	0.02	0.00101486	0.680148	0.0430078
Salmonella	max_difference	0.158062	0.05	0.00162432	0.518249	0.0254251
Salmonella	age_max_difference	0.179956	1	-1	1	0.6228
Salmonella	zero_hundred_difference	0.0925759	-0.01	-0.18198	0.542994	0.0348873
Salmonella	1	0.126663	0.08	0.024158	0.282938	0.00602267
Salmonella	2	0.125941	0.08	0.0241862	0.280133	0.00589375
Salmonella	3	0.125265	0.08	0.024942	0.277589	0.00577854
Salmonella	4	0.124634	0.08	0.0241958	0.274091	0.00567611
Salmonella	5	0.124044	0.08	0.024427	0.272374	0.00558562
Salmonella	6	0.123496	0.08	0.0237662	0.27018	0.00550627
Salmonella	7	0.122987	0.08	0.0253297	0.269682	0.00543731
Salmonella	8	0.122517	0.08	0.0238464	0.266636	0.00537805
Salmonella	9	0.122083	0.08	0.0276108	0.26941	0.00532784
Salmonella	10	0.121684	0.08	0.0231949	0.264512	0.00528606
Salmonella	11	0.12132	0.08	0.0254267	0.265485	0.00525214
Salmonella	12	0.120988	0.08	0.0251576	0.263871	0.00522557
Salmonella	13	0.120688	0.08	0.0244818	0.262529	0.00520584
Salmonella	14	0.120419	0.08	0.0244504	0.261632	0.0051925
Salmonella	15	0.12018	0.08	0.0232749	0.260839	0.00518512
Salmonella	16	0.119969	0.08	0.0230711	0.260688	0.00518332
Salmonella	17	0.119786	0.08	0.0230735	0.261878	0.00518673
Salmonella	18	0.119631	0.08	0.0240055	0.263215	0.00519502
Salmonella	19	0.119501	0.08	0.022036	0.261123	0.00520789
Salmonella	20	0.119397	0.08	0.0228206	0.263178	0.00522505
Salmonella	21	0.119317	0.08	0.0231486	0.263607	0.00524625
Salmonella	22	0.119262	0.08	0.019241	0.261191	0.00527126
Salmonella	23	0.11923	0.08	0.021457	0.264722	0.00529987
Salmonella	24	0.119221	0.07	0.0229388	0.266806	0.0053319
Salmonella	25	0.119235	0.07	0.0213882	0.266273	0.00536719
Salmonella	26	0.119271	0.07	0.0217131	0.267862	0.00540561
Salmonella	27	0.119329	0.08	0.0222916	0.268953	0.00544702
Salmonella	28	0.119409	0.08	0.02268	0.270616	0.00549135
Salmonella	29	0.11951	0.08	0.0219435	0.271127	0.0055385
Salmonella	30	0.119632	0.07	0.0220893	0.271912	0.00558843
Salmonella	31	0.119775	0.07	0.0214644	0.272908	0.00564111
Salmonella	32	0.119939	0.08	0.0213241	0.273271	0.00569652
Salmonella	33	0.120124	0.08	0.0177854	0.269706	0.00575467
Salmonella	34	0.12033	0.08	0.0182765	0.2704	0.00581559
Salmonella	35	0.120557	0.08	0.018006	0.271635	0.00587933
Salmonella	36	0.120806	0.08	0.0201982	0.274419	0.00594597
Salmonella	37	0.121075	0.08	0.019613	0.2745	0.00601559
Salmonella	38	0.121366	0.08	0.0179732	0.274948	0.00608833
Salmonella	39	0.121679	0.08	0.0168609	0.275129	0.00616431
Salmonella	40	0.122014	0.06	0.0181286	0.277129	0.00624372
Salmonella	41	0.122372	0.07	0.0177751	0.277741	0.00632672
Salmonella	42	0.122753	0.07	0.0177146	0.280102	0.00641355
Salmonella	43	0.123157	0.07	0.0149419	0.280229	0.00650444
Salmonella	44	0.123585	0.07	0.0149483	0.282696	0.00659966
Salmonella	45	0.124038	0.07	0.0174673	0.287525	0.00669951
Salmonella	46	0.124516	0.07	0.0161742	0.288404	0.00680431
Salmonella	47	0.12502	0.07	0.0162506	0.290391	0.00691442
Salmonella	48	0.125551	0.07	0.0155434	0.29117	0.00703022
Salmonella	49	0.126109	0.07	0.0154601	0.293843	0.00715214
Salmonella	50	0.126695	0.07	0.0146938	0.295681	0.00728063
Salmonella	51	0.12731	0.07	0.0128438	0.296637	0.00741616
Salmonella	52	0.127956	0.07	0.0152499	0.301081	0.00755927
Salmonella	53	0.128632	0.07	0.0132496	0.302015	0.00771051
Salmonella	54	0.129341	0.07	0.0136061	0.305699	0.00787048
Salmonella	55	0.130083	0.07	0.0158052	0.312514	0.00803981
Salmonella	56	0.130858	0.08	0.0149221	0.314485	0.00821917
Salmonella	57	0.131669	0.07	0.0146247	0.317574	0.00840928
Salmonella	58	0.132517	0.07	0.0145142	0.320517	0.0086109
Salmonella	59	0.133402	0.07	0.011922	0.321733	0.0088248
Salmonella	60	0.134327	0.07	0.014296	0.327439	0.00905184
Salmonella	61	0.135291	0.08	0.012217	0.328106	0.00929288
Salmonella	62	0.136297	0.07	0.0132776	0.331938	0.00954884
Salmonella	63	0.137346	0.07	0.0105876	0.333124	0.00982067
Salmonella	64	0.138439	0.07	0.00872763	0.335738	0.0101094
Salmonella	65	0.139577	0.07	0.0123118	0.342226	0.010416
Salmonella	66	0.140762	0.07	0.00983573	0.3438	0.0107416
Salmonella	67	0.141995	0.07	0.011348	0.349867	0.0110873
Salmonella	68	0.143278	0.07	0.00920694	0.351992	0.0114542
Salmonella	69	0.144612	0.07	0.00985362	0.357709	0.0118436
Salmonella	70	0.145999	0.07	0.00959825	0.36379	0.0122565
Salmonella	71	0.147438	0.06	0.00935079	0.370114	0.0126944
Salmonella	72	0.148933	0.06	0.00828392	0.377188	0.0131583
Salmonella	73	0.150484	0.06	0.00669123	0.381848	0.0136497
Salmonella	74	0.152092	0.06	0.00865322	0.392824	0.0141699
Salmonella	75	0.153759	0.06	0.00756066	0.398743	0.0147201
Salmonella	76	0.155486	0.07	0.00604623	0.403266	0.0153016
Salmonella	77	0.157274	0.06	0.00582914	0.412031	0.0159159
Salmonella	78	0.159123	0.06	0.00552008	0.419746	0.0165643
Salmonella	79	0.161035	0.06	0.00522355	0.429543	0.017248
Salmonella	80	0.163011	0.06	0.0044098	0.440722	0.0179684
Salmonella	81	0.165051	0.06	0.0046671	0.451574	0.0187267
Salmonella	82	0.167155	0.06	0.00432078	0.458699	0.0195242
Salmonella	83	0.169325	0.06	0.00415767	0.468151	0.020362
Salmonella	84	0.171561	0.06	0.0042425	0.479381	0.0212411
Salmonella	85	0.173862	0.05	0.00369295	0.49074	0.0221627
Salmonella	86	0.17623	0.05	0.00417446	0.5007	0.0231275
Salmonella	87	0.178663	0.04	0.00323625	0.511559	0.0241365
Salmonella	87	0.178663	0.05	0.00323625	0.511559	0.0241365
Salmonella	87	0.178663	0.06	0.00323625	0.511559	0.0241365
Salmonella	88	0.181162	0.04	0.00307444	0.524532	0.0251903
Salmonella	89	0.183726	0.05	0.0023554	0.533668	0.0262895
Salmonella	90	0.186355	0.05	0.00373118	0.547258	0.0274343
Salmonella	91	0.189048	0.04	0.00225392	0.556858	0.0286252
Salmonella	92	0.191804	0.05	0.00218396	0.570792	0.0298622
Salmonella	93	0.194622	0.04	0.00201313	0.583198	0.0311452
Salmonella	94	0.197501	0.04	0.00185395	0.595798	0.032474
Salmonella	95	0.20044	0.04	0.00195372	0.605536	0.0338483
Salmonella	96	0.203437	0.04	0.00182583	0.618421	0.0352674
Salmonella	97	0.206491	0.04	0.00143998	0.629541	0.0367308
Salmonella	98	0.2096	0.04	0.00132121	0.638389	0.0382375
Salmonella	99	0.212762	0.04	0.00189331	0.654155	0.0397867
Salmonella	100	0.215976	0.02	0.00185287	0.669084	0.0413772
Salmonella	100	0.215976	0.05	0.00185287	0.669084	0.0413772
Salmonella	101	0.219239	0.02	0.00101486	0.680148	0.0430078
Shigella	max	0.284336	0.19	0.0767649	0.544095	0.015985
Shigella	max	0.284336	0.21	0.0767649	0.544095	0.015985
Shigella	min	0.109975	0.1	0.0241107	0.224469	0.00316639
Shigella	age_max	0.73563	1	0.47	1	0.0380275
Shigella	age_min	0.08956	0	0	1	0.0788462
Shigella	zero	0.112284	0.1	0.0253893	0.227589	0.00325154
Shigella	hundred	0.235492	0.14	0.0305385	0.495524	0.0171829
Shigella	max_difference	0.174361	0.11	0.0213507	0.362494	0.00907519
Shigella	age_max_difference	0.64607	1	-0.53	1	0.168914
Shigella	zero_hundred_difference	0.123207	0.09	-0.0443891	0.354673	0.0115681
Shigella	1	0.112284	0.1	0.0253893	0.227589	0.00325154
Shigella	2	0.115084	0.1	0.0252796	0.231352	0.00334905
Shigella	3	0.117918	0.1	0.0273154	0.237282	0.0034519
Shigella	4	0.120783	0.1	0.0258846	0.239221	0.0035602
Shigella	5	0.123679	0.1	0.027361	0.245514	0.00367404
Shigella	6	0.126601	0.1	0.0299712	0.251768	0.00379347
Shigella	7	0.129549	0.1	0.030049	0.257044	0.00391855
Shigella	8	0.132519	0.11	0.0292276	0.260062	0.00404929
Shigella	9	0.13551	0.11	0.0319226	0.266495	0.0041857
Shigella	10	0.138518	0.11	0.0301323	0.269278	0.00432774
Shigella	10	0.138518	0.13	0.0301323	0.269278	0.00432774
Shigella	11	0.141541	0.11	0.0357711	0.279272	0.00447536
Shigella	12	0.144577	0.11	0.0378202	0.28587	0.00462848
Shigella	13	0.147621	0.12	0.0392288	0.292264	0.004787
Shigella	14	0.150673	0.12	0.0421735	0.300229	0.00495076
Shigella	15	0.153729	0.14	0.0440905	0.306662	0.00511962
Shigella	16	0.156785	0.14	0.0439243	0.311245	0.00529337
Shigella	17	0.15984	0.13	0.0373515	0.308587	0.0054718
Shigella	18	0.162891	0.13	0.0345524	0.310433	0.00565467
Shigella	19	0.165934	0.13	0.039301	0.319532	0.0058417
Shigella	20	0.168966	0.15	0.0369356	0.322107	0.00603261
Shigella	21	0.171986	0.12	0.0453282	0.334807	0.00622707
Shigella	22	0.17499	0.16	0.0474748	0.341584	0.00642477
Shigella	23	0.177975	0.14	0.0389094	0.338068	0.00662534
Shigella	24	0.180939	0.13	0.0394314	0.342845	0.00682843
Shigella	24	0.180939	0.14	0.0394314	0.342845	0.00682843
Shigella	25	0.183879	0.13	0.0414889	0.349961	0.00703364
Shigella	26	0.186792	0.14	0.0422557	0.355325	0.00724061
Shigella	26	0.186792	0.15	0.0422557	0.355325	0.00724061
Shigella	27	0.189676	0.15	0.0429366	0.361133	0.00744891
Shigella	28	0.192528	0.15	0.0453691	0.369261	0.00765815
Shigella	29	0.195346	0.15	0.0509811	0.380078	0.00786793
Shigella	30	0.198127	0.15	0.0446635	0.378604	0.00807783
Shigella	31	0.200869	0.15	0.0451314	0.38371	0.00828745
Shigella	32	0.20357	0.14	0.048145	0.39071	0.00849638
Shigella	33	0.206227	0.16	0.0432907	0.390536	0.00870422
Shigella	34	0.208839	0.16	0.037748	0.388976	0.00891059
Shigella	35	0.211403	0.16	0.0395074	0.394478	0.0091151
Shigella	36	0.213917	0.18	0.0438657	0.403447	0.0093174
Shigella	37	0.21638	0.15	0.0448355	0.408835	0.00951713
Shigella	38	0.218789	0.18	0.0401799	0.409168	0.00971395
Shigella	39	0.221144	0.18	0.0523514	0.425813	0.00990755
Shigella	40	0.223441	0.17	0.0556422	0.432781	0.0100976
Shigella	41	0.22568	0.19	0.0598201	0.44023	0.0102839
Shigella	42	0.22786	0.19	0.0606842	0.44559	0.0104661
Shigella	43	0.229978	0.19	0.0494438	0.437796	0.010644
Shigella	44	0.232033	0.16	0.0496284	0.440376	0.0108174
Shigella	45	0.234024	0.19	0.0495523	0.443948	0.0109861
Shigella	46	0.235951	0.16	0.0500153	0.446849	0.01115
Shigella	47	0.237811	0.2	0.0522389	0.452016	0.0113089
Shigella	48	0.239604	0.2	0.0503066	0.453201	0.0114626
Shigella	49	0.241329	0.2	0.051831	0.457245	0.0116112
Shigella	50	0.242984	0.2	0.0528541	0.460726	0.0117545
Shigella	51	0.24457	0.2	0.0551295	0.464045	0.0118925
Shigella	52	0.246085	0.16	0.0553074	0.466366	0.0120253
Shigella	52	0.246085	0.2	0.0553074	0.466366	0.0120253
Shigella	53	0.247529	0.2	0.0589888	0.47237	0.0121527
Shigella	54	0.2489	0.18	0.0554991	0.470224	0.012275
Shigella	55	0.2502	0.18	0.054572	0.47127	0.012392
Shigella	56	0.251426	0.18	0.0545033	0.473575	0.0125041
Shigella	57	0.252578	0.18	0.0543896	0.475553	0.0126111
Shigella	58	0.253657	0.18	0.0543014	0.47693	0.0127134
Shigella	59	0.254662	0.18	0.0572864	0.481682	0.012811
Shigella	60	0.255592	0.18	0.0562961	0.481548	0.0129042
Shigella	61	0.256448	0.18	0.0556503	0.482221	0.0129931
Shigella	62	0.25723	0.2	0.0559071	0.482721	0.0130781
Shigella	63	0.257936	0.18	0.0560676	0.484237	0.0131593
Shigella	64	0.258569	0.18	0.0559985	0.4852	0.0132371
Shigella	65	0.259126	0.18	0.056292	0.48848	0.0133117
Shigella	66	0.25961	0.18	0.0560429	0.489785	0.0133834
Shigella	67	0.260019	0.18	0.0567104	0.4908	0.0134526
Shigella	68	0.260354	0.18	0.0558628	0.490148	0.0135197
Shigella	69	0.260616	0.2	0.0533143	0.488407	0.013585
Shigella	70	0.260805	0.24	0.0555531	0.491312	0.0136488
Shigella	71	0.260921	0.24	0.0608006	0.497359	0.0137116
Shigella	72	0.260965	0.23	0.060986	0.497877	0.0137738
Shigella	73	0.260938	0.23	0.0623499	0.499761	0.0138357
Shigella	74	0.260839	0.23	0.0600385	0.497719	0.0138979
Shigella	75	0.260671	0.19	0.0540808	0.492533	0.0139606
Shigella	76	0.260433	0.15	0.053696	0.491542	0.0140245
Shigella	77	0.260126	0.15	0.0598567	0.497647	0.0140899
Shigella	78	0.259752	0.15	0.052624	0.4906	0.0141572
Shigella	79	0.259312	0.15	0.0542053	0.492126	0.014227
Shigella	80	0.258805	0.15	0.0635156	0.501573	0.0142996
Shigella	81	0.258235	0.15	0.064135	0.502798	0.0143755
Shigella	82	0.257601	0.15	0.0619585	0.50139	0.0144551
Shigella	83	0.256905	0.21	0.0532119	0.494021	0.0145389
Shigella	84	0.256148	0.21	0.0539218	0.493974	0.0146273
Shigella	85	0.255331	0.2	0.0536015	0.494626	0.0147208
Shigella	86	0.254457	0.2	0.0531754	0.496554	0.0148196
Shigella	87	0.253526	0.18	0.0585986	0.503924	0.0149243
Shigella	87	0.253526	0.2	0.0585986	0.503924	0.0149243
Shigella	88	0.25254	0.18	0.0492281	0.49646	0.0150352
Shigella	89	0.2515	0.18	0.0470464	0.494748	0.0151527
Shigella	90	0.250409	0.18	0.0525199	0.502021	0.0152771
Shigella	91	0.249267	0.18	0.0481645	0.499207	0.0154087
Shigella	92	0.248077	0.16	0.0462296	0.497094	0.015548
Shigella	93	0.24684	0.16	0.0453937	0.497832	0.0156951
Shigella	94	0.245559	0.17	0.0411898	0.495248	0.0158503
Shigella	95	0.244234	0.16	0.03732	0.491496	0.016014
Shigella	96	0.242868	0.17	0.036424	0.493285	0.0161862
Shigella	97	0.241464	0.15	0.0353149	0.494062	0.0163673
Shigella	98	0.240021	0.14	0.0359353	0.496955	0.0165573
Shigella	99	0.238544	0.14	0.032908	0.494512	0.0167566
Shigella	100	0.237033	0.13	0.0310758	0.494708	0.016965
Shigella	101	0.235492	0.14	0.0305385	0.495524	0.0171829
Staphylococcus	max	0.180736	0.17	0.071968	0.300693	0.00370373
Staphylococcus	min	0.0652217	0.05	0.0185977	0.116165	0.000733207
Staphylococcus	age_max	0.814726	1	0.62	1	0.0167719
Staphylococcus	age_min	0.001542	0	0	0	0.00133043
Staphylococcus	zero	0.0652416	0.05	0.0185977	0.116165	0.000735573
Staphylococcus	hundred	0.165825	0.14	0.0577882	0.292702	0.00390058
Staphylococcus	max_difference	0.115514	0.1	0.0353567	0.20843	0.00209861
Staphylococcus	age_max_difference	0.813184	1	0.62	1	0.0190472
Staphylococcus	zero_hundred_difference	0.100583	0.08	0.0233561	0.203313	0.00226763
Staphylococcus	1	0.0652416	0.05	0.0185977	0.116165	0.000735573
Staphylococcus	2	0.0668669	0.06	0.0203817	0.119304	0.000753929
Staphylococcus	3	0.0685139	0.06	0.0213849	0.121842	0.00077296
Staphylococcus	4	0.0701818	0.06	0.0216592	0.123542	0.000792694
Staphylococcus	5	0.07187	0.06	0.0243017	0.127582	0.000813152
Staphylococcus	6	0.0735777	0.06	0.023435	0.128144	0.000834361
Staphylococcus	7	0.0753041	0.07	0.0253767	0.131129	0.000856342
Staphylococcus	8	0.0770484	0.07	0.0262648	0.133675	0.000879117
Staphylococcus	9	0.0788097	0.07	0.0270279	0.135992	0.000902707
Staphylococcus	10	0.0805872	0.07	0.0275717	0.138252	0.000927132
Staphylococcus	11	0.0823798	0.07	0.0289684	0.141361	0.000952408
Staphylococcus	12	0.0841867	0.08	0.0298219	0.143992	0.000978552
Staphylococcus	13	0.0860066	0.08	0.0330781	0.149215	0.00100558
Staphylococcus	14	0.0878387	0.08	0.0331333	0.151051	0.00103349
Staphylococcus	15	0.0896817	0.08	0.0342438	0.15386	0.00106231
Staphylococcus	16	0.0915347	0.08	0.0322248	0.153561	0.00109204
Staphylococcus	17	0.0933963	0.08	0.0334735	0.156257	0.00112268
Staphylococcus	18	0.0952655	0.08	0.0343186	0.158642	0.00115422
Staphylococcus	19	0.097141	0.09	0.0356589	0.16152	0.00118668
Staphylococcus	20	0.0990215	0.09	0.0380682	0.166029	0.00122004
Staphylococcus	21	0.100906	0.09	0.0377963	0.167534	0.00125429
Staphylococcus	22	0.102793	0.1	0.038644	0.170339	0.00128942
Staphylococcus	23	0.104681	0.1	0.0402139	0.173705	0.00132542
Staphylococcus	24	0.106569	0.09	0.0411572	0.176631	0.00136225
Staphylococcus	25	0.108455	0.09	0.0427245	0.179829	0.00139991
Staphylococcus	26	0.110339	0.09	0.0431141	0.182116	0.00143836
Staphylococcus	27	0.112219	0.09	0.0438248	0.18547	0.00147757
Staphylococcus	28	0.114093	0.09	0.045134	0.188985	0.00151751
Staphylococcus	29	0.11596	0.11	0.0460402	0.191773	0.00155814
Staphylococcus	30	0.117819	0.1	0.0470144	0.195171	0.00159941
Staphylococcus	31	0.119668	0.11	0.0492625	0.199148	0.00164129
Staphylococcus	32	0.121507	0.12	0.0497079	0.201143	0.00168373
Staphylococcus	33	0.123332	0.12	0.050552	0.204005	0.00172668
Staphylococcus	34	0.125144	0.1	0.0512251	0.206865	0.00177008
Staphylococcus	35	0.126941	0.12	0.0532569	0.210535	0.00181388
Staphylococcus	36	0.128721	0.12	0.0543391	0.213643	0.00185803
Staphylococcus	37	0.130484	0.12	0.0551797	0.216787	0.00190246
Staphylococcus	38	0.132227	0.12	0.0508449	0.214336	0.00194712
Staphylococcus	39	0.13395	0.12	0.051521	0.216532	0.00199194
Staphylococcus	40	0.135651	0.13	0.0521347	0.21911	0.00203686
Staphylococcus	41	0.137329	0.13	0.0529861	0.221449	0.00208181
Staphylococcus	42	0.138982	0.13	0.0538691	0.224126	0.00212674
Staphylococcus	43	0.14061	0.13	0.0546579	0.226696	0.00217159
Staphylococcus	44	0.142211	0.13	0.0556513	0.229418	0.00221627
Staphylococcus	45	0.143784	0.13	0.0561909	0.232018	0.00226075
Staphylococcus	46	0.145327	0.13	0.0596955	0.237304	0.00230494
Staphylococcus	47	0.146841	0.14	0.0610436	0.240426	0.0023488
Staphylococcus	48	0.148322	0.14	0.0606177	0.242196	0.00239226
Staphylococcus	49	0.149772	0.14	0.0645743	0.247536	0.00243527
Staphylococcus	50	0.151187	0.14	0.0653801	0.250033	0.00247778
Staphylococcus	51	0.152568	0.14	0.066174	0.252441	0.00251972
Staphylococcus	52	0.153914	0.14	0.0664222	0.254758	0.00256106
Staphylococcus	53	0.155223	0.14	0.0629296	0.252737	0.00260174
Staphylococcus	54	0.156494	0.14	0.0628843	0.254007	0.00264173
Staphylococcus	55	0.157727	0.14	0.0685205	0.261361	0.00268098
Staphylococcus	56	0.15892	0.15	0.0689429	0.263115	0.00271947
Staphylococcus	57	0.160074	0.15	0.0694604	0.264938	0.00275715
Staphylococcus	58	0.161187	0.15	0.069665	0.266653	0.002794
Staphylococcus	59	0.162258	0.15	0.0700456	0.268682	0.00283
Staphylococcus	60	0.163287	0.15	0.0703668	0.270062	0.00286513
Staphylococcus	61	0.164273	0.15	0.0705367	0.271239	0.00289938
Staphylococcus	62	0.165215	0.15	0.0708152	0.27301	0.00293273
Staphylococcus	63	0.166113	0.15	0.0708195	0.274505	0.00296519
Staphylococcus	64	0.166966	0.15	0.0710578	0.275967	0.00299675
Staphylococcus	65	0.167775	0.15	0.0711563	0.276929	0.00302743
Staphylococcus	66	0.168537	0.15	0.0712455	0.277609	0.00305722
Staphylococcus	67	0.169254	0.15	0.07191	0.279448	0.00308614
Staphylococcus	68	0.169924	0.16	0.0707129	0.279307	0.00311422
Staphylococcus	69	0.170547	0.16	0.0705211	0.280133	0.00314147
Staphylococcus	70	0.171123	0.16	0.0733691	0.284075	0.00316793
Staphylococcus	71	0.171651	0.16	0.0712373	0.282433	0.00319363
Staphylococcus	72	0.172132	0.16	0.0702067	0.282293	0.00321861
Staphylococcus	73	0.172566	0.16	0.0696881	0.28255	0.0032429
Staphylococcus	74	0.172951	0.16	0.0694755	0.283409	0.00326656
Staphylococcus	75	0.173288	0.16	0.0692071	0.284053	0.00328963
Staphylococcus	76	0.173577	0.16	0.0748248	0.291121	0.00331217
Staphylococcus	77	0.173818	0.16	0.0713136	0.288383	0.00333424
Staphylococcus	78	0.174011	0.16	0.0739478	0.292185	0.00335589
Staphylococcus	79	0.174156	0.17	0.0662893	0.285555	0.00337718
Staphylococcus	80	0.174253	0.17	0.0657363	0.285463	0.00339819
Staphylococcus	81	0.174302	0.16	0.0659233	0.286112	0.00341898
Staphylococcus	82	0.174304	0.16	0.06527	0.286567	0.00343962
Staphylococcus	83	0.174258	0.16	0.0661031	0.288411	0.00346018
Staphylococcus	84	0.174165	0.16	0.0639219	0.286857	0.00348073
Staphylococcus	85	0.174026	0.16	0.0660797	0.289061	0.00350136
Staphylococcus	86	0.17384	0.16	0.0656552	0.288983	0.00352212
Staphylococcus	87	0.173607	0.16	0.0652168	0.289347	0.00354311
Staphylococcus	88	0.17333	0.16	0.0647592	0.289529	0.00356439
Staphylococcus	89	0.173007	0.16	0.0654488	0.291345	0.00358605
Staphylococcus	90	0.172639	0.16	0.0628393	0.289221	0.00360815
Staphylococcus	91	0.172228	0.15	0.0667592	0.29379	0.00363077
Staphylococcus	92	0.171772	0.15	0.061041	0.288456	0.00365398
Staphylococcus	93	0.171274	0.15	0.0611173	0.289004	0.00367785
Staphylococcus	94	0.170733	0.15	0.0602853	0.288773	0.00370246
Staphylococcus	95	0.170151	0.15	0.0622727	0.291926	0.00372787
Staphylococcus	96	0.169528	0.15	0.058925	0.289448	0.00375415
Staphylococcus	97	0.168865	0.15	0.0635934	0.294604	0.00378135
Staphylococcus	98	0.168162	0.15	0.0620822	0.294523	0.00380955
Staphylococcus	99	0.16742	0.15	0.0607737	0.293592	0.00383878
Staphylococcus	100	0.166641	0.14	0.0596663	0.293476	0.00386911
Staphylococcus	101	0.165825	0.14	0.0577882	0.292702	0.00390058
Stenotrophomonas	max	0.604868	0.64	0.327205	0.893297	0.0236008
Stenotrophomonas	min	0.212548	0.11	0.0546797	0.44315	0.0125878
Stenotrophomonas	age_max	0.973594	1	0.8	1	0.00472749
Stenotrophomonas	age_min	0.009564	0	0	0.05	0.00224986
Stenotrophomonas	zero	0.213746	0.11	0.0561818	0.448826	0.0130073
Stenotrophomonas	hundred	0.601349	0.64	0.316313	0.893297	0.0243867
Stenotrophomonas	max_difference	0.392319	0.43	0.168326	0.592501	0.01203
Stenotrophomonas	age_max_difference	0.96403	1	0.77	1	0.0067002
Stenotrophomonas	zero_hundred_difference	0.387603	0.35	0.173112	0.608024	0.0127573
Stenotrophomonas	1	0.213746	0.11	0.0561818	0.448826	0.0130073
Stenotrophomonas	2	0.217264	0.12	0.0598472	0.453134	0.0130233
Stenotrophomonas	2	0.217264	0.14	0.0598472	0.453134	0.0130233
Stenotrophomonas	2	0.217264	0.16	0.0598472	0.453134	0.0130233
Stenotrophomonas	3	0.220835	0.14	0.0591893	0.454307	0.0130487
Stenotrophomonas	4	0.224459	0.14	0.064495	0.460524	0.0130833
Stenotrophomonas	5	0.228135	0.14	0.0658944	0.463551	0.0131272
Stenotrophomonas	6	0.231861	0.15	0.0664763	0.466034	0.0131803
Stenotrophomonas	7	0.235635	0.16	0.063798	0.465449	0.0132425
Stenotrophomonas	8	0.239456	0.15	0.0701538	0.47356	0.0133136
Stenotrophomonas	9	0.243323	0.15	0.0745718	0.480957	0.0133936
Stenotrophomonas	10	0.247233	0.16	0.0697485	0.478668	0.0134822
Stenotrophomonas	11	0.251185	0.15	0.0734886	0.484279	0.0135794
Stenotrophomonas	12	0.255177	0.17	0.0752315	0.488163	0.013685
Stenotrophomonas	13	0.259208	0.2	0.078341	0.493868	0.0137986
Stenotrophomonas	14	0.263275	0.18	0.0771363	0.495705	0.0139202
Stenotrophomonas	15	0.267377	0.19	0.084284	0.505921	0.0140493
Stenotrophomonas	16	0.271512	0.2	0.0845826	0.508728	0.0141859
Stenotrophomonas	17	0.275678	0.26	0.089292	0.517474	0.0143294
Stenotrophomonas	18	0.279874	0.26	0.0831211	0.514289	0.0144797
Stenotrophomonas	19	0.284096	0.22	0.087401	0.521602	0.0146364
Stenotrophomonas	20	0.288344	0.26	0.0870514	0.524687	0.014799
Stenotrophomonas	21	0.292615	0.22	0.08751	0.529293	0.0149673
Stenotrophomonas	22	0.296908	0.26	0.0901125	0.534829	0.0151408
Stenotrophomonas	23	0.301221	0.27	0.0908328	0.538526	0.015319
Stenotrophomonas	24	0.305551	0.23	0.0949955	0.547299	0.0155016
Stenotrophomonas	25	0.309898	0.24	0.0978709	0.553996	0.015688
Stenotrophomonas	26	0.314259	0.24	0.0954316	0.555009	0.0158779
Stenotrophomonas	27	0.318632	0.29	0.0972009	0.56084	0.0160707
Stenotrophomonas	28	0.323016	0.25	0.113523	0.581224	0.016266
Stenotrophomonas	29	0.327409	0.3	0.117364	0.58849	0.0164633
Stenotrophomonas	30	0.33181	0.26	0.12021	0.594787	0.016662
Stenotrophomonas	31	0.336217	0.26	0.122752	0.60083	0.0168618
Stenotrophomonas	32	0.340627	0.26	0.116394	0.598898	0.0170621
Stenotrophomonas	33	0.345041	0.27	0.126033	0.612146	0.0172623
Stenotrophomonas	34	0.349455	0.27	0.12404	0.613716	0.0174622
Stenotrophomonas	35	0.35387	0.28	0.11692	0.609277	0.0176611
Stenotrophomonas	36	0.358282	0.28	0.118346	0.614563	0.0178586
Stenotrophomonas	37	0.362692	0.28	0.13269	0.632302	0.0180543
Stenotrophomonas	38	0.367097	0.29	0.123736	0.627064	0.0182477
Stenotrophomonas	39	0.371497	0.37	0.128008	0.634684	0.0184384
Stenotrophomonas	40	0.37589	0.3	0.13014	0.639633	0.0186261
Stenotrophomonas	41	0.380275	0.36	0.134731	0.647434	0.0188103
Stenotrophomonas	41	0.380275	0.38	0.134731	0.647434	0.0188103
Stenotrophomonas	42	0.384651	0.36	0.136398	0.652408	0.0189907
Stenotrophomonas	43	0.389017	0.39	0.140148	0.659204	0.0191669
Stenotrophomonas	44	0.393372	0.39	0.142318	0.664276	0.0193387
Stenotrophomonas	45	0.397714	0.4	0.141525	0.666755	0.0195056
Stenotrophomonas	46	0.402044	0.3	0.146801	0.674911	0.0196676
Stenotrophomonas	46	0.402044	0.38	0.146801	0.674911	0.0196676
Stenotrophomonas	46	0.402044	0.4	0.146801	0.674911	0.0196676
Stenotrophomonas	47	0.406359	0.41	0.142503	0.67263	0.0198243
Stenotrophomonas	48	0.41066	0.41	0.151062	0.684078	0.0199755
Stenotrophomonas	49	0.414944	0.42	0.157849	0.693146	0.0201211
Stenotrophomonas	50	0.419213	0.42	0.159548	0.696797	0.0202608
Stenotrophomonas	51	0.423464	0.38	0.15544	0.695902	0.0203946
Stenotrophomonas	52	0.427697	0.43	0.15904	0.701491	0.0205224
Stenotrophomonas	53	0.431912	0.43	0.173801	0.718268	0.020644
Stenotrophomonas	54	0.436107	0.44	0.178078	0.724955	0.0207595
Stenotrophomonas	55	0.440282	0.4	0.179243	0.727687	0.0208689
Stenotrophomonas	55	0.440282	0.44	0.179243	0.727687	0.0208689
Stenotrophomonas	56	0.444437	0.43	0.183747	0.733501	0.0209721
Stenotrophomonas	57	0.448571	0.51	0.177498	0.72913	0.0210692
Stenotrophomonas	58	0.452682	0.44	0.18199	0.735411	0.0211603
Stenotrophomonas	59	0.456772	0.52	0.182916	0.737805	0.0212455
Stenotrophomonas	60	0.460838	0.45	0.185	0.741706	0.0213249
Stenotrophomonas	61	0.464882	0.53	0.197795	0.755752	0.0213987
Stenotrophomonas	62	0.468901	0.46	0.198833	0.756637	0.0214672
Stenotrophomonas	63	0.472896	0.46	0.200352	0.759151	0.0215304
Stenotrophomonas	64	0.476866	0.47	0.215013	0.775048	0.0215887
Stenotrophomonas	65	0.480811	0.46	0.217677	0.778233	0.0216423
Stenotrophomonas	66	0.484729	0.48	0.224196	0.785108	0.0216916
Stenotrophomonas	67	0.488622	0.49	0.223396	0.784103	0.0217368
Stenotrophomonas	68	0.492487	0.53	0.22595	0.786629	0.0217783
Stenotrophomonas	69	0.496325	0.5	0.229021	0.789489	0.0218165
Stenotrophomonas	70	0.500136	0.49	0.231843	0.792579	0.0218518
Stenotrophomonas	70	0.500136	0.5	0.231843	0.792579	0.0218518
Stenotrophomonas	70	0.500136	0.54	0.231843	0.792579	0.0218518
Stenotrophomonas	71	0.503918	0.49	0.234401	0.796039	0.0218846
Stenotrophomonas	72	0.507671	0.51	0.233861	0.795858	0.0219154
Stenotrophomonas	73	0.511395	0.41	0.235568	0.79798	0.0219445
Stenotrophomonas	74	0.515089	0.52	0.236819	0.799939	0.0219725
Stenotrophomonas	75	0.518753	0.53	0.25297	0.817129	0.022
Stenotrophomonas	76	0.522386	0.54	0.255512	0.819464	0.0220273
Stenotrophomonas	77	0.525987	0.54	0.26296	0.826635	0.022055
Stenotrophomonas	78	0.529557	0.54	0.266758	0.829962	0.0220837
Stenotrophomonas	79	0.533093	0.54	0.266605	0.83009	0.0221139
Stenotrophomonas	80	0.536597	0.57	0.268021	0.830614	0.0221463
Stenotrophomonas	81	0.540067	0.57	0.271834	0.834153	0.0221813
Stenotrophomonas	82	0.543503	0.57	0.275665	0.838134	0.0222196
Stenotrophomonas	83	0.546903	0.54	0.279393	0.842035	0.0222618
Stenotrophomonas	84	0.550268	0.54	0.283274	0.846229	0.0223085
Stenotrophomonas	85	0.553597	0.55	0.286392	0.849673	0.0223603
Stenotrophomonas	86	0.556889	0.61	0.282305	0.846451	0.0224178
Stenotrophomonas	87	0.560143	0.55	0.284077	0.848714	0.0224816
Stenotrophomonas	88	0.563359	0.62	0.294777	0.859201	0.0225525
Stenotrophomonas	89	0.566536	0.56	0.292757	0.857284	0.0226309
Stenotrophomonas	90	0.569673	0.57	0.297061	0.862414	0.0227175
Stenotrophomonas	91	0.57277	0.57	0.305824	0.871714	0.0228129
Stenotrophomonas	92	0.575825	0.63	0.309158	0.874286	0.0229178
Stenotrophomonas	93	0.578839	0.58	0.310674	0.875668	0.0230328
Stenotrophomonas	94	0.58181	0.58	0.310394	0.876135	0.0231585
Stenotrophomonas	95	0.584738	0.58	0.313488	0.879991	0.0232954
Stenotrophomonas	96	0.587621	0.58	0.314669	0.882425	0.0234442
Stenotrophomonas	97	0.59046	0.58	0.319051	0.888818	0.0236055
Stenotrophomonas	98	0.593253	0.69	0.318345	0.888714	0.0237798
Stenotrophomonas	99	0.595999	0.7	0.31848	0.889131	0.0239678
Stenotrophomonas	100	0.598698	0.58	0.316754	0.890721	0.0241699
Stenotrophomonas	100	0.598698	0.7	0.316754	0.890721	0.0241699
Stenotrophomonas	101	0.601349	0.64	0.316313	0.893297	0.0243867
Streptococcus	max	0.137199	0.11	0.0468037	0.234762	0.00262957
Streptococcus	min	0.0652699	0.06	0.0272245	0.109753	0.000498509
Streptococcus	age_max	0.963518	1	1	1	0.0346488
Streptococcus	age_min	0.280904	0	0	0.48	0.0237623
Streptococcus	zero	0.0795378	0.07	0.0300538	0.141471	0.000920831
Streptococcus	hundred	0.136772	0.11	0.0448755	0.233963	0.00265559
Streptococcus	max_difference	0.0719292	0.07	0.00967482	0.143125	0.00131443
Streptococcus	age_max_difference	0.682614	1	0.52	1	0.0778631
Streptococcus	zero_hundred_difference	0.0572342	0.05	-0.00846532	0.134024	0.00143621
Streptococcus	1	0.0795378	0.07	0.0300538	0.141471	0.000920831
Streptococcus	2	0.0787233	0.07	0.0302884	0.139505	0.00088523
Streptococcus	3	0.0779448	0.07	0.0297524	0.136822	0.000852243
Streptococcus	4	0.0772012	0.07	0.0289915	0.134121	0.00082169
Streptococcus	5	0.0764917	0.07	0.0287634	0.132084	0.000793407
Streptococcus	6	0.0758153	0.07	0.0289316	0.130954	0.000767239
Streptococcus	7	0.0751713	0.07	0.0290489	0.129701	0.000743045
Streptococcus	8	0.0745587	0.06	0.0292488	0.128315	0.000720694
Streptococcus	9	0.0739769	0.06	0.0291086	0.127204	0.000700063
Streptococcus	10	0.0734252	0.06	0.0290632	0.125881	0.000681039
Streptococcus	11	0.0729027	0.06	0.0288906	0.124009	0.00066352
Streptococcus	12	0.0724089	0.06	0.0280893	0.122287	0.000647409
Streptococcus	13	0.0719432	0.06	0.0285752	0.121611	0.000632616
Streptococcus	14	0.0715048	0.06	0.0283561	0.120154	0.00061906
Streptococcus	15	0.0710934	0.06	0.0293516	0.120008	0.000606664
Streptococcus	16	0.0707083	0.06	0.0292027	0.119124	0.000595359
Streptococcus	17	0.070349	0.06	0.029176	0.118418	0.000585079
Streptococcus	18	0.070015	0.06	0.0285931	0.117721	0.000575765
Streptococcus	19	0.069706	0.07	0.0292249	0.117985	0.000567361
Streptococcus	20	0.0694215	0.07	0.0284174	0.116668	0.000559817
Streptococcus	21	0.0691611	0.07	0.0274757	0.115149	0.000553085
Streptococcus	22	0.0689244	0.07	0.0269308	0.113968	0.000547123
Streptococcus	23	0.0687112	0.07	0.0275381	0.113992	0.00054189
Streptococcus	24	0.068521	0.07	0.0280819	0.11367	0.000537351
Streptococcus	25	0.0683537	0.07	0.0281597	0.113448	0.000533471
Streptococcus	26	0.0682089	0.07	0.0273779	0.112601	0.000530221
Streptococcus	27	0.0680864	0.07	0.0273487	0.112348	0.000527571
Streptococcus	28	0.067986	0.07	0.0273845	0.112333	0.000525496
Streptococcus	29	0.0679075	0.07	0.0277514	0.112592	0.000523973
Streptococcus	30	0.0678508	0.07	0.0272984	0.112007	0.00052298
Streptococcus	31	0.0678157	0.06	0.0275659	0.112305	0.0005225
Streptococcus	31	0.0678157	0.07	0.0275659	0.112305	0.0005225
Streptococcus	32	0.067802	0.07	0.0274054	0.11198	0.000522513
Streptococcus	33	0.0678097	0.07	0.0277939	0.112309	0.000523006
Streptococcus	34	0.0678388	0.07	0.0278731	0.112463	0.000523963
Streptococcus	35	0.0678891	0.07	0.0279924	0.112584	0.000525374
Streptococcus	36	0.0679606	0.07	0.0275507	0.11226	0.000527228
Streptococcus	37	0.0680533	0.07	0.0279329	0.112761	0.000529515
Streptococcus	38	0.0681672	0.07	0.0279447	0.113127	0.000532229
Streptococcus	39	0.0683024	0.07	0.0279508	0.113233	0.000535362
Streptococcus	40	0.0684589	0.07	0.0279276	0.113619	0.000538912
Streptococcus	41	0.0686367	0.07	0.0277121	0.113743	0.000542873
Streptococcus	42	0.0688361	0.07	0.0277348	0.113796	0.000547244
Streptococcus	43	0.069057	0.07	0.0280092	0.114905	0.000552025
Streptococcus	44	0.0692996	0.07	0.0280693	0.115386	0.000557215
Streptococcus	45	0.0695642	0.06	0.0284096	0.116221	0.000562816
Streptococcus	45	0.0695642	0.07	0.0284096	0.116221	0.000562816
Streptococcus	46	0.0698508	0.07	0.0281583	0.116658	0.000568832
Streptococcus	47	0.0701597	0.07	0.0287024	0.117635	0.000575267
Streptococcus	48	0.0704911	0.07	0.0290943	0.118526	0.000582125
Streptococcus	49	0.0708452	0.07	0.0291267	0.119064	0.000589415
Streptococcus	50	0.0712224	0.07	0.0292154	0.119802	0.000597144
Streptococcus	51	0.0716229	0.07	0.0293779	0.120838	0.000605322
Streptococcus	52	0.072047	0.07	0.0284984	0.120811	0.00061396
Streptococcus	53	0.0724952	0.07	0.0286209	0.121537	0.000623071
Streptococcus	54	0.0729677	0.07	0.028647	0.122218	0.000632669
Streptococcus	55	0.073465	0.07	0.0276053	0.122003	0.000642769
Streptococcus	56	0.0739874	0.07	0.0299202	0.124954	0.000653388
Streptococcus	57	0.0745355	0.07	0.027957	0.123656	0.000664547
Streptococcus	58	0.0751097	0.07	0.0280221	0.124715	0.000676265
Streptococcus	59	0.0757105	0.07	0.0282221	0.125996	0.000688566
Streptococcus	60	0.0763384	0.07	0.0283687	0.12709	0.000701475
Streptococcus	61	0.076994	0.07	0.0308261	0.130568	0.00071502
Streptococcus	62	0.0776778	0.07	0.0312204	0.131471	0.000729229
Streptococcus	63	0.0783906	0.07	0.0314663	0.132617	0.000744135
Streptococcus	64	0.0791329	0.07	0.0317264	0.133969	0.000759773
Streptococcus	65	0.0799054	0.07	0.0319845	0.13511	0.00077618
Streptococcus	66	0.0807088	0.07	0.0322031	0.136315	0.000793398
Streptococcus	67	0.0815439	0.08	0.0324334	0.13754	0.00081147
Streptococcus	68	0.0824114	0.08	0.0329147	0.13913	0.000830443
Streptococcus	69	0.0833122	0.07	0.0331149	0.140605	0.00085037
Streptococcus	70	0.0842471	0.08	0.0333346	0.142126	0.000871305
Streptococcus	71	0.085217	0.08	0.0335609	0.143835	0.000893307
Streptococcus	72	0.0862228	0.08	0.035939	0.147538	0.000916442
Streptococcus	73	0.0872655	0.08	0.035782	0.148706	0.000940779
Streptococcus	74	0.0883461	0.08	0.0359118	0.150209	0.000966392
Streptococcus	75	0.0894656	0.08	0.0363447	0.152253	0.000993361
Streptococcus	76	0.0906252	0.07	0.0360277	0.153411	0.00102177
Streptococcus	77	0.0918259	0.08	0.0363552	0.155371	0.00105172
Streptococcus	78	0.0930689	0.07	0.0372872	0.158157	0.00108331
Streptococcus	78	0.0930689	0.08	0.0372872	0.158157	0.00108331
Streptococcus	79	0.0943554	0.07	0.0375265	0.160105	0.00111664
Streptococcus	80	0.0956868	0.09	0.0397403	0.163806	0.00115184
Streptococcus	81	0.0970642	0.09	0.0404119	0.166657	0.00118902
Streptococcus	82	0.0984892	0.09	0.0391267	0.167105	0.00122832
Streptococcus	83	0.099963	0.09	0.039531	0.169906	0.00126989
Streptococcus	84	0.101487	0.09	0.0409739	0.173552	0.00131389
Streptococcus	85	0.103063	0.09	0.0416018	0.176376	0.00136047
Streptococcus	86	0.104693	0.08	0.0420544	0.179453	0.00140983
Streptococcus	87	0.106377	0.09	0.0406777	0.180688	0.00146215
Streptococcus	88	0.108118	0.09	0.0441817	0.187006	0.00151765
Streptococcus	89	0.109918	0.09	0.0450147	0.190628	0.00157655
Streptococcus	90	0.111778	0.09	0.0422464	0.191063	0.00163908
Streptococcus	91	0.1137	0.1	0.0446765	0.196549	0.00170551
Streptococcus	92	0.115686	0.1	0.0444277	0.19963	0.00177611
Streptococcus	93	0.117737	0.1	0.046242	0.205163	0.00185118
Streptococcus	94	0.119857	0.1	0.0474954	0.209978	0.00193104
Streptococcus	95	0.122046	0.1	0.0500308	0.216024	0.00201602
Streptococcus	96	0.124308	0.1	0.0468125	0.216823	0.00210649
Streptococcus	97	0.126643	0.11	0.0482141	0.221876	0.00220283
Streptococcus	98	0.129055	0.12	0.0445999	0.221905	0.00230546
Streptococcus	99	0.131546	0.12	0.0459103	0.227192	0.00241481
Streptococcus	100	0.134117	0.11	0.046187	0.231329	0.00253136
Streptococcus	101	0.136772	0.11	0.0448755	0.233963	0.00265559
Aminoglycosides:Acinetobacter	max	0.431383	0.4	0.267983	0.615458	0.00855549
Aminoglycosides:Acinetobacter	min	0.0808451	0.07	0.032212	0.141644	0.00089934
Aminoglycosides:Acinetobacter	age_max	0.746726	1	0.61	1	0.0117206
Aminoglycosides:Acinetobacter	age_min	2e-04	0	0	0	2e-04
Aminoglycosides:Acinetobacter	zero	0.0808502	0.07	0.032212	0.141644	0.000899654
Aminoglycosides:Acinetobacter	hundred	0.35333	0.35	0.149089	0.594376	0.013942
Aminoglycosides:Acinetobacter	max_difference	0.350538	0.34	0.212462	0.500159	0.00586371
Aminoglycosides:Acinetobacter	age_max_difference	0.746526	1	0.61	1	0.0120313
Aminoglycosides:Acinetobacter	zero_hundred_difference	0.27248	0.26	0.092248	0.483689	0.0107353
Aminoglycosides:Acinetobacter	1	0.0808502	0.07	0.032212	0.141644	0.000899654
Aminoglycosides:Acinetobacter	2	0.0851782	0.08	0.035171	0.148351	0.000959875
Aminoglycosides:Acinetobacter	3	0.0896588	0.08	0.0380338	0.155314	0.00102327
Aminoglycosides:Acinetobacter	4	0.0942913	0.07	0.0392548	0.160337	0.00108993
Aminoglycosides:Acinetobacter	5	0.099074	0.09	0.0421381	0.167163	0.00115994
Aminoglycosides:Acinetobacter	6	0.104005	0.09	0.0457873	0.174551	0.00123338
Aminoglycosides:Acinetobacter	7	0.109082	0.09	0.0498379	0.182892	0.00131033
Aminoglycosides:Acinetobacter	8	0.114302	0.1	0.0534492	0.190843	0.00139083
Aminoglycosides:Acinetobacter	9	0.11966	0.1	0.0547565	0.196838	0.00147493
Aminoglycosides:Acinetobacter	10	0.125153	0.11	0.0609424	0.20762	0.00156265
Aminoglycosides:Acinetobacter	11	0.130777	0.11	0.0642928	0.215331	0.001654
Aminoglycosides:Acinetobacter	12	0.136525	0.12	0.0641355	0.21992	0.00174897
Aminoglycosides:Acinetobacter	13	0.142392	0.12	0.0687904	0.229375	0.00184752
Aminoglycosides:Acinetobacter	14	0.148372	0.13	0.0707582	0.235906	0.00194959
Aminoglycosides:Acinetobacter	15	0.154457	0.13	0.0741625	0.243886	0.0020551
Aminoglycosides:Acinetobacter	16	0.160641	0.14	0.0831806	0.25737	0.00216393
Aminoglycosides:Acinetobacter	17	0.166916	0.14	0.080291	0.259387	0.00227595
Aminoglycosides:Acinetobacter	18	0.173274	0.15	0.0873229	0.27105	0.00239099
Aminoglycosides:Acinetobacter	19	0.179706	0.15	0.0909173	0.279299	0.00250885
Aminoglycosides:Acinetobacter	20	0.186204	0.17	0.0933354	0.285871	0.00262933
Aminoglycosides:Acinetobacter	21	0.192758	0.16	0.0952307	0.292012	0.00275216
Aminoglycosides:Acinetobacter	22	0.199361	0.18	0.103257	0.303613	0.00287709
Aminoglycosides:Acinetobacter	23	0.206001	0.17	0.10718	0.311642	0.00300382
Aminoglycosides:Acinetobacter	24	0.21267	0.19	0.109691	0.319023	0.00313204
Aminoglycosides:Acinetobacter	25	0.219358	0.2	0.115044	0.328889	0.00326142
Aminoglycosides:Acinetobacter	26	0.226056	0.2	0.11886	0.337403	0.00339164
Aminoglycosides:Acinetobacter	27	0.232753	0.21	0.122551	0.345675	0.00352233
Aminoglycosides:Acinetobacter	28	0.239441	0.22	0.126393	0.354371	0.00365315
Aminoglycosides:Acinetobacter	29	0.246109	0.22	0.130324	0.36324	0.00378373
Aminoglycosides:Acinetobacter	30	0.252749	0.23	0.134147	0.372249	0.00391373
Aminoglycosides:Acinetobacter	31	0.259351	0.23	0.140412	0.382909	0.00404279
Aminoglycosides:Acinetobacter	32	0.265905	0.24	0.144291	0.39075	0.00417058
Aminoglycosides:Acinetobacter	33	0.272403	0.25	0.155909	0.406396	0.00429676
Aminoglycosides:Acinetobacter	34	0.278837	0.26	0.15306	0.40706	0.00442104
Aminoglycosides:Acinetobacter	34	0.278837	0.27	0.15306	0.40706	0.00442104
Aminoglycosides:Acinetobacter	35	0.285198	0.26	0.163973	0.421565	0.00454313
Aminoglycosides:Acinetobacter	36	0.291477	0.28	0.168065	0.429381	0.00466275
Aminoglycosides:Acinetobacter	37	0.297668	0.27	0.174383	0.438255	0.00477967
Aminoglycosides:Acinetobacter	38	0.303762	0.28	0.177668	0.444662	0.00489369
Aminoglycosides:Acinetobacter	39	0.309752	0.3	0.180219	0.450361	0.00500461
Aminoglycosides:Acinetobacter	40	0.315631	0.31	0.184125	0.457535	0.00511229
Aminoglycosides:Acinetobacter	41	0.321393	0.31	0.187935	0.463717	0.00521662
Aminoglycosides:Acinetobacter	42	0.327032	0.32	0.190924	0.469796	0.0053175
Aminoglycosides:Acinetobacter	43	0.332541	0.33	0.195411	0.477615	0.00541489
Aminoglycosides:Acinetobacter	44	0.337916	0.33	0.199443	0.484352	0.00550878
Aminoglycosides:Acinetobacter	45	0.34315	0.34	0.204604	0.491889	0.00559918
Aminoglycosides:Acinetobacter	46	0.34824	0.35	0.207173	0.496407	0.00568615
Aminoglycosides:Acinetobacter	47	0.353179	0.35	0.211478	0.502917	0.00576976
Aminoglycosides:Acinetobacter	48	0.357965	0.36	0.214741	0.508238	0.00585014
Aminoglycosides:Acinetobacter	49	0.362593	0.36	0.21832	0.514003	0.00592743
Aminoglycosides:Acinetobacter	50	0.367059	0.35	0.222496	0.519694	0.00600181
Aminoglycosides:Acinetobacter	50	0.367059	0.37	0.222496	0.519694	0.00600181
Aminoglycosides:Acinetobacter	51	0.37136	0.37	0.222523	0.522269	0.00607348
Aminoglycosides:Acinetobacter	52	0.375493	0.36	0.230374	0.531598	0.00614267
Aminoglycosides:Acinetobacter	53	0.379454	0.36	0.2328	0.535864	0.00620965
Aminoglycosides:Acinetobacter	54	0.383242	0.39	0.238954	0.544138	0.00627467
Aminoglycosides:Acinetobacter	55	0.386853	0.37	0.241261	0.547491	0.00633806
Aminoglycosides:Acinetobacter	55	0.386853	0.39	0.241261	0.547491	0.00633806
Aminoglycosides:Acinetobacter	56	0.390286	0.37	0.241602	0.549171	0.00640013
Aminoglycosides:Acinetobacter	57	0.393539	0.4	0.244411	0.5532	0.00646122
Aminoglycosides:Acinetobacter	58	0.396609	0.38	0.248663	0.558391	0.00652169
Aminoglycosides:Acinetobacter	59	0.399495	0.41	0.251078	0.562494	0.00658192
Aminoglycosides:Acinetobacter	60	0.402196	0.39	0.242801	0.554942	0.0066423
Aminoglycosides:Acinetobacter	61	0.404709	0.39	0.25371	0.567414	0.00670322
Aminoglycosides:Acinetobacter	62	0.407035	0.4	0.249428	0.563954	0.0067651
Aminoglycosides:Acinetobacter	63	0.409173	0.4	0.250251	0.564961	0.00682836
Aminoglycosides:Acinetobacter	64	0.41112	0.4	0.251888	0.567469	0.00689344
Aminoglycosides:Acinetobacter	65	0.412877	0.4	0.252094	0.569099	0.00696078
Aminoglycosides:Acinetobacter	66	0.414443	0.41	0.261204	0.580609	0.00703082
Aminoglycosides:Acinetobacter	67	0.415817	0.41	0.261491	0.581421	0.00710402
Aminoglycosides:Acinetobacter	68	0.417	0.41	0.261229	0.582377	0.00718082
Aminoglycosides:Acinetobacter	69	0.41799	0.4	0.263852	0.58621	0.00726168
Aminoglycosides:Acinetobacter	70	0.418788	0.42	0.263417	0.588156	0.00734706
Aminoglycosides:Acinetobacter	71	0.419393	0.41	0.264073	0.590609	0.00743741
Aminoglycosides:Acinetobacter	72	0.419807	0.41	0.265184	0.593033	0.00753318
Aminoglycosides:Acinetobacter	73	0.420028	0.4	0.263308	0.593041	0.00763481
Aminoglycosides:Acinetobacter	74	0.420058	0.4	0.262526	0.59429	0.00774274
Aminoglycosides:Acinetobacter	75	0.419896	0.4	0.261841	0.596425	0.00785739
Aminoglycosides:Acinetobacter	76	0.419543	0.4	0.260397	0.598861	0.00797919
Aminoglycosides:Acinetobacter	77	0.419	0.4	0.25297	0.594141	0.00810853
Aminoglycosides:Acinetobacter	78	0.418268	0.39	0.249032	0.592997	0.00824579
Aminoglycosides:Acinetobacter	78	0.418268	0.4	0.249032	0.592997	0.00824579
Aminoglycosides:Acinetobacter	79	0.417348	0.4	0.249958	0.59721	0.00839134
Aminoglycosides:Acinetobacter	80	0.41624	0.4	0.246061	0.59666	0.00854551
Aminoglycosides:Acinetobacter	81	0.414945	0.4	0.249911	0.603914	0.00870862
Aminoglycosides:Acinetobacter	82	0.413466	0.39	0.244269	0.602083	0.00888094
Aminoglycosides:Acinetobacter	83	0.411803	0.39	0.235786	0.597147	0.00906274
Aminoglycosides:Acinetobacter	84	0.409959	0.39	0.233856	0.599442	0.00925421
Aminoglycosides:Acinetobacter	85	0.407935	0.4	0.225808	0.594275	0.00945553
Aminoglycosides:Acinetobacter	86	0.405732	0.38	0.220361	0.593711	0.00966683
Aminoglycosides:Acinetobacter	87	0.403354	0.38	0.219471	0.597069	0.00988818
Aminoglycosides:Acinetobacter	88	0.400803	0.38	0.214565	0.595689	0.0101196
Aminoglycosides:Acinetobacter	89	0.39808	0.37	0.208713	0.595267	0.0103611
Aminoglycosides:Acinetobacter	90	0.39519	0.37	0.207176	0.597616	0.0106125
Aminoglycosides:Acinetobacter	91	0.392135	0.36	0.203552	0.598896	0.0108737
Aminoglycosides:Acinetobacter	92	0.388917	0.36	0.199472	0.599407	0.0111445
Aminoglycosides:Acinetobacter	93	0.385542	0.38	0.194478	0.599666	0.0114247
Aminoglycosides:Acinetobacter	94	0.382012	0.37	0.188483	0.59889	0.0117137
Aminoglycosides:Acinetobacter	95	0.378331	0.37	0.182704	0.598235	0.0120113
Aminoglycosides:Acinetobacter	96	0.374504	0.37	0.178558	0.598786	0.0123168
Aminoglycosides:Acinetobacter	97	0.370534	0.36	0.174047	0.598859	0.0126298
Aminoglycosides:Acinetobacter	98	0.366427	0.36	0.168318	0.598698	0.0129496
Aminoglycosides:Acinetobacter	99	0.362187	0.35	0.162981	0.598957	0.0132754
Aminoglycosides:Acinetobacter	100	0.35782	0.34	0.151585	0.591824	0.0136065
Aminoglycosides:Acinetobacter	101	0.35333	0.35	0.149089	0.594376	0.013942
Aminoglycosides:Aerococcus	max	0.416861	0.26	0.0333748	0.884709	0.0613169
Aminoglycosides:Aerococcus	min	0.137274	0.07	0.00123674	0.381408	0.0134075
Aminoglycosides:Aerococcus	age_max	0.703678	1	0	1	0.0946751
Aminoglycosides:Aerococcus	age_min	0.25479	0	0	1	0.161271
Aminoglycosides:Aerococcus	zero	0.164875	0.06	0.0109905	0.451066	0.0181809
Aminoglycosides:Aerococcus	hundred	0.346804	0.1	0.00313978	0.872826	0.0713812
Aminoglycosides:Aerococcus	max_difference	0.279587	0.08	0.00517107	0.653815	0.0382348
Aminoglycosides:Aerococcus	age_max_difference	0.448888	1	-0.87	1	0.428276
Aminoglycosides:Aerococcus	zero_hundred_difference	0.181929	0.03	-0.182979	0.724661	0.0575483
Aminoglycosides:Aerococcus	1	0.164875	0.06	0.0109905	0.451066	0.0181809
Aminoglycosides:Aerococcus	2	0.16741	0.08	0.0117218	0.45193	0.0181005
Aminoglycosides:Aerococcus	3	0.170023	0.06	0.012278	0.454857	0.0180573
Aminoglycosides:Aerococcus	4	0.17271	0.06	0.00768714	0.451493	0.0180511
Aminoglycosides:Aerococcus	5	0.175469	0.09	0.00774698	0.456783	0.0180817
Aminoglycosides:Aerococcus	6	0.178296	0.09	0.0082234	0.459897	0.0181489
Aminoglycosides:Aerococcus	7	0.181189	0.09	0.0144206	0.468341	0.0182523
Aminoglycosides:Aerococcus	8	0.184142	0.09	0.00945591	0.466769	0.0183913
Aminoglycosides:Aerococcus	9	0.187152	0.1	0.00832645	0.469542	0.0185655
Aminoglycosides:Aerococcus	10	0.190215	0.1	0.00980799	0.476383	0.0187741
Aminoglycosides:Aerococcus	11	0.193326	0.1	0.0165275	0.488351	0.0190163
Aminoglycosides:Aerococcus	12	0.196481	0.1	0.0140342	0.490753	0.0192911
Aminoglycosides:Aerococcus	13	0.199675	0.09	0.0172364	0.499313	0.0195975
Aminoglycosides:Aerococcus	13	0.199675	0.1	0.0172364	0.499313	0.0195975
Aminoglycosides:Aerococcus	14	0.202904	0.09	0.0166332	0.503465	0.0199342
Aminoglycosides:Aerococcus	15	0.206163	0.09	0.0146998	0.507975	0.0203001
Aminoglycosides:Aerococcus	16	0.209447	0.1	0.0107215	0.508435	0.0206938
Aminoglycosides:Aerococcus	17	0.212752	0.1	0.0157913	0.518079	0.0211138
Aminoglycosides:Aerococcus	18	0.216072	0.1	0.0153858	0.523229	0.0215586
Aminoglycosides:Aerococcus	19	0.219403	0.1	0.0131829	0.527428	0.0220267
Aminoglycosides:Aerococcus	20	0.222741	0.1	0.00970856	0.530549	0.0225165
Aminoglycosides:Aerococcus	21	0.226081	0.12	0.0106211	0.538236	0.0230262
Aminoglycosides:Aerococcus	22	0.229419	0.12	0.011611	0.545627	0.0235542
Aminoglycosides:Aerococcus	23	0.232751	0.12	0.0114448	0.552342	0.0240989
Aminoglycosides:Aerococcus	24	0.236071	0.12	0.0197514	0.565632	0.0246585
Aminoglycosides:Aerococcus	25	0.239378	0.13	0.0192248	0.570238	0.0252313
Aminoglycosides:Aerococcus	26	0.242666	0.13	0.0197766	0.574429	0.0258157
Aminoglycosides:Aerococcus	27	0.245932	0.14	0.0220102	0.582724	0.0264101
Aminoglycosides:Aerococcus	28	0.249173	0.14	0.0198825	0.587186	0.0270128
Aminoglycosides:Aerococcus	29	0.252385	0.13	0.0205095	0.594388	0.0276223
Aminoglycosides:Aerococcus	29	0.252385	0.14	0.0205095	0.594388	0.0276223
Aminoglycosides:Aerococcus	30	0.255566	0.14	0.0222422	0.602381	0.0282371
Aminoglycosides:Aerococcus	31	0.258712	0.15	0.0211335	0.609218	0.0288558
Aminoglycosides:Aerococcus	32	0.261821	0.15	0.0238937	0.619688	0.029477
Aminoglycosides:Aerococcus	33	0.26489	0.15	0.0218759	0.623706	0.0300994
Aminoglycosides:Aerococcus	34	0.267917	0.15	0.0220281	0.6302	0.0307217
Aminoglycosides:Aerococcus	35	0.270899	0.15	0.0234068	0.638571	0.0313429
Aminoglycosides:Aerococcus	36	0.273835	0.16	0.023548	0.645465	0.0319618
Aminoglycosides:Aerococcus	37	0.276723	0.14	0.0231519	0.649994	0.0325775
Aminoglycosides:Aerococcus	38	0.279561	0.14	0.0231827	0.655578	0.033189
Aminoglycosides:Aerococcus	39	0.282348	0.14	0.0235409	0.662962	0.0337957
Aminoglycosides:Aerococcus	40	0.285081	0.14	0.0225739	0.66788	0.0343966
Aminoglycosides:Aerococcus	41	0.28776	0.19	0.0209699	0.67385	0.0349913
Aminoglycosides:Aerococcus	42	0.290384	0.15	0.0205354	0.679943	0.035579
Aminoglycosides:Aerococcus	43	0.292952	0.15	0.0207535	0.685858	0.0361595
Aminoglycosides:Aerococcus	44	0.295462	0.15	0.0205284	0.69007	0.0367323
Aminoglycosides:Aerococcus	45	0.297914	0.15	0.0212586	0.69743	0.0372971
Aminoglycosides:Aerococcus	46	0.300307	0.15	0.0113862	0.690136	0.0378536
Aminoglycosides:Aerococcus	47	0.302641	0.15	0.0122375	0.69585	0.0384019
Aminoglycosides:Aerococcus	48	0.304915	0.15	0.011245	0.700235	0.0389418
Aminoglycosides:Aerococcus	49	0.307129	0.15	0.00875969	0.701972	0.0394733
Aminoglycosides:Aerococcus	50	0.309283	0.22	0.0125709	0.710734	0.0399966
Aminoglycosides:Aerococcus	51	0.311375	0.22	0.00950212	0.71076	0.0405118
Aminoglycosides:Aerococcus	52	0.313407	0.22	0.00922006	0.714109	0.0410193
Aminoglycosides:Aerococcus	53	0.315377	0.23	0.00892335	0.718196	0.0415192
Aminoglycosides:Aerococcus	54	0.317287	0.18	0.0119408	0.724365	0.0420121
Aminoglycosides:Aerococcus	55	0.319135	0.18	0.0118338	0.727672	0.0424984
Aminoglycosides:Aerococcus	56	0.320923	0.18	0.0141602	0.735747	0.0429785
Aminoglycosides:Aerococcus	57	0.322649	0.18	0.016417	0.741207	0.0434532
Aminoglycosides:Aerococcus	58	0.324315	0.19	0.0162351	0.745504	0.0439229
Aminoglycosides:Aerococcus	59	0.325921	0.19	0.0126917	0.745779	0.0443884
Aminoglycosides:Aerococcus	60	0.327466	0.16	0.0127797	0.749192	0.0448505
Aminoglycosides:Aerococcus	60	0.327466	0.18	0.0127797	0.749192	0.0448505
Aminoglycosides:Aerococcus	61	0.328951	0.19	0.0117393	0.752138	0.0453098
Aminoglycosides:Aerococcus	62	0.330377	0.09	0.0107675	0.75428	0.0457672
Aminoglycosides:Aerococcus	62	0.330377	0.18	0.0107675	0.75428	0.0457672
Aminoglycosides:Aerococcus	63	0.331743	0.17	0.00957229	0.757311	0.0462235
Aminoglycosides:Aerococcus	64	0.333051	0.16	0.0103789	0.76203	0.0466796
Aminoglycosides:Aerococcus	64	0.333051	0.17	0.0103789	0.76203	0.0466796
Aminoglycosides:Aerococcus	65	0.3343	0.16	0.0166993	0.772502	0.0471364
Aminoglycosides:Aerococcus	66	0.335491	0.17	0.0134071	0.772484	0.0475948
Aminoglycosides:Aerococcus	67	0.336625	0.17	0.0132068	0.775221	0.0480558
Aminoglycosides:Aerococcus	68	0.337702	0.17	0.00807871	0.771959	0.0485202
Aminoglycosides:Aerococcus	69	0.338723	0.17	0.0120262	0.778089	0.0489891
Aminoglycosides:Aerococcus	70	0.339688	0.17	0.0136214	0.782619	0.0494633
Aminoglycosides:Aerococcus	71	0.340598	0.1	0.00756559	0.779292	0.0499439
Aminoglycosides:Aerococcus	72	0.341454	0.1	0.0138835	0.789157	0.0504319
Aminoglycosides:Aerococcus	73	0.342256	0.18	0.00758772	0.785355	0.0509282
Aminoglycosides:Aerococcus	74	0.343005	0.1	0.0131464	0.794425	0.0514337
Aminoglycosides:Aerococcus	75	0.343702	0.09	0.0153326	0.797813	0.0519495
Aminoglycosides:Aerococcus	76	0.344348	0.09	0.0124224	0.79786	0.0524765
Aminoglycosides:Aerococcus	77	0.344943	0.09	0.01123	0.799775	0.0530157
Aminoglycosides:Aerococcus	78	0.345489	0.09	0.00920919	0.800084	0.0535679
Aminoglycosides:Aerococcus	79	0.345986	0.16	0.00678048	0.801528	0.0541342
Aminoglycosides:Aerococcus	80	0.346436	0.2	0.00777075	0.806439	0.0547154
Aminoglycosides:Aerococcus	81	0.346839	0.18	0.00807473	0.810979	0.0553124
Aminoglycosides:Aerococcus	82	0.347196	0.12	0.00643287	0.812158	0.055926
Aminoglycosides:Aerococcus	83	0.347509	0.12	0.00621824	0.814334	0.056557
Aminoglycosides:Aerococcus	84	0.347778	0.12	0.00600935	0.816679	0.0572062
Aminoglycosides:Aerococcus	85	0.348005	0.12	0.0058061	0.819502	0.0578743
Aminoglycosides:Aerococcus	86	0.34819	0.12	0.0056084	0.823011	0.0585618
Aminoglycosides:Aerococcus	87	0.348336	0.1	0.0064554	0.826913	0.0592693
Aminoglycosides:Aerococcus	88	0.348441	0.13	0.00444728	0.827231	0.0599973
Aminoglycosides:Aerococcus	89	0.348509	0.1	0.00278864	0.829631	0.0607461
Aminoglycosides:Aerococcus	90	0.34854	0.1	0.00541809	0.834647	0.061516
Aminoglycosides:Aerococcus	91	0.348536	0.09	0.00515247	0.836068	0.0623072
Aminoglycosides:Aerococcus	92	0.348497	0.12	0.00489715	0.839845	0.0631198
Aminoglycosides:Aerococcus	93	0.348424	0.12	0.00432505	0.843623	0.0639538
Aminoglycosides:Aerococcus	94	0.34832	0.12	0.00421482	0.846167	0.0648093
Aminoglycosides:Aerococcus	95	0.348185	0.09	0.00188466	0.847943	0.0656861
Aminoglycosides:Aerococcus	95	0.348185	0.11	0.00188466	0.847943	0.0656861
Aminoglycosides:Aerococcus	96	0.34802	0.11	0.00391507	0.853312	0.0665839
Aminoglycosides:Aerococcus	97	0.347828	0.1	0.00357271	0.85688	0.0675028
Aminoglycosides:Aerococcus	98	0.347608	0.1	0.00356828	0.859987	0.0684422
Aminoglycosides:Aerococcus	99	0.347364	0.09	0.00142785	0.861171	0.069402
Aminoglycosides:Aerococcus	100	0.347095	0.09	0.00132941	0.865149	0.0703818
Aminoglycosides:Aerococcus	101	0.346804	0.1	0.00313978	0.872826	0.0713812
Aminoglycosides:Citrobacter	max	0.407719	0.23	0.0630535	0.85175	0.048659
Aminoglycosides:Citrobacter	min	0.0990036	0.04	0.00377322	0.250406	0.00542117
Aminoglycosides:Citrobacter	age_max	0.784348	1	0.42	1	0.0490545
Aminoglycosides:Citrobacter	age_min	0.122122	0	0	1	0.10132
Aminoglycosides:Citrobacter	zero	0.105548	0.04	0.0040262	0.263154	0.00605677
Aminoglycosides:Citrobacter	hundred	0.352663	0.09	0.00690121	0.838415	0.0610622
Aminoglycosides:Citrobacter	max_difference	0.308716	0.17	0.0143741	0.689827	0.0368578
Aminoglycosides:Citrobacter	age_max_difference	0.662226	1	-0.58	1	0.236468
Aminoglycosides:Citrobacter	zero_hundred_difference	0.247115	0.01	-0.105493	0.715934	0.051769
Aminoglycosides:Citrobacter	1	0.105548	0.04	0.0040262	0.263154	0.00605677
Aminoglycosides:Citrobacter	2	0.108549	0.04	0.00442033	0.267196	0.00616793
Aminoglycosides:Citrobacter	3	0.111629	0.04	0.00747391	0.273027	0.00629026
Aminoglycosides:Citrobacter	4	0.114785	0.07	0.00733206	0.278038	0.006424
Aminoglycosides:Citrobacter	5	0.118017	0.05	0.00578908	0.282016	0.00656942
Aminoglycosides:Citrobacter	6	0.121323	0.05	0.0104443	0.290674	0.00672675
Aminoglycosides:Citrobacter	7	0.1247	0.05	0.0111422	0.295513	0.00689622
Aminoglycosides:Citrobacter	8	0.128146	0.08	0.0118211	0.30041	0.00707803
Aminoglycosides:Citrobacter	9	0.131659	0.06	0.0119935	0.30637	0.00727234
Aminoglycosides:Citrobacter	10	0.135235	0.06	0.0132368	0.312227	0.00747929
Aminoglycosides:Citrobacter	11	0.138873	0.06	0.0135451	0.316238	0.00769899
Aminoglycosides:Citrobacter	12	0.142568	0.06	0.015302	0.322981	0.00793148
Aminoglycosides:Citrobacter	13	0.146318	0.06	0.0139955	0.326558	0.00817677
Aminoglycosides:Citrobacter	14	0.15012	0.07	0.0146083	0.333038	0.00843482
Aminoglycosides:Citrobacter	14	0.15012	0.11	0.0146083	0.333038	0.00843482
Aminoglycosides:Citrobacter	15	0.153968	0.07	0.0168775	0.339341	0.00870552
Aminoglycosides:Citrobacter	16	0.157861	0.07	0.0177285	0.344001	0.00898873
Aminoglycosides:Citrobacter	17	0.161793	0.07	0.018321	0.350575	0.00928422
Aminoglycosides:Citrobacter	18	0.165761	0.1	0.0200783	0.358032	0.00959173
Aminoglycosides:Citrobacter	18	0.165761	0.12	0.0200783	0.358032	0.00959173
Aminoglycosides:Citrobacter	19	0.16976	0.1	0.0192258	0.362847	0.00991091
Aminoglycosides:Citrobacter	20	0.173788	0.1	0.0220569	0.372743	0.0102414
Aminoglycosides:Citrobacter	21	0.177839	0.08	0.0205162	0.378244	0.0105827
Aminoglycosides:Citrobacter	22	0.181909	0.11	0.0218673	0.387033	0.0109344
Aminoglycosides:Citrobacter	23	0.185993	0.12	0.021112	0.393145	0.0112959
Aminoglycosides:Citrobacter	24	0.190089	0.11	0.0210351	0.400089	0.0116667
Aminoglycosides:Citrobacter	25	0.194191	0.11	0.0225529	0.40806	0.0120461
Aminoglycosides:Citrobacter	26	0.198295	0.11	0.0216298	0.414624	0.0124334
Aminoglycosides:Citrobacter	27	0.202397	0.11	0.0252691	0.424403	0.0128281
Aminoglycosides:Citrobacter	28	0.206494	0.11	0.0252132	0.432345	0.0132293
Aminoglycosides:Citrobacter	28	0.206494	0.18	0.0252132	0.432345	0.0132293
Aminoglycosides:Citrobacter	29	0.21058	0.13	0.0314137	0.446946	0.0136365
Aminoglycosides:Citrobacter	29	0.21058	0.18	0.0314137	0.446946	0.0136365
Aminoglycosides:Citrobacter	30	0.214652	0.18	0.0271543	0.44846	0.014049
Aminoglycosides:Citrobacter	31	0.218707	0.11	0.0287117	0.456316	0.014466
Aminoglycosides:Citrobacter	32	0.22274	0.2	0.0280681	0.461272	0.0148868
Aminoglycosides:Citrobacter	33	0.226748	0.12	0.0270159	0.467925	0.015311
Aminoglycosides:Citrobacter	34	0.230728	0.2	0.031709	0.480042	0.0157378
Aminoglycosides:Citrobacter	35	0.234675	0.17	0.0315467	0.485726	0.0161666
Aminoglycosides:Citrobacter	36	0.238588	0.21	0.0344137	0.494381	0.016597
Aminoglycosides:Citrobacter	37	0.242462	0.21	0.0379676	0.503447	0.0170284
Aminoglycosides:Citrobacter	38	0.246296	0.22	0.0315652	0.501254	0.0174605
Aminoglycosides:Citrobacter	39	0.250085	0.19	0.0353617	0.510899	0.0178928
Aminoglycosides:Citrobacter	40	0.253827	0.23	0.033171	0.513734	0.0183252
Aminoglycosides:Citrobacter	41	0.25752	0.19	0.0343386	0.520542	0.0187572
Aminoglycosides:Citrobacter	42	0.261162	0.23	0.0353084	0.528838	0.0191888
Aminoglycosides:Citrobacter	43	0.264749	0.21	0.0352754	0.534529	0.0196199
Aminoglycosides:Citrobacter	44	0.268281	0.17	0.0422763	0.546468	0.0200505
Aminoglycosides:Citrobacter	45	0.271754	0.18	0.0432445	0.553466	0.0204805
Aminoglycosides:Citrobacter	46	0.275167	0.22	0.0376612	0.551945	0.0209102
Aminoglycosides:Citrobacter	47	0.278519	0.18	0.0366754	0.55458	0.0213397
Aminoglycosides:Citrobacter	48	0.281807	0.23	0.0382935	0.561065	0.0217692
Aminoglycosides:Citrobacter	49	0.285029	0.19	0.0420862	0.569265	0.0221992
Aminoglycosides:Citrobacter	49	0.285029	0.21	0.0420862	0.569265	0.0221992
Aminoglycosides:Citrobacter	50	0.288185	0.24	0.0429104	0.575713	0.02263
Aminoglycosides:Citrobacter	51	0.291274	0.22	0.0428447	0.580905	0.0230621
Aminoglycosides:Citrobacter	51	0.291274	0.25	0.0428447	0.580905	0.0230621
Aminoglycosides:Citrobacter	52	0.294293	0.25	0.0481117	0.590069	0.023496
Aminoglycosides:Citrobacter	53	0.297242	0.25	0.0476069	0.594401	0.0239322
Aminoglycosides:Citrobacter	54	0.300119	0.23	0.0483376	0.600448	0.0243715
Aminoglycosides:Citrobacter	55	0.302925	0.22	0.0462637	0.60337	0.0248145
Aminoglycosides:Citrobacter	56	0.305657	0.22	0.0468495	0.608613	0.0252619
Aminoglycosides:Citrobacter	57	0.308315	0.23	0.0471022	0.613537	0.0257145
Aminoglycosides:Citrobacter	58	0.310898	0.23	0.0476942	0.61952	0.0261731
Aminoglycosides:Citrobacter	59	0.313406	0.23	0.0477324	0.624608	0.0266384
Aminoglycosides:Citrobacter	60	0.315839	0.24	0.0517913	0.635014	0.0271114
Aminoglycosides:Citrobacter	61	0.318194	0.27	0.0490481	0.637872	0.0275928
Aminoglycosides:Citrobacter	62	0.320473	0.28	0.0463457	0.641076	0.0280836
Aminoglycosides:Citrobacter	63	0.322675	0.28	0.0483444	0.649594	0.0285845
Aminoglycosides:Citrobacter	64	0.3248	0.28	0.0453245	0.652368	0.0290966
Aminoglycosides:Citrobacter	65	0.326847	0.28	0.0515022	0.663728	0.0296205
Aminoglycosides:Citrobacter	66	0.328816	0.28	0.0461112	0.662039	0.0301573
Aminoglycosides:Citrobacter	67	0.330707	0.28	0.0456551	0.666707	0.0307076
Aminoglycosides:Citrobacter	68	0.332521	0.23	0.0457449	0.673127	0.0312725
Aminoglycosides:Citrobacter	68	0.332521	0.28	0.0457449	0.673127	0.0312725
Aminoglycosides:Citrobacter	69	0.334257	0.27	0.0474662	0.679287	0.0318525
Aminoglycosides:Citrobacter	70	0.335916	0.27	0.0475644	0.684816	0.0324486
Aminoglycosides:Citrobacter	71	0.337497	0.29	0.0444961	0.688575	0.0330615
Aminoglycosides:Citrobacter	72	0.339001	0.29	0.0411113	0.690972	0.0336918
Aminoglycosides:Citrobacter	73	0.340429	0.24	0.0443227	0.700298	0.0343404
Aminoglycosides:Citrobacter	74	0.34178	0.32	0.0398413	0.702229	0.0350078
Aminoglycosides:Citrobacter	75	0.343055	0.25	0.0370046	0.70603	0.0356947
Aminoglycosides:Citrobacter	75	0.343055	0.32	0.0370046	0.70603	0.0356947
Aminoglycosides:Citrobacter	76	0.344256	0.25	0.0445364	0.720325	0.0364016
Aminoglycosides:Citrobacter	77	0.345381	0.16	0.0377343	0.718082	0.0371291
Aminoglycosides:Citrobacter	78	0.346433	0.22	0.0357269	0.721254	0.0378775
Aminoglycosides:Citrobacter	78	0.346433	0.24	0.0357269	0.721254	0.0378775
Aminoglycosides:Citrobacter	79	0.347411	0.22	0.035773	0.725576	0.0386474
Aminoglycosides:Citrobacter	80	0.348317	0.23	0.0348268	0.733292	0.039439
Aminoglycosides:Citrobacter	81	0.349152	0.16	0.0319073	0.739095	0.0402526
Aminoglycosides:Citrobacter	82	0.349915	0.16	0.0332433	0.748011	0.0410884
Aminoglycosides:Citrobacter	83	0.35061	0.16	0.0329349	0.755067	0.0419466
Aminoglycosides:Citrobacter	84	0.351235	0.16	0.0297443	0.758923	0.0428273
Aminoglycosides:Citrobacter	85	0.351793	0.16	0.0271287	0.764919	0.0437305
Aminoglycosides:Citrobacter	86	0.352285	0.16	0.0196849	0.764996	0.0446561
Aminoglycosides:Citrobacter	87	0.352711	0.16	0.0183113	0.770176	0.0456041
Aminoglycosides:Citrobacter	88	0.353074	0.16	0.0185384	0.776454	0.0465743
Aminoglycosides:Citrobacter	89	0.353375	0.15	0.0174874	0.782421	0.0475665
Aminoglycosides:Citrobacter	90	0.353614	0.15	0.0111725	0.781656	0.0485806
Aminoglycosides:Citrobacter	91	0.353794	0.15	0.0162049	0.791955	0.0496161
Aminoglycosides:Citrobacter	92	0.353916	0.14	0.0154577	0.797147	0.0506729
Aminoglycosides:Citrobacter	93	0.353981	0.13	0.0118279	0.799752	0.0517505
Aminoglycosides:Citrobacter	94	0.353992	0.21	0.0136935	0.807039	0.0528485
Aminoglycosides:Citrobacter	95	0.353949	0.12	0.0128371	0.811639	0.0539665
Aminoglycosides:Citrobacter	96	0.353854	0.21	0.0106629	0.816047	0.055104
Aminoglycosides:Citrobacter	97	0.353709	0.21	0.0109337	0.820979	0.0562604
Aminoglycosides:Citrobacter	98	0.353516	0.09	0.0090688	0.825063	0.0574351
Aminoglycosides:Citrobacter	99	0.353276	0.09	0.00882118	0.830626	0.0586274
Aminoglycosides:Citrobacter	100	0.352991	0.09	0.00805309	0.833793	0.0598367
Aminoglycosides:Citrobacter	101	0.352663	0.09	0.00690121	0.838415	0.0610622
Aminoglycosides:Enterobacter	max	0.177773	0.09	0.0132231	0.429957	0.0158725
Aminoglycosides:Enterobacter	min	0.0590438	0.02	0.00101079	0.160917	0.00282899
Aminoglycosides:Enterobacter	age_max	0.650288	1	0.31	1	0.0552855
Aminoglycosides:Enterobacter	age_min	0.265314	0	0	1	0.188744
Aminoglycosides:Enterobacter	zero	0.0680102	0.02	0.00369774	0.185601	0.00376393
Aminoglycosides:Enterobacter	hundred	0.129698	0.03	0.00148041	0.393824	0.0157709
Aminoglycosides:Enterobacter	max_difference	0.118729	0.06	0.00488053	0.315229	0.00909039
Aminoglycosides:Enterobacter	age_max_difference	0.384974	1	-0.68	1	0.379373
Aminoglycosides:Enterobacter	zero_hundred_difference	0.0616874	0.01	-0.121228	0.300348	0.0114274
Aminoglycosides:Enterobacter	1	0.0680102	0.02	0.00369774	0.185601	0.00376393
Aminoglycosides:Enterobacter	2	0.0696155	0.02	0.004157	0.190091	0.00382079
Aminoglycosides:Enterobacter	3	0.0712487	0.02	0.00404796	0.192887	0.00388146
Aminoglycosides:Enterobacter	4	0.0729088	0.02	0.00433462	0.19589	0.003946
Aminoglycosides:Enterobacter	5	0.0745946	0.03	0.00488286	0.19918	0.00401445
Aminoglycosides:Enterobacter	6	0.0763048	0.03	0.0049473	0.20169	0.00408683
Aminoglycosides:Enterobacter	7	0.0780381	0.03	0.00527317	0.205899	0.00416317
Aminoglycosides:Enterobacter	8	0.0797931	0.03	0.0054345	0.209789	0.0042435
Aminoglycosides:Enterobacter	9	0.0815682	0.03	0.00566569	0.21267	0.00432781
Aminoglycosides:Enterobacter	10	0.0833618	0.04	0.00632645	0.216692	0.00441612
Aminoglycosides:Enterobacter	11	0.0851722	0.04	0.00651901	0.219711	0.00450839
Aminoglycosides:Enterobacter	12	0.0869976	0.04	0.00621104	0.222743	0.00460461
Aminoglycosides:Enterobacter	13	0.0888363	0.04	0.00638636	0.226631	0.00470472
Aminoglycosides:Enterobacter	14	0.0906863	0.04	0.00692129	0.230277	0.00480869
Aminoglycosides:Enterobacter	15	0.0925457	0.04	0.00674138	0.233964	0.00491642
Aminoglycosides:Enterobacter	16	0.0944124	0.04	0.00692079	0.236404	0.00502785
Aminoglycosides:Enterobacter	17	0.0962844	0.05	0.00799477	0.24045	0.00514286
Aminoglycosides:Enterobacter	18	0.0981596	0.05	0.00849314	0.244135	0.00526135
Aminoglycosides:Enterobacter	19	0.100036	0.05	0.00834131	0.247899	0.00538317
Aminoglycosides:Enterobacter	20	0.101911	0.06	0.00893924	0.252413	0.00550819
Aminoglycosides:Enterobacter	21	0.103783	0.06	0.00971813	0.25698	0.00563624
Aminoglycosides:Enterobacter	22	0.105649	0.06	0.00999159	0.261416	0.00576714
Aminoglycosides:Enterobacter	23	0.107507	0.04	0.00942779	0.264803	0.00590071
Aminoglycosides:Enterobacter	24	0.109355	0.04	0.00793773	0.267465	0.00603674
Aminoglycosides:Enterobacter	25	0.111191	0.07	0.0117231	0.274601	0.00617501
Aminoglycosides:Enterobacter	26	0.113013	0.07	0.010113	0.274978	0.00631532
Aminoglycosides:Enterobacter	27	0.114817	0.07	0.0108095	0.278933	0.00645741
Aminoglycosides:Enterobacter	28	0.116603	0.07	0.0112797	0.282192	0.00660106
Aminoglycosides:Enterobacter	29	0.118368	0.05	0.0127456	0.286243	0.00674601
Aminoglycosides:Enterobacter	30	0.120109	0.07	0.0127446	0.291021	0.00689202
Aminoglycosides:Enterobacter	31	0.121824	0.08	0.0129492	0.295423	0.00703882
Aminoglycosides:Enterobacter	32	0.123512	0.08	0.0138463	0.300106	0.00718616
Aminoglycosides:Enterobacter	33	0.12517	0.05	0.014352	0.304817	0.00733378
Aminoglycosides:Enterobacter	34	0.126797	0.05	0.0134619	0.307559	0.00748143
Aminoglycosides:Enterobacter	35	0.12839	0.08	0.0137712	0.310739	0.00762885
Aminoglycosides:Enterobacter	36	0.129948	0.09	0.0139771	0.312932	0.0077758
Aminoglycosides:Enterobacter	37	0.131468	0.09	0.014183	0.315405	0.00792204
Aminoglycosides:Enterobacter	38	0.132949	0.08	0.0143888	0.31897	0.00806733
Aminoglycosides:Enterobacter	39	0.13439	0.08	0.0134525	0.320848	0.00821145
Aminoglycosides:Enterobacter	40	0.135788	0.08	0.0138768	0.324267	0.00835419
Aminoglycosides:Enterobacter	41	0.137142	0.08	0.0142916	0.326279	0.00849534
Aminoglycosides:Enterobacter	42	0.138451	0.08	0.0145682	0.328661	0.00863473
Aminoglycosides:Enterobacter	43	0.139713	0.09	0.0154132	0.331495	0.00877217
Aminoglycosides:Enterobacter	44	0.140927	0.08	0.0151345	0.335027	0.00890751
Aminoglycosides:Enterobacter	45	0.142091	0.08	0.0154181	0.3377	0.00904062
Aminoglycosides:Enterobacter	46	0.143206	0.07	0.0144349	0.340585	0.00917136
Aminoglycosides:Enterobacter	46	0.143206	0.08	0.0144349	0.340585	0.00917136
Aminoglycosides:Enterobacter	47	0.144268	0.07	0.0159884	0.344312	0.00929963
Aminoglycosides:Enterobacter	48	0.145278	0.08	0.0160489	0.345539	0.00942535
Aminoglycosides:Enterobacter	49	0.146235	0.08	0.0151037	0.347465	0.00954844
Aminoglycosides:Enterobacter	50	0.147137	0.08	0.012399	0.347935	0.00966886
Aminoglycosides:Enterobacter	51	0.147985	0.08	0.0132218	0.350863	0.00978658
Aminoglycosides:Enterobacter	52	0.148777	0.08	0.0161635	0.356219	0.00990159
Aminoglycosides:Enterobacter	53	0.149514	0.08	0.0152773	0.356955	0.0100139
Aminoglycosides:Enterobacter	54	0.150194	0.08	0.0127665	0.356211	0.0101235
Aminoglycosides:Enterobacter	55	0.150817	0.08	0.0156531	0.361731	0.0102306
Aminoglycosides:Enterobacter	56	0.151383	0.08	0.0175806	0.365048	0.010335
Aminoglycosides:Enterobacter	57	0.151892	0.09	0.0175132	0.365998	0.0104371
Aminoglycosides:Enterobacter	58	0.152344	0.09	0.0170979	0.366881	0.0105367
Aminoglycosides:Enterobacter	59	0.152739	0.09	0.0177289	0.368708	0.0106341
Aminoglycosides:Enterobacter	60	0.153077	0.09	0.018368	0.371844	0.0107295
Aminoglycosides:Enterobacter	61	0.153358	0.09	0.0188785	0.373516	0.0108229
Aminoglycosides:Enterobacter	62	0.153583	0.09	0.0167866	0.372318	0.0109145
Aminoglycosides:Enterobacter	63	0.153751	0.09	0.0172311	0.37263	0.0110046
Aminoglycosides:Enterobacter	64	0.153864	0.09	0.0159047	0.371769	0.0110933
Aminoglycosides:Enterobacter	65	0.153922	0.09	0.0180133	0.374793	0.0111808
Aminoglycosides:Enterobacter	66	0.153926	0.09	0.0151558	0.372749	0.0112675
Aminoglycosides:Enterobacter	67	0.153876	0.09	0.0148693	0.372903	0.0113534
Aminoglycosides:Enterobacter	68	0.153774	0.09	0.011501	0.370024	0.0114389
Aminoglycosides:Enterobacter	69	0.153619	0.09	0.0132356	0.372932	0.0115242
Aminoglycosides:Enterobacter	70	0.153414	0.09	0.0128245	0.372779	0.0116096
Aminoglycosides:Enterobacter	71	0.153158	0.09	0.0116311	0.372574	0.0116954
Aminoglycosides:Enterobacter	72	0.152854	0.09	0.0119946	0.373363	0.0117818
Aminoglycosides:Enterobacter	73	0.152503	0.09	0.010504	0.373623	0.0118692
Aminoglycosides:Enterobacter	74	0.152105	0.09	0.0107243	0.373768	0.0119577
Aminoglycosides:Enterobacter	75	0.151662	0.09	0.0125343	0.377122	0.0120477
Aminoglycosides:Enterobacter	76	0.151175	0.08	0.0108604	0.374555	0.0121396
Aminoglycosides:Enterobacter	77	0.150647	0.09	0.00935592	0.372039	0.0122334
Aminoglycosides:Enterobacter	78	0.150078	0.09	0.00937843	0.372575	0.0123297
Aminoglycosides:Enterobacter	79	0.149469	0.09	0.00944333	0.373673	0.0124286
Aminoglycosides:Enterobacter	80	0.148824	0.09	0.00860413	0.374106	0.0125304
Aminoglycosides:Enterobacter	81	0.148142	0.08	0.00864514	0.375244	0.0126355
Aminoglycosides:Enterobacter	82	0.147427	0.07	0.00619474	0.374397	0.012744
Aminoglycosides:Enterobacter	83	0.146678	0.07	0.00674573	0.375742	0.0128563
Aminoglycosides:Enterobacter	84	0.1459	0.07	0.00870064	0.378212	0.0129726
Aminoglycosides:Enterobacter	85	0.145092	0.07	0.00700631	0.378943	0.0130932
Aminoglycosides:Enterobacter	86	0.144257	0.04	0.00826272	0.382209	0.0132183
Aminoglycosides:Enterobacter	86	0.144257	0.08	0.00826272	0.382209	0.0132183
Aminoglycosides:Enterobacter	87	0.143397	0.06	0.00624932	0.381569	0.0133481
Aminoglycosides:Enterobacter	88	0.142513	0.06	0.00501389	0.383543	0.0134829
Aminoglycosides:Enterobacter	89	0.141607	0.06	0.00539842	0.384953	0.0136229
Aminoglycosides:Enterobacter	90	0.140682	0.05	0.0051044	0.386301	0.0137683
Aminoglycosides:Enterobacter	91	0.139738	0.05	0.00183893	0.384627	0.0139194
Aminoglycosides:Enterobacter	92	0.138779	0.05	0.00382942	0.384931	0.0140762
Aminoglycosides:Enterobacter	93	0.137804	0.05	0.00257867	0.383442	0.0142389
Aminoglycosides:Enterobacter	94	0.136817	0.04	0.00137105	0.381507	0.0144077
Aminoglycosides:Enterobacter	94	0.136817	0.05	0.00137105	0.381507	0.0144077
Aminoglycosides:Enterobacter	95	0.13582	0.04	0.0031902	0.385128	0.0145828
Aminoglycosides:Enterobacter	96	0.134813	0.04	0.00346103	0.388037	0.0147643
Aminoglycosides:Enterobacter	97	0.133798	0.04	0.0010069	0.3854	0.0149523
Aminoglycosides:Enterobacter	98	0.132778	0.03	0.00259405	0.390909	0.0151468
Aminoglycosides:Enterobacter	98	0.132778	0.05	0.00259405	0.390909	0.0151468
Aminoglycosides:Enterobacter	99	0.131753	0.03	0.000812768	0.391151	0.0153481
Aminoglycosides:Enterobacter	100	0.130726	0.03	0.00225006	0.392624	0.0155561
Aminoglycosides:Enterobacter	101	0.129698	0.03	0.00148041	0.393824	0.0157709
Aminoglycosides:Enterococcus	max	0.0724834	0.03	0.00259091	0.203604	0.00439791
Aminoglycosides:Enterococcus	min	0.0100865	0	0.000137689	0.0337743	0.000179361
Aminoglycosides:Enterococcus	age_max	0.561982	0.56	0.4	0.72	0.00676861
Aminoglycosides:Enterococcus	age_min	0.181332	0	0	1	0.148413
Aminoglycosides:Enterococcus	zero	0.0113796	0	0.000137689	0.0380914	0.00025805
Aminoglycosides:Enterococcus	hundred	0.0242534	0.01	0.000501695	0.0798847	0.000947207
Aminoglycosides:Enterococcus	max_difference	0.0623969	0.02	0.00189952	0.175117	0.00329393
Aminoglycosides:Enterococcus	age_max_difference	0.38065	0.56	-0.61	0.71	0.194664
Aminoglycosides:Enterococcus	zero_hundred_difference	0.0128739	0	-0.019522	0.0668888	0.000624701
Aminoglycosides:Enterococcus	1	0.0113796	0	0.000137689	0.0380914	0.00025805
Aminoglycosides:Enterococcus	2	0.0120883	0.01	0.000189108	0.0405657	0.000280071
Aminoglycosides:Enterococcus	3	0.0128321	0.01	0.000172991	0.042964	0.000303896
Aminoglycosides:Enterococcus	4	0.0136117	0.01	0.000193369	0.0452954	0.000329649
Aminoglycosides:Enterococcus	5	0.0144277	0.01	0.000283815	0.0473426	0.000357458
Aminoglycosides:Enterococcus	6	0.0152807	0.01	0.000240276	0.0495568	0.000387453
Aminoglycosides:Enterococcus	7	0.016171	0.01	0.000353122	0.0521932	0.000419768
Aminoglycosides:Enterococcus	8	0.0170989	0.01	0.000390064	0.054677	0.000454539
Aminoglycosides:Enterococcus	9	0.0180645	0.01	0.000430041	0.0573689	0.000491902
Aminoglycosides:Enterococcus	10	0.0190679	0.01	0.000473199	0.0599049	0.000531989
Aminoglycosides:Enterococcus	11	0.0201088	0.01	0.000519685	0.0632172	0.000574933
Aminoglycosides:Enterococcus	12	0.0211869	0.01	0.000569635	0.0662648	0.00062086
Aminoglycosides:Enterococcus	13	0.0223018	0.01	0.000484874	0.0691928	0.000669892
Aminoglycosides:Enterococcus	14	0.0234526	0.01	0.000673816	0.0723292	0.000722141
Aminoglycosides:Enterococcus	15	0.0246385	0.01	0.000718642	0.0763182	0.000777707
Aminoglycosides:Enterococcus	16	0.0258584	0.01	0.000637232	0.0794771	0.000836682
Aminoglycosides:Enterococcus	17	0.0271109	0.01	0.000813573	0.082824	0.000899139
Aminoglycosides:Enterococcus	18	0.0283947	0.01	0.000757538	0.0869473	0.000965136
Aminoglycosides:Enterococcus	19	0.0297078	0.01	0.000823677	0.0906699	0.00103471
Aminoglycosides:Enterococcus	20	0.0310485	0.01	0.000893938	0.0940326	0.00110788
Aminoglycosides:Enterococcus	21	0.0324146	0.01	0.000968405	0.0978471	0.00118463
Aminoglycosides:Enterococcus	22	0.0338037	0.01	0.00141643	0.101725	0.00126494
Aminoglycosides:Enterococcus	23	0.0352132	0.01	0.00113019	0.104391	0.00134874
Aminoglycosides:Enterococcus	24	0.0366405	0.01	0.00119505	0.109239	0.00143595
Aminoglycosides:Enterococcus	25	0.0380826	0.01	0.00125458	0.112583	0.00152645
Aminoglycosides:Enterococcus	26	0.0395364	0.01	0.001315	0.115824	0.00162008
Aminoglycosides:Enterococcus	27	0.0409987	0.01	0.00150567	0.119546	0.00171668
Aminoglycosides:Enterococcus	28	0.042466	0.02	0.00161016	0.123247	0.00181602
Aminoglycosides:Enterococcus	29	0.0439347	0.02	0.00171874	0.127329	0.00191787
Aminoglycosides:Enterococcus	30	0.0454012	0.02	0.00181618	0.131263	0.00202196
Aminoglycosides:Enterococcus	31	0.0468618	0.02	0.00186326	0.135212	0.00212798
Aminoglycosides:Enterococcus	32	0.0483124	0.02	0.00168692	0.138716	0.0022356
Aminoglycosides:Enterococcus	33	0.0497492	0.02	0.00174874	0.142279	0.00234446
Aminoglycosides:Enterococcus	34	0.0511682	0.02	0.00226762	0.147411	0.00245419
Aminoglycosides:Enterococcus	35	0.0525654	0.02	0.0026967	0.152078	0.00256438
Aminoglycosides:Enterococcus	36	0.0539367	0.02	0.00241991	0.154674	0.00267461
Aminoglycosides:Enterococcus	37	0.0552781	0.02	0.00247091	0.157974	0.00278445
Aminoglycosides:Enterococcus	38	0.0565857	0.02	0.00204457	0.160045	0.00289343
Aminoglycosides:Enterococcus	39	0.0578553	0.02	0.00209954	0.163725	0.00300109
Aminoglycosides:Enterococcus	40	0.0590833	0.02	0.00215259	0.166825	0.00310698
Aminoglycosides:Enterococcus	41	0.0602658	0.02	0.00322562	0.171867	0.00321061
Aminoglycosides:Enterococcus	42	0.0613992	0.02	0.00306542	0.174604	0.00331153
Aminoglycosides:Enterococcus	43	0.0624798	0.02	0.00311457	0.177244	0.00340925
Aminoglycosides:Enterococcus	44	0.0635043	0.02	0.00232663	0.178804	0.00350333
Aminoglycosides:Enterococcus	45	0.0644695	0.03	0.00339121	0.182746	0.00359332
Aminoglycosides:Enterococcus	46	0.0653722	0.02	0.002364	0.184765	0.00367879
Aminoglycosides:Enterococcus	47	0.0662096	0.02	0.00303952	0.186992	0.00375932
Aminoglycosides:Enterococcus	48	0.0669791	0.02	0.00285727	0.18838	0.00383452
Aminoglycosides:Enterococcus	49	0.0676781	0.02	0.00239922	0.190052	0.00390403
Aminoglycosides:Enterococcus	50	0.0683044	0.03	0.00306551	0.19312	0.0039675
Aminoglycosides:Enterococcus	51	0.068856	0.03	0.00289426	0.193963	0.00402463
Aminoglycosides:Enterococcus	52	0.0693312	0.03	0.00289929	0.19471	0.00407514
Aminoglycosides:Enterococcus	53	0.0697286	0.03	0.00240573	0.195353	0.00411878
Aminoglycosides:Enterococcus	54	0.0700467	0.03	0.00289829	0.197037	0.00415535
Aminoglycosides:Enterococcus	55	0.0702848	0.03	0.00239149	0.197352	0.00418467
Aminoglycosides:Enterococcus	56	0.070442	0.03	0.00238007	0.197943	0.00420661
Aminoglycosides:Enterococcus	57	0.070518	0.03	0.00365357	0.200559	0.00422108
Aminoglycosides:Enterococcus	58	0.0705127	0.03	0.00257688	0.19992	0.00422802
Aminoglycosides:Enterococcus	59	0.070426	0.03	0.00334679	0.201121	0.00422742
Aminoglycosides:Enterococcus	60	0.0702584	0.03	0.0023067	0.200159	0.0042193
Aminoglycosides:Enterococcus	61	0.0700106	0.03	0.00240903	0.200343	0.00420374
Aminoglycosides:Enterococcus	62	0.0696836	0.03	0.00225438	0.199919	0.00418083
Aminoglycosides:Enterococcus	63	0.0692784	0.03	0.0022246	0.199231	0.00415071
Aminoglycosides:Enterococcus	64	0.0687965	0.03	0.00216001	0.197115	0.00411357
Aminoglycosides:Enterococcus	65	0.0682396	0.03	0.00240807	0.19618	0.00406962
Aminoglycosides:Enterococcus	66	0.0676097	0.03	0.00199893	0.194145	0.0040191
Aminoglycosides:Enterococcus	67	0.0669089	0.02	0.0020839	0.19254	0.0039623
Aminoglycosides:Enterococcus	68	0.0661396	0.02	0.00184285	0.189962	0.00389952
Aminoglycosides:Enterococcus	69	0.0653044	0.02	0.00219158	0.186855	0.0038311
Aminoglycosides:Enterococcus	70	0.064406	0.02	0.00169249	0.1837	0.00375738
Aminoglycosides:Enterococcus	71	0.0634475	0.02	0.00191448	0.182131	0.00367876
Aminoglycosides:Enterococcus	72	0.0624319	0.02	0.00186863	0.18047	0.00359563
Aminoglycosides:Enterococcus	73	0.0613626	0.02	0.00182166	0.177618	0.0035084
Aminoglycosides:Enterococcus	74	0.0602431	0.02	0.0021015	0.175643	0.00341749
Aminoglycosides:Enterococcus	75	0.0590767	0.02	0.00168925	0.172214	0.00332334
Aminoglycosides:Enterococcus	76	0.0578672	0.02	0.00160595	0.169787	0.00322638
Aminoglycosides:Enterococcus	77	0.0566184	0.02	0.00152455	0.166004	0.00312705
Aminoglycosides:Enterococcus	78	0.055334	0.02	0.00115915	0.16286	0.00302578
Aminoglycosides:Enterococcus	79	0.0540178	0.02	0.00175795	0.160603	0.00292302
Aminoglycosides:Enterococcus	80	0.0526738	0.02	0.00159931	0.156507	0.00281917
Aminoglycosides:Enterococcus	81	0.0513058	0.02	0.00175135	0.152845	0.00271466
Aminoglycosides:Enterococcus	82	0.0499176	0.02	0.00115026	0.148519	0.00260989
Aminoglycosides:Enterococcus	83	0.0485133	0.02	0.00108255	0.144617	0.00250524
Aminoglycosides:Enterococcus	84	0.0470964	0.02	0.00127047	0.140899	0.00240108
Aminoglycosides:Enterococcus	85	0.0456708	0.01	0.000791759	0.136617	0.00229774
Aminoglycosides:Enterococcus	86	0.0442402	0.01	0.0011712	0.133638	0.00219557
Aminoglycosides:Enterococcus	87	0.042808	0.01	0.00117737	0.129568	0.00209486
Aminoglycosides:Enterococcus	88	0.0413778	0.01	0.00066289	0.125622	0.00199588
Aminoglycosides:Enterococcus	89	0.0399528	0.01	0.00102723	0.121526	0.00189889
Aminoglycosides:Enterococcus	90	0.0385363	0.01	0.000980887	0.117195	0.00180411
Aminoglycosides:Enterococcus	91	0.0371312	0.01	0.000550262	0.113095	0.00171174
Aminoglycosides:Enterococcus	92	0.0357404	0.01	0.000516161	0.10894	0.00162197
Aminoglycosides:Enterococcus	93	0.0343667	0.01	0.000483713	0.105535	0.00153493
Aminoglycosides:Enterococcus	94	0.0330125	0.01	0.000733633	0.103167	0.00145075
Aminoglycosides:Enterococcus	95	0.0316803	0.01	0.000423597	0.0993365	0.00136953
Aminoglycosides:Enterococcus	96	0.030372	0.01	0.000431377	0.0958515	0.00129135
Aminoglycosides:Enterococcus	97	0.0290898	0.01	0.000369542	0.0926385	0.00121627
Aminoglycosides:Enterococcus	98	0.0278353	0.01	0.000344667	0.0887166	0.0011443
Aminoglycosides:Enterococcus	99	0.0266102	0.01	0.000321161	0.0852853	0.00107548
Aminoglycosides:Enterococcus	100	0.0254159	0.01	0.000298973	0.0822006	0.00100979
Aminoglycosides:Enterococcus	101	0.0242534	0.01	0.000501695	0.0798847	0.000947207
Aminoglycosides:Escherichia	max	0.214842	0.11	0.0267056	0.475937	0.0162455
Aminoglycosides:Escherichia	min	0.121563	0.05	0.00934829	0.290471	0.00701351
Aminoglycosides:Escherichia	age_max	0.638548	1	0	1	0.129962
Aminoglycosides:Escherichia	age_min	0.305442	0	0	1	0.165084
Aminoglycosides:Escherichia	zero	0.14202	0.07	0.00934829	0.348285	0.0100297
Aminoglycosides:Escherichia	hundred	0.185349	0.1	0.00775487	0.437168	0.0156736
Aminoglycosides:Escherichia	hundred	0.185349	0.11	0.00775487	0.437168	0.0156736
Aminoglycosides:Escherichia	max_difference	0.093279	0.04	0.00261255	0.238659	0.00534827
Aminoglycosides:Escherichia	age_max_difference	0.333106	1	-1	1	0.506664
Aminoglycosides:Escherichia	zero_hundred_difference	0.0433287	0.02	-0.130837	0.250237	0.00855245
Aminoglycosides:Escherichia	1	0.14202	0.07	0.00934829	0.348285	0.0100297
Aminoglycosides:Escherichia	2	0.142581	0.08	0.00971397	0.347557	0.00990556
Aminoglycosides:Escherichia	3	0.143158	0.07	0.00996132	0.346441	0.00979182
Aminoglycosides:Escherichia	4	0.143752	0.1	0.0104682	0.344836	0.00968814
Aminoglycosides:Escherichia	5	0.144362	0.1	0.0108333	0.343948	0.00959426
Aminoglycosides:Escherichia	6	0.144986	0.1	0.0098754	0.342558	0.00950988
Aminoglycosides:Escherichia	7	0.145624	0.1	0.0112634	0.343423	0.00943474
Aminoglycosides:Escherichia	8	0.146276	0.1	0.0114802	0.342963	0.00936856
Aminoglycosides:Escherichia	9	0.14694	0.1	0.0124765	0.343433	0.00931107
Aminoglycosides:Escherichia	10	0.147616	0.1	0.0113253	0.342412	0.00926199
Aminoglycosides:Escherichia	11	0.148303	0.06	0.0153773	0.346234	0.00922107
Aminoglycosides:Escherichia	12	0.148999	0.06	0.0167603	0.346891	0.00918803
Aminoglycosides:Escherichia	13	0.149705	0.06	0.0123841	0.342849	0.00916261
Aminoglycosides:Escherichia	14	0.150419	0.06	0.0158901	0.347363	0.00914454
Aminoglycosides:Escherichia	15	0.151141	0.08	0.0130218	0.344927	0.00913357
Aminoglycosides:Escherichia	16	0.151869	0.08	0.0188546	0.34986	0.00912941
Aminoglycosides:Escherichia	17	0.152603	0.08	0.0158103	0.347744	0.00913182
Aminoglycosides:Escherichia	18	0.153343	0.08	0.0185416	0.350051	0.00914053
Aminoglycosides:Escherichia	19	0.154086	0.08	0.0183815	0.350918	0.00915528
Aminoglycosides:Escherichia	20	0.154833	0.08	0.0188994	0.353015	0.00917581
Aminoglycosides:Escherichia	21	0.155582	0.09	0.0194232	0.354002	0.00920184
Aminoglycosides:Escherichia	22	0.156333	0.09	0.0182445	0.353661	0.00923313
Aminoglycosides:Escherichia	23	0.157085	0.1	0.0202647	0.356048	0.00926941
Aminoglycosides:Escherichia	24	0.157837	0.1	0.0200426	0.358133	0.00931042
Aminoglycosides:Escherichia	25	0.158589	0.1	0.019638	0.358792	0.00935589
Aminoglycosides:Escherichia	26	0.159339	0.1	0.0224036	0.363469	0.00940558
Aminoglycosides:Escherichia	27	0.160087	0.1	0.0190378	0.361392	0.00945922
Aminoglycosides:Escherichia	28	0.160832	0.08	0.0200119	0.363983	0.00951656
Aminoglycosides:Escherichia	29	0.161574	0.08	0.0193055	0.364445	0.00957734
Aminoglycosides:Escherichia	30	0.162312	0.08	0.0211635	0.36728	0.00964131
Aminoglycosides:Escherichia	31	0.163044	0.11	0.0239347	0.370366	0.00970822
Aminoglycosides:Escherichia	32	0.163771	0.08	0.0241851	0.372197	0.00977782
Aminoglycosides:Escherichia	33	0.164492	0.11	0.0197454	0.369218	0.00984988
Aminoglycosides:Escherichia	34	0.165206	0.11	0.019753	0.370322	0.00992415
Aminoglycosides:Escherichia	35	0.165913	0.11	0.0220914	0.37443	0.0100004
Aminoglycosides:Escherichia	36	0.166611	0.11	0.0196244	0.373379	0.0100784
Aminoglycosides:Escherichia	37	0.167301	0.11	0.0195634	0.373862	0.0101579
Aminoglycosides:Escherichia	38	0.167982	0.11	0.0201493	0.375842	0.0102388
Aminoglycosides:Escherichia	39	0.168654	0.11	0.021493	0.378849	0.0103207
Aminoglycosides:Escherichia	40	0.169315	0.11	0.0202138	0.37916	0.0104035
Aminoglycosides:Escherichia	41	0.169965	0.1	0.0226628	0.383309	0.010487
Aminoglycosides:Escherichia	42	0.170605	0.1	0.0227335	0.38479	0.010571
Aminoglycosides:Escherichia	43	0.171233	0.09	0.0224755	0.385467	0.0106554
Aminoglycosides:Escherichia	44	0.171849	0.1	0.0227076	0.386218	0.0107399
Aminoglycosides:Escherichia	45	0.172452	0.09	0.0225473	0.388139	0.0108244
Aminoglycosides:Escherichia	46	0.173044	0.1	0.0228215	0.389733	0.0109087
Aminoglycosides:Escherichia	47	0.173622	0.1	0.0233678	0.392337	0.0109927
Aminoglycosides:Escherichia	48	0.174187	0.1	0.0237736	0.393967	0.0110762
Aminoglycosides:Escherichia	49	0.174738	0.1	0.0237758	0.395246	0.0111592
Aminoglycosides:Escherichia	50	0.175276	0.1	0.0239695	0.397112	0.0112415
Aminoglycosides:Escherichia	51	0.175799	0.1	0.0241244	0.399076	0.0113229
Aminoglycosides:Escherichia	52	0.176309	0.1	0.0247245	0.401449	0.0114035
Aminoglycosides:Escherichia	53	0.176803	0.1	0.0247978	0.402979	0.0114832
Aminoglycosides:Escherichia	54	0.177284	0.11	0.0230086	0.402308	0.0115618
Aminoglycosides:Escherichia	55	0.177749	0.11	0.0229831	0.402873	0.0116393
Aminoglycosides:Escherichia	56	0.178199	0.11	0.0237943	0.404462	0.0117156
Aminoglycosides:Escherichia	57	0.178635	0.1	0.0242043	0.405962	0.0117908
Aminoglycosides:Escherichia	58	0.179055	0.1	0.0210729	0.403378	0.0118648
Aminoglycosides:Escherichia	59	0.17946	0.1	0.0204727	0.40371	0.0119376
Aminoglycosides:Escherichia	60	0.17985	0.1	0.0209797	0.404995	0.0120092
Aminoglycosides:Escherichia	61	0.180225	0.1	0.0204857	0.406308	0.0120796
Aminoglycosides:Escherichia	62	0.180584	0.1	0.0210374	0.407774	0.0121489
Aminoglycosides:Escherichia	63	0.180929	0.1	0.0217561	0.409624	0.0122171
Aminoglycosides:Escherichia	64	0.181258	0.1	0.0217183	0.409683	0.0122842
Aminoglycosides:Escherichia	65	0.181572	0.1	0.0202297	0.408447	0.0123503
Aminoglycosides:Escherichia	66	0.181872	0.1	0.0200749	0.408801	0.0124155
Aminoglycosides:Escherichia	67	0.182156	0.1	0.0205521	0.408124	0.0124799
Aminoglycosides:Escherichia	68	0.182426	0.1	0.0182575	0.407216	0.0125437
Aminoglycosides:Escherichia	69	0.182682	0.1	0.0205834	0.410467	0.0126068
Aminoglycosides:Escherichia	70	0.182923	0.1	0.0206008	0.410868	0.0126695
Aminoglycosides:Escherichia	71	0.18315	0.1	0.0206193	0.41107	0.0127319
Aminoglycosides:Escherichia	72	0.183364	0.1	0.020639	0.411685	0.0127942
Aminoglycosides:Escherichia	73	0.183564	0.1	0.0205829	0.413099	0.0128565
Aminoglycosides:Escherichia	74	0.18375	0.1	0.0209885	0.415175	0.012919
Aminoglycosides:Escherichia	75	0.183924	0.1	0.0200705	0.414866	0.012982
Aminoglycosides:Escherichia	76	0.184085	0.09	0.0203711	0.415375	0.0130455
Aminoglycosides:Escherichia	77	0.184233	0.09	0.0181658	0.414698	0.0131099
Aminoglycosides:Escherichia	78	0.18437	0.09	0.0177652	0.415619	0.0131754
Aminoglycosides:Escherichia	79	0.184495	0.1	0.0198484	0.419121	0.0132422
Aminoglycosides:Escherichia	80	0.184609	0.09	0.0171581	0.417881	0.0133106
Aminoglycosides:Escherichia	81	0.184712	0.09	0.0173495	0.418898	0.0133809
Aminoglycosides:Escherichia	82	0.184805	0.13	0.0174074	0.419703	0.0134533
Aminoglycosides:Escherichia	83	0.184888	0.13	0.0171113	0.420863	0.0135281
Aminoglycosides:Escherichia	84	0.184962	0.13	0.0167438	0.422732	0.0136056
Aminoglycosides:Escherichia	85	0.185027	0.13	0.0245513	0.432726	0.0136862
Aminoglycosides:Escherichia	86	0.185084	0.13	0.0117327	0.420531	0.0137701
Aminoglycosides:Escherichia	87	0.185133	0.13	0.0162855	0.424346	0.0138577
Aminoglycosides:Escherichia	88	0.185175	0.13	0.0142061	0.422556	0.0139493
Aminoglycosides:Escherichia	89	0.18521	0.13	0.0158585	0.427525	0.0140453
Aminoglycosides:Escherichia	90	0.18524	0.13	0.0100576	0.422838	0.014146
Aminoglycosides:Escherichia	91	0.185264	0.13	0.0114813	0.423902	0.0142518
Aminoglycosides:Escherichia	92	0.185283	0.13	0.0112968	0.425628	0.0143631
Aminoglycosides:Escherichia	93	0.185298	0.13	0.0141528	0.428873	0.0144801
Aminoglycosides:Escherichia	94	0.185309	0.13	0.0141421	0.431285	0.0146034
Aminoglycosides:Escherichia	95	0.185318	0.1	0.0138413	0.432533	0.0147333
Aminoglycosides:Escherichia	96	0.185324	0.1	0.0138079	0.432641	0.0148702
Aminoglycosides:Escherichia	97	0.185329	0.1	0.0130919	0.434512	0.0150145
Aminoglycosides:Escherichia	98	0.185334	0.1	0.00899075	0.432618	0.0151666
Aminoglycosides:Escherichia	99	0.185338	0.1	0.012343	0.438375	0.0153268
Aminoglycosides:Escherichia	100	0.185343	0.1	0.0103313	0.437372	0.0154957
Aminoglycosides:Escherichia	101	0.185349	0.1	0.00775487	0.437168	0.0156736
Aminoglycosides:Escherichia	101	0.185349	0.11	0.00775487	0.437168	0.0156736
Aminoglycosides:Haemophilus	max	0.0667414	0.01	0.000981679	0.224459	0.00590406
Aminoglycosides:Haemophilus	min	0.0260993	0.01	6.19415366006153e-05	0.0865558	0.00113131
Aminoglycosides:Haemophilus	age_max	0.712026	1	0	1	0.151351
Aminoglycosides:Haemophilus	age_min	0.263876	0	0	1	0.113298
Aminoglycosides:Haemophilus	zero	0.0380992	0.01	6.19415366006153e-05	0.137174	0.00315448
Aminoglycosides:Haemophilus	hundred	0.0582576	0.01	0.000465682	0.191758	0.00501844
Aminoglycosides:Haemophilus	max_difference	0.0406421	0.01	0.000129685	0.142227	0.00271252
Aminoglycosides:Haemophilus	age_max_difference	0.44815	1	-0.94	1	0.451159
Aminoglycosides:Haemophilus	zero_hundred_difference	0.0201584	0	-0.0729013	0.139724	0.00283079
Aminoglycosides:Haemophilus	1	0.0380992	0.01	6.19415366006153e-05	0.137174	0.00315448
Aminoglycosides:Haemophilus	2	0.0377217	0.01	0.000250647	0.13558	0.003026
Aminoglycosides:Haemophilus	3	0.0373689	0.01	6.70580849229427e-05	0.133238	0.00290652
Aminoglycosides:Haemophilus	4	0.0370399	0.01	6.97218980579367e-05	0.130499	0.00279551
Aminoglycosides:Haemophilus	5	0.0367339	0.01	0.000304001	0.128838	0.00269246
Aminoglycosides:Haemophilus	6	0.03645	0.01	7.52613925334197e-05	0.127181	0.0025969
Aminoglycosides:Haemophilus	7	0.0361877	0.01	7.81370917351187e-05	0.125916	0.00250838
Aminoglycosides:Haemophilus	8	0.035946	0.01	8.10832625780232e-05	0.124396	0.00242647
Aminoglycosides:Haemophilus	9	0.0357243	0.01	0.000387391	0.122781	0.00235075
Aminoglycosides:Haemophilus	10	0.035522	0.01	0.000410499	0.121477	0.00228086
Aminoglycosides:Haemophilus	11	0.0353382	0.01	9.03414404007634e-05	0.119969	0.00221642
Aminoglycosides:Haemophilus	12	0.0351724	0.01	0.000459462	0.119057	0.0021571
Aminoglycosides:Haemophilus	13	0.0350239	0.01	0.000483951	0.117693	0.00210257
Aminoglycosides:Haemophilus	14	0.0348921	0.01	0.000508109	0.11604	0.00205255
Aminoglycosides:Haemophilus	15	0.0347764	0.01	0.000525279	0.115249	0.00200674
Aminoglycosides:Haemophilus	16	0.0346762	0.01	0.00053419	0.114725	0.00196488
Aminoglycosides:Haemophilus	17	0.034591	0.01	0.000543152	0.114782	0.00192673
Aminoglycosides:Haemophilus	18	0.0345201	0.01	0.000552163	0.115116	0.00189207
Aminoglycosides:Haemophilus	19	0.0344632	0.01	0.00056122	0.114852	0.00186067
Aminoglycosides:Haemophilus	20	0.0344196	0.01	0.000570321	0.114221	0.00183234
Aminoglycosides:Haemophilus	21	0.0343889	0.01	0.000579463	0.11356	0.0018069
Aminoglycosides:Haemophilus	22	0.0343706	0.01	0.000129363	0.113235	0.00178417
Aminoglycosides:Haemophilus	23	0.0343643	0.01	0.000597858	0.113718	0.00176399
Aminoglycosides:Haemophilus	24	0.0343695	0.01	0.000607107	0.113785	0.00174623
Aminoglycosides:Haemophilus	25	0.0343858	0.01	0.000616384	0.113966	0.00173073
Aminoglycosides:Haemophilus	26	0.0344128	0.01	0.000625689	0.11436	0.00171737
Aminoglycosides:Haemophilus	27	0.0344501	0.01	0.000635017	0.11424	0.00170604
Aminoglycosides:Haemophilus	28	0.0344973	0.01	0.000644366	0.114265	0.00169662
Aminoglycosides:Haemophilus	29	0.0345542	0.01	0.000653732	0.114471	0.00168901
Aminoglycosides:Haemophilus	30	0.0346202	0.01	0.000663112	0.114586	0.00168311
Aminoglycosides:Haemophilus	31	0.0346951	0.01	0.000672504	0.114924	0.00167884
Aminoglycosides:Haemophilus	32	0.0347786	0.01	0.000703922	0.115793	0.00167611
Aminoglycosides:Haemophilus	33	0.0348704	0.01	0.000174663	0.115133	0.00167484
Aminoglycosides:Haemophilus	34	0.0349702	0.01	0.00070071	0.11548	0.00167496
Aminoglycosides:Haemophilus	35	0.0350777	0.01	0.000183301	0.11487	0.00167641
Aminoglycosides:Haemophilus	36	0.0351927	0.01	0.000703915	0.115536	0.00167911
Aminoglycosides:Haemophilus	37	0.0353148	0.01	0.0007043	0.115358	0.00168302
Aminoglycosides:Haemophilus	38	0.0354439	0.01	0.00070484	0.114907	0.00168807
Aminoglycosides:Haemophilus	39	0.0355798	0.01	0.000705536	0.115178	0.00169423
Aminoglycosides:Haemophilus	40	0.0357221	0.01	0.000706386	0.115673	0.00170143
Aminoglycosides:Haemophilus	41	0.0358708	0.01	0.000766263	0.116405	0.00170964
Aminoglycosides:Haemophilus	42	0.0360257	0.01	0.000775545	0.11703	0.00171882
Aminoglycosides:Haemophilus	43	0.0361865	0.01	0.00070988	0.117273	0.00172893
Aminoglycosides:Haemophilus	44	0.0363531	0.01	0.000711361	0.117664	0.00173994
Aminoglycosides:Haemophilus	45	0.0365255	0.01	0.000802773	0.118442	0.00175182
Aminoglycosides:Haemophilus	46	0.0367033	0.01	0.000714802	0.119535	0.00176454
Aminoglycosides:Haemophilus	47	0.0368866	0.01	0.000716765	0.120779	0.00177808
Aminoglycosides:Haemophilus	48	0.0370752	0.01	0.000718892	0.121384	0.00179241
Aminoglycosides:Haemophilus	49	0.037269	0.01	0.000721182	0.121799	0.00180753
Aminoglycosides:Haemophilus	50	0.0374679	0.01	0.000834258	0.122478	0.00182342
Aminoglycosides:Haemophilus	51	0.037672	0.01	0.000726264	0.123207	0.00184006
Aminoglycosides:Haemophilus	52	0.037881	0.01	0.000837958	0.124079	0.00185745
Aminoglycosides:Haemophilus	53	0.0380951	0.01	0.000839865	0.124911	0.00187559
Aminoglycosides:Haemophilus	54	0.0383142	0.01	0.000735164	0.12525	0.00189448
Aminoglycosides:Haemophilus	55	0.0385382	0.01	0.000843792	0.125742	0.00191411
Aminoglycosides:Haemophilus	56	0.0387672	0.01	0.000845813	0.12598	0.0019345
Aminoglycosides:Haemophilus	57	0.0390013	0.01	0.000745644	0.126685	0.00195566
Aminoglycosides:Haemophilus	58	0.0392404	0.01	0.000277713	0.127124	0.00197761
Aminoglycosides:Haemophilus	59	0.0394846	0.01	0.000753541	0.12853	0.00200035
Aminoglycosides:Haemophilus	60	0.0397341	0.01	0.000955427	0.129683	0.00202393
Aminoglycosides:Haemophilus	61	0.0399888	0.01	0.00076219	0.130274	0.00204836
Aminoglycosides:Haemophilus	62	0.040249	0.01	0.000290793	0.130772	0.00207368
Aminoglycosides:Haemophilus	63	0.0405146	0.01	0.00100206	0.132155	0.00209993
Aminoglycosides:Haemophilus	64	0.040786	0.01	0.000776628	0.132973	0.00212716
Aminoglycosides:Haemophilus	65	0.0410633	0.01	0.000781844	0.133918	0.00215541
Aminoglycosides:Haemophilus	66	0.0413466	0.01	0.000787269	0.1347	0.00218474
Aminoglycosides:Haemophilus	67	0.0416361	0.01	0.000870659	0.13635	0.00221521
Aminoglycosides:Haemophilus	68	0.0419322	0.01	0.00109497	0.137842	0.00224689
Aminoglycosides:Haemophilus	69	0.042235	0.01	0.00109095	0.138636	0.00227986
Aminoglycosides:Haemophilus	70	0.0425448	0.01	0.000811123	0.139489	0.0023142
Aminoglycosides:Haemophilus	71	0.0428619	0.01	0.000880927	0.14097	0.00235001
Aminoglycosides:Haemophilus	72	0.0431866	0.01	0.000824405	0.141947	0.00238737
Aminoglycosides:Haemophilus	73	0.0435192	0.01	0.00102829	0.143745	0.0024264
Aminoglycosides:Haemophilus	74	0.0438602	0.01	0.000838641	0.144121	0.00246723
Aminoglycosides:Haemophilus	75	0.0442099	0.01	0.000846129	0.145281	0.00250996
Aminoglycosides:Haemophilus	76	0.0445687	0.01	0.000853871	0.145611	0.00255474
Aminoglycosides:Haemophilus	77	0.044937	0.01	0.000861874	0.148193	0.00260173
Aminoglycosides:Haemophilus	78	0.0453154	0.01	0.000870142	0.149612	0.00265107
Aminoglycosides:Haemophilus	79	0.0457042	0.01	0.000324249	0.149001	0.00270293
Aminoglycosides:Haemophilus	80	0.046104	0.01	0.000906591	0.150326	0.00275751
Aminoglycosides:Haemophilus	81	0.0465154	0.01	0.000896606	0.151861	0.002815
Aminoglycosides:Haemophilus	82	0.0469389	0.01	0.000906002	0.15351	0.00287561
Aminoglycosides:Haemophilus	83	0.0473751	0.01	0.000915698	0.156045	0.00293955
Aminoglycosides:Haemophilus	84	0.0478246	0.01	0.000919189	0.157391	0.00300708
Aminoglycosides:Haemophilus	85	0.0482882	0.01	0.000922457	0.158824	0.00307844
Aminoglycosides:Haemophilus	86	0.0487663	0.01	0.000925775	0.160475	0.00315391
Aminoglycosides:Haemophilus	87	0.0492599	0.01	0.000919556	0.162383	0.00323377
Aminoglycosides:Haemophilus	88	0.0497695	0.01	0.000324518	0.163086	0.00331832
Aminoglycosides:Haemophilus	89	0.0502961	0.01	0.000841393	0.16557	0.00340788
Aminoglycosides:Haemophilus	90	0.0508403	0.01	0.000876688	0.167239	0.0035028
Aminoglycosides:Haemophilus	91	0.0514031	0.01	0.000767729	0.170151	0.00360344
Aminoglycosides:Haemophilus	92	0.0519852	0.01	0.000834782	0.173451	0.00371016
Aminoglycosides:Haemophilus	93	0.0525877	0.01	0.000319195	0.174252	0.00382336
Aminoglycosides:Haemophilus	94	0.0532114	0.01	0.00092075	0.176733	0.00394348
Aminoglycosides:Haemophilus	95	0.0538572	0.01	0.000316014	0.177764	0.00407095
Aminoglycosides:Haemophilus	96	0.0545263	0.01	0.000603161	0.179994	0.00420624
Aminoglycosides:Haemophilus	97	0.0552197	0.01	0.000734746	0.182305	0.00434984
Aminoglycosides:Haemophilus	98	0.0559384	0.01	0.000853346	0.183882	0.00450229
Aminoglycosides:Haemophilus	99	0.0566835	0.01	0.000517529	0.18578	0.00466414
Aminoglycosides:Haemophilus	100	0.0574561	0.01	0.000305592	0.18896	0.00483597
Aminoglycosides:Haemophilus	101	0.0582576	0.01	0.000465682	0.191758	0.00501844
Aminoglycosides:Klebsiella	max	0.361756	0.14	0.02657	0.81056	0.05192
Aminoglycosides:Klebsiella	min	0.200846	0.03	0.00211546	0.58707	0.0325171
Aminoglycosides:Klebsiella	age_max	0.600248	1	0	1	0.105611
Aminoglycosides:Klebsiella	age_min	0.28473	0	0	1	0.176533
Aminoglycosides:Klebsiella	zero	0.234814	0.03	0.0015787	0.689551	0.0441646
Aminoglycosides:Klebsiella	hundred	0.298489	0.07	0.00601901	0.740051	0.0476338
Aminoglycosides:Klebsiella	max_difference	0.16091	0.07	0.00145813	0.393706	0.0136615
Aminoglycosides:Klebsiella	age_max_difference	0.315518	1	-1	1	0.482622
Aminoglycosides:Klebsiella	zero_hundred_difference	0.0636753	0.01	-0.260755	0.40061	0.0234823
Aminoglycosides:Klebsiella	1	0.234814	0.03	0.0015787	0.689551	0.0441646
Aminoglycosides:Klebsiella	2	0.2366	0.03	0.00217068	0.68955	0.0439066
Aminoglycosides:Klebsiella	3	0.238404	0.04	0.00279446	0.688987	0.0436631
Aminoglycosides:Klebsiella	4	0.240224	0.04	0.00424282	0.688974	0.043434
Aminoglycosides:Klebsiella	5	0.242058	0.04	0.00499951	0.688655	0.0432194
Aminoglycosides:Klebsiella	6	0.243904	0.04	0.00497629	0.689894	0.0430192
Aminoglycosides:Klebsiella	7	0.245762	0.04	0.00407442	0.688443	0.0428334
Aminoglycosides:Klebsiella	8	0.24763	0.05	0.0054831	0.688545	0.0426617
Aminoglycosides:Klebsiella	9	0.249506	0.05	0.00470707	0.688026	0.0425041
Aminoglycosides:Klebsiella	10	0.251389	0.05	0.00500434	0.686104	0.0423604
Aminoglycosides:Klebsiella	11	0.253276	0.05	0.00531492	0.68701	0.0422304
Aminoglycosides:Klebsiella	12	0.255167	0.05	0.00563898	0.686531	0.0421139
Aminoglycosides:Klebsiella	13	0.257059	0.05	0.00591847	0.68652	0.0420106
Aminoglycosides:Klebsiella	14	0.258951	0.06	0.00588827	0.685961	0.0419203
Aminoglycosides:Klebsiella	15	0.260842	0.07	0.00585921	0.684966	0.0418426
Aminoglycosides:Klebsiella	16	0.262728	0.06	0.00668909	0.686096	0.0417773
Aminoglycosides:Klebsiella	17	0.26461	0.06	0.00701079	0.686871	0.0417241
Aminoglycosides:Klebsiella	18	0.266484	0.06	0.0071413	0.685522	0.0416824
Aminoglycosides:Klebsiella	19	0.26835	0.06	0.00726355	0.685351	0.0416521
Aminoglycosides:Klebsiella	20	0.270205	0.06	0.0073488	0.686221	0.0416327
Aminoglycosides:Klebsiella	21	0.272047	0.06	0.00770234	0.68813	0.0416237
Aminoglycosides:Klebsiella	22	0.273876	0.06	0.00787521	0.690488	0.0416248
Aminoglycosides:Klebsiella	23	0.27569	0.08	0.00566619	0.689365	0.0416355
Aminoglycosides:Klebsiella	24	0.277486	0.13	0.00821779	0.692243	0.0416553
Aminoglycosides:Klebsiella	25	0.279264	0.08	0.00562843	0.691475	0.0416839
Aminoglycosides:Klebsiella	26	0.281021	0.13	0.00655765	0.692802	0.0417207
Aminoglycosides:Klebsiella	27	0.282756	0.07	0.0087211	0.696956	0.0417653
Aminoglycosides:Klebsiella	28	0.284468	0.09	0.0125817	0.701241	0.0418172
Aminoglycosides:Klebsiella	29	0.286155	0.09	0.00744987	0.697698	0.0418759
Aminoglycosides:Klebsiella	30	0.287816	0.09	0.0119637	0.704312	0.041941
Aminoglycosides:Klebsiella	31	0.289449	0.09	0.0080695	0.700343	0.0420119
Aminoglycosides:Klebsiella	32	0.291054	0.1	0.00822498	0.701493	0.0420882
Aminoglycosides:Klebsiella	33	0.292627	0.1	0.0163537	0.710641	0.0421695
Aminoglycosides:Klebsiella	34	0.29417	0.11	0.0148538	0.710167	0.0422552
Aminoglycosides:Klebsiella	35	0.295679	0.11	0.0132697	0.708669	0.0423449
Aminoglycosides:Klebsiella	36	0.297155	0.11	0.0158552	0.71195	0.0424382
Aminoglycosides:Klebsiella	37	0.298595	0.11	0.0165277	0.712926	0.0425346
Aminoglycosides:Klebsiella	38	0.299999	0.13	0.0158382	0.713256	0.0426337
Aminoglycosides:Klebsiella	39	0.301367	0.11	0.0149152	0.714501	0.042735
Aminoglycosides:Klebsiella	39	0.301367	0.13	0.0149152	0.714501	0.042735
Aminoglycosides:Klebsiella	40	0.302696	0.14	0.0165587	0.717915	0.0428381
Aminoglycosides:Klebsiella	41	0.303986	0.19	0.0107494	0.713804	0.0429428
Aminoglycosides:Klebsiella	42	0.305236	0.09	0.0111517	0.715544	0.0430485
Aminoglycosides:Klebsiella	42	0.305236	0.12	0.0111517	0.715544	0.0430485
Aminoglycosides:Klebsiella	42	0.305236	0.19	0.0111517	0.715544	0.0430485
Aminoglycosides:Klebsiella	43	0.306445	0.12	0.0154767	0.721393	0.0431549
Aminoglycosides:Klebsiella	44	0.307613	0.12	0.0164257	0.723565	0.0432617
Aminoglycosides:Klebsiella	45	0.308738	0.1	0.0156694	0.723786	0.0433685
Aminoglycosides:Klebsiella	46	0.30982	0.1	0.0116964	0.720264	0.043475
Aminoglycosides:Klebsiella	47	0.310859	0.14	0.0153119	0.72477	0.0435809
Aminoglycosides:Klebsiella	48	0.311853	0.14	0.0133391	0.723903	0.043686
Aminoglycosides:Klebsiella	49	0.312803	0.14	0.0134648	0.725604	0.0437899
Aminoglycosides:Klebsiella	50	0.313707	0.14	0.0115891	0.72325	0.0438924
Aminoglycosides:Klebsiella	51	0.314565	0.13	0.0116531	0.725999	0.0439934
Aminoglycosides:Klebsiella	52	0.315377	0.11	0.016551	0.732518	0.0440925
Aminoglycosides:Klebsiella	53	0.316143	0.2	0.0138772	0.730054	0.0441897
Aminoglycosides:Klebsiella	54	0.316861	0.2	0.0135664	0.730604	0.0442847
Aminoglycosides:Klebsiella	55	0.317531	0.2	0.0147083	0.732779	0.0443774
Aminoglycosides:Klebsiella	56	0.318154	0.1	0.0171386	0.736221	0.0444677
Aminoglycosides:Klebsiella	57	0.318729	0.13	0.0159131	0.735625	0.0445554
Aminoglycosides:Klebsiella	58	0.319256	0.2	0.0124225	0.733058	0.0446405
Aminoglycosides:Klebsiella	59	0.319734	0.2	0.0154838	0.736634	0.0447229
Aminoglycosides:Klebsiella	60	0.320163	0.13	0.0124944	0.734205	0.0448026
Aminoglycosides:Klebsiella	61	0.320544	0.13	0.0119324	0.733976	0.0448795
Aminoglycosides:Klebsiella	62	0.320876	0.13	0.0119233	0.734208	0.0449537
Aminoglycosides:Klebsiella	63	0.321159	0.1	0.0141878	0.739408	0.0450251
Aminoglycosides:Klebsiella	64	0.321393	0.12	0.0151397	0.740511	0.0450937
Aminoglycosides:Klebsiella	65	0.321579	0.12	0.0118273	0.737923	0.0451597
Aminoglycosides:Klebsiella	66	0.321715	0.1	0.0152964	0.741586	0.0452231
Aminoglycosides:Klebsiella	67	0.321803	0.1	0.0114553	0.738707	0.045284
Aminoglycosides:Klebsiella	68	0.321841	0.1	0.0109135	0.738618	0.0453425
Aminoglycosides:Klebsiella	69	0.321832	0.1	0.0150119	0.743369	0.0453987
Aminoglycosides:Klebsiella	69	0.321832	0.13	0.0150119	0.743369	0.0453987
Aminoglycosides:Klebsiella	70	0.321773	0.1	0.0137103	0.742905	0.0454528
Aminoglycosides:Klebsiella	71	0.321667	0.14	0.0149415	0.745439	0.045505
Aminoglycosides:Klebsiella	72	0.321513	0.14	0.0148776	0.746422	0.0455553
Aminoglycosides:Klebsiella	73	0.32131	0.14	0.0103674	0.742055	0.0456041
Aminoglycosides:Klebsiella	74	0.321061	0.14	0.0110061	0.74399	0.0456516
Aminoglycosides:Klebsiella	75	0.320764	0.13	0.0110208	0.745429	0.045698
Aminoglycosides:Klebsiella	76	0.320421	0.13	0.0145932	0.750121	0.0457435
Aminoglycosides:Klebsiella	77	0.320031	0.13	0.0124079	0.748025	0.0457884
Aminoglycosides:Klebsiella	78	0.319596	0.1	0.0128438	0.747831	0.0458331
Aminoglycosides:Klebsiella	79	0.319115	0.1	0.0107861	0.745657	0.0458778
Aminoglycosides:Klebsiella	80	0.318589	0.1	0.0106677	0.745062	0.0459228
Aminoglycosides:Klebsiella	81	0.318018	0.1	0.0105446	0.745069	0.0459685
Aminoglycosides:Klebsiella	82	0.317404	0.09	0.00764097	0.74089	0.0460153
Aminoglycosides:Klebsiella	83	0.316747	0.1	0.00756185	0.741587	0.0460634
Aminoglycosides:Klebsiella	84	0.316047	0.1	0.00748093	0.741969	0.0461134
Aminoglycosides:Klebsiella	85	0.315306	0.09	0.0111576	0.745917	0.0461655
Aminoglycosides:Klebsiella	86	0.314523	0.09	0.00758174	0.741248	0.0462201
Aminoglycosides:Klebsiella	87	0.313701	0.09	0.0111621	0.742882	0.0462777
Aminoglycosides:Klebsiella	88	0.312839	0.09	0.0133515	0.746057	0.0463387
Aminoglycosides:Klebsiella	89	0.311938	0.09	0.0107318	0.744594	0.0464035
Aminoglycosides:Klebsiella	90	0.310999	0.11	0.00663536	0.740177	0.0464725
Aminoglycosides:Klebsiella	91	0.310024	0.11	0.00638452	0.7404	0.0465462
Aminoglycosides:Klebsiella	92	0.309013	0.11	0.00614005	0.739986	0.046625
Aminoglycosides:Klebsiella	93	0.307968	0.11	0.00590197	0.739425	0.0467093
Aminoglycosides:Klebsiella	94	0.306888	0.08	0.00567025	0.739186	0.0467995
Aminoglycosides:Klebsiella	95	0.305777	0.08	0.00641955	0.740081	0.0468962
Aminoglycosides:Klebsiella	96	0.304633	0.08	0.00522583	0.738413	0.0469997
Aminoglycosides:Klebsiella	97	0.30346	0.08	0.00521872	0.739847	0.0471104
Aminoglycosides:Klebsiella	98	0.302258	0.1	0.00480652	0.739523	0.0472287
Aminoglycosides:Klebsiella	99	0.301027	0.1	0.00482954	0.739953	0.0473552
Aminoglycosides:Klebsiella	100	0.299771	0.07	0.00441193	0.736519	0.04749
Aminoglycosides:Klebsiella	101	0.298489	0.07	0.00601901	0.740051	0.0476338
Aminoglycosides:Kocuria	max	0.240358	0.04	0.00214364	0.713301	0.0481194
Aminoglycosides:Kocuria	min	0.0832896	0.01	6.77505670690518e-05	0.295792	0.0114466
Aminoglycosides:Kocuria	age_max	0.53229	1	0	1	0.185689
Aminoglycosides:Kocuria	age_min	0.492056	1	0	1	0.171985
Aminoglycosides:Kocuria	zero	0.143284	0.01	0.000711677	0.497898	0.024608
Aminoglycosides:Kocuria	hundred	0.185526	0.01	6.77505670690518e-05	0.683344	0.0476345
Aminoglycosides:Kocuria	max_difference	0.157068	0.02	0.000330654	0.498472	0.0249135
Aminoglycosides:Kocuria	age_max_difference	0.040234	1	-1	1	0.632358
Aminoglycosides:Kocuria	zero_hundred_difference	0.0422417	0	-0.300347	0.550204	0.0364876
Aminoglycosides:Kocuria	1	0.143284	0.01	0.000711677	0.497898	0.024608
Aminoglycosides:Kocuria	2	0.142086	0.01	0.00116858	0.490335	0.0239898
Aminoglycosides:Kocuria	3	0.140956	0.01	0.000678359	0.482505	0.0234131
Aminoglycosides:Kocuria	4	0.139894	0.01	0.000663093	0.475061	0.0228764
Aminoglycosides:Kocuria	5	0.138898	0.01	0.000724325	0.469682	0.0223781
Aminoglycosides:Kocuria	6	0.137965	0.02	0.000635122	0.46308	0.0219167
Aminoglycosides:Kocuria	7	0.137095	0.02	0.000622337	0.457264	0.0214908
Aminoglycosides:Kocuria	8	0.136285	0.02	0.000610302	0.455866	0.0210987
Aminoglycosides:Kocuria	9	0.135534	0.02	0.000598984	0.450563	0.020739
Aminoglycosides:Kocuria	10	0.134838	0.02	0.000588352	0.445579	0.0204103
Aminoglycosides:Kocuria	11	0.134197	0.02	0.000688469	0.442919	0.020111
Aminoglycosides:Kocuria	12	0.133609	0.02	0.000569029	0.441093	0.0198399
Aminoglycosides:Kocuria	13	0.13307	0.02	0.00124169	0.437971	0.0195956
Aminoglycosides:Kocuria	14	0.13258	0.02	0.00128642	0.433273	0.0193766
Aminoglycosides:Kocuria	15	0.132136	0.02	0.0015339	0.435106	0.0191818
Aminoglycosides:Kocuria	16	0.131737	0.02	0.00142088	0.431059	0.01901
Aminoglycosides:Kocuria	17	0.13138	0.02	0.000530915	0.426494	0.0188598
Aminoglycosides:Kocuria	18	0.131064	0.02	0.00134457	0.424716	0.0187301
Aminoglycosides:Kocuria	19	0.130786	0.02	0.000519326	0.42507	0.0186199
Aminoglycosides:Kocuria	20	0.130545	0.02	0.000514251	0.425256	0.018528
Aminoglycosides:Kocuria	21	0.13034	0.02	0.00123751	0.422098	0.0184534
Aminoglycosides:Kocuria	22	0.130167	0.02	0.000505473	0.420513	0.0183951
Aminoglycosides:Kocuria	23	0.130027	0.02	0.000501749	0.421053	0.0183522
Aminoglycosides:Kocuria	24	0.129917	0.02	0.000498455	0.417846	0.0183237
Aminoglycosides:Kocuria	25	0.129836	0.02	0.000495584	0.419661	0.0183089
Aminoglycosides:Kocuria	26	0.129782	0.02	0.000493128	0.421782	0.0183068
Aminoglycosides:Kocuria	27	0.129754	0.02	0.000491081	0.422686	0.0183166
Aminoglycosides:Kocuria	28	0.12975	0.02	0.000489439	0.422732	0.0183378
Aminoglycosides:Kocuria	29	0.12977	0.02	0.000488197	0.423754	0.0183694
Aminoglycosides:Kocuria	30	0.129812	0.02	0.000487352	0.42322	0.018411
Aminoglycosides:Kocuria	31	0.129875	0.02	0.000687889	0.425461	0.0184619
Aminoglycosides:Kocuria	32	0.129958	0.02	0.000692553	0.425503	0.0185214
Aminoglycosides:Kocuria	33	0.13006	0.02	0.000487186	0.426125	0.0185891
Aminoglycosides:Kocuria	34	0.13018	0.02	0.000861834	0.429292	0.0186645
Aminoglycosides:Kocuria	35	0.130317	0.02	0.00070949	0.429516	0.018747
Aminoglycosides:Kocuria	36	0.13047	0.02	0.000490578	0.430585	0.0188364
Aminoglycosides:Kocuria	37	0.13064	0.02	0.00049251	0.430776	0.018932
Aminoglycosides:Kocuria	38	0.130824	0.02	0.000731088	0.432031	0.0190337
Aminoglycosides:Kocuria	39	0.131023	0.02	0.000497604	0.431847	0.0191411
Aminoglycosides:Kocuria	40	0.131235	0.02	0.000500778	0.435787	0.0192539
Aminoglycosides:Kocuria	41	0.131462	0.02	0.000504379	0.440022	0.0193719
Aminoglycosides:Kocuria	42	0.131701	0.02	0.000508418	0.440755	0.0194948
Aminoglycosides:Kocuria	43	0.131954	0.02	0.000512904	0.441413	0.0196224
Aminoglycosides:Kocuria	44	0.132218	0.02	0.000517849	0.443737	0.0197548
Aminoglycosides:Kocuria	45	0.132496	0.02	0.000523264	0.445517	0.0198916
Aminoglycosides:Kocuria	46	0.132785	0.02	0.000529163	0.446793	0.0200329
Aminoglycosides:Kocuria	47	0.133087	0.02	0.000535562	0.448136	0.0201787
Aminoglycosides:Kocuria	48	0.133401	0.02	0.000542477	0.449258	0.0203289
Aminoglycosides:Kocuria	49	0.133728	0.02	0.000549926	0.452686	0.0204836
Aminoglycosides:Kocuria	50	0.134067	0.02	0.000549382	0.453502	0.0206428
Aminoglycosides:Kocuria	51	0.134418	0.02	0.000534041	0.454787	0.0208067
Aminoglycosides:Kocuria	52	0.134783	0.02	0.000519116	0.452391	0.0209754
Aminoglycosides:Kocuria	53	0.13516	0.02	0.000504598	0.455602	0.0211492
Aminoglycosides:Kocuria	54	0.135552	0.02	0.000490475	0.458427	0.0213282
Aminoglycosides:Kocuria	55	0.135957	0.01	0.000476738	0.461314	0.0215127
Aminoglycosides:Kocuria	55	0.135957	0.02	0.000476738	0.461314	0.0215127
Aminoglycosides:Kocuria	56	0.136377	0.02	0.000863914	0.464262	0.021703
Aminoglycosides:Kocuria	57	0.136811	0.02	0.000450378	0.467419	0.0218995
Aminoglycosides:Kocuria	58	0.137262	0.01	0.000437736	0.469184	0.0221026
Aminoglycosides:Kocuria	59	0.137728	0.01	0.000658949	0.470082	0.0223127
Aminoglycosides:Kocuria	60	0.138212	0.01	0.00041348	0.472253	0.0225302
Aminoglycosides:Kocuria	61	0.138713	0.01	0.000401848	0.474566	0.0227557
Aminoglycosides:Kocuria	62	0.139233	0.01	0.000390535	0.476605	0.0229897
Aminoglycosides:Kocuria	63	0.139772	0.01	0.000379533	0.478442	0.0232327
Aminoglycosides:Kocuria	64	0.140331	0.01	0.000368832	0.481111	0.0234855
Aminoglycosides:Kocuria	65	0.140911	0.01	0.000736247	0.483815	0.0237486
Aminoglycosides:Kocuria	66	0.141514	0.01	0.000714663	0.488309	0.0240228
Aminoglycosides:Kocuria	67	0.142139	0.01	0.000694389	0.490006	0.0243087
Aminoglycosides:Kocuria	68	0.142789	0.01	0.000675348	0.49349	0.0246071
Aminoglycosides:Kocuria	69	0.143464	0.01	0.000319588	0.496531	0.0249188
Aminoglycosides:Kocuria	70	0.144166	0.01	0.000310538	0.501472	0.0252446
Aminoglycosides:Kocuria	71	0.144895	0.01	0.000301739	0.505742	0.0255853
Aminoglycosides:Kocuria	72	0.145652	0.01	0.000293182	0.511531	0.0259417
Aminoglycosides:Kocuria	73	0.14644	0.01	0.000706153	0.515617	0.0263147
Aminoglycosides:Kocuria	74	0.147258	0.01	0.000276773	0.517796	0.0267051
Aminoglycosides:Kocuria	75	0.148109	0.01	0.000571309	0.522934	0.027114
Aminoglycosides:Kocuria	76	0.148994	0.01	0.00026126	0.52833	0.0275421
Aminoglycosides:Kocuria	77	0.149914	0.01	0.000539619	0.531065	0.0279905
Aminoglycosides:Kocuria	78	0.15087	0.01	0.000503537	0.535743	0.0284602
Aminoglycosides:Kocuria	79	0.151864	0.01	0.000469499	0.538849	0.028952
Aminoglycosides:Kocuria	80	0.152897	0.01	0.000232734	0.544655	0.029467
Aminoglycosides:Kocuria	81	0.15397	0.01	0.000226092	0.547645	0.0300063
Aminoglycosides:Kocuria	82	0.155085	0.01	0.000378788	0.551802	0.030571
Aminoglycosides:Kocuria	83	0.156243	0.01	0.000352075	0.557184	0.0311622
Aminoglycosides:Kocuria	84	0.157445	0.01	0.000207254	0.56338	0.031781
Aminoglycosides:Kocuria	85	0.158692	0.01	0.000201322	0.570193	0.0324286
Aminoglycosides:Kocuria	86	0.159987	0.01	0.000195555	0.57523	0.0331062
Aminoglycosides:Kocuria	87	0.161329	0.01	0.00018995	0.580513	0.0338151
Aminoglycosides:Kocuria	88	0.162721	0.01	0.000184501	0.583914	0.0345565
Aminoglycosides:Kocuria	89	0.164162	0.01	0.000179205	0.588508	0.0353317
Aminoglycosides:Kocuria	90	0.165655	0.01	0.000174057	0.592494	0.0361418
Aminoglycosides:Kocuria	91	0.167199	0.01	0.000169054	0.597005	0.0369882
Aminoglycosides:Kocuria	92	0.168795	0.01	0.000164191	0.606774	0.037872
Aminoglycosides:Kocuria	93	0.170444	0.01	0.000159465	0.613493	0.0387942
Aminoglycosides:Kocuria	94	0.172146	0.01	0.000149541	0.6193	0.0397559
Aminoglycosides:Kocuria	95	0.173901	0.01	0.000137692	0.6255	0.0407578
Aminoglycosides:Kocuria	96	0.175709	0.01	0.000126545	0.635276	0.0418005
Aminoglycosides:Kocuria	97	0.177569	0.01	0.000112059	0.642713	0.0428846
Aminoglycosides:Kocuria	98	0.179482	0.01	9.90636772651189e-05	0.650928	0.0440102
Aminoglycosides:Kocuria	99	0.181446	0.01	8.74274423472772e-05	0.659472	0.0451773
Aminoglycosides:Kocuria	100	0.183461	0.01	7.70277573201591e-05	0.668976	0.0463856
Aminoglycosides:Kocuria	101	0.185526	0.01	6.77505670690518e-05	0.683344	0.0476345
Aminoglycosides:Moraxella	max	0.291993	0.05	0.00351203	0.753832	0.0538027
Aminoglycosides:Moraxella	min	0.124781	0.02	0.0009617	0.406273	0.0187601
Aminoglycosides:Moraxella	age_max	0.514302	1	0	1	0.219195
Aminoglycosides:Moraxella	age_min	0.488628	0	0	1	0.115353
Aminoglycosides:Moraxella	zero	0.222356	0.02	0.00208574	0.683759	0.0441301
Aminoglycosides:Moraxella	hundred	0.23214	0.02	0.00219454	0.701534	0.0476057
Aminoglycosides:Moraxella	max_difference	0.167212	0.03	0.000709576	0.463705	0.0209333
Aminoglycosides:Moraxella	age_max_difference	0.025674	1	-1	1	0.563647
Aminoglycosides:Moraxella	zero_hundred_difference	0.00978354	0	-0.363814	0.396831	0.0296356
Aminoglycosides:Moraxella	1	0.222356	0.02	0.00208574	0.683759	0.0441301
Aminoglycosides:Moraxella	2	0.219068	0.02	0.00214754	0.673311	0.0429571
Aminoglycosides:Moraxella	3	0.215881	0.02	0.00130326	0.664885	0.0418332
Aminoglycosides:Moraxella	4	0.212796	0.02	0.00134301	0.653615	0.0407577
Aminoglycosides:Moraxella	5	0.209811	0.02	0.00138376	0.647022	0.0397298
Aminoglycosides:Moraxella	6	0.206925	0.02	0.00219005	0.637615	0.0387485
Aminoglycosides:Moraxella	7	0.204138	0.02	0.00220082	0.629934	0.0378125
Aminoglycosides:Moraxella	8	0.20145	0.02	0.00151213	0.619654	0.0369209
Aminoglycosides:Moraxella	9	0.198857	0.02	0.00155703	0.613328	0.0360723
Aminoglycosides:Moraxella	10	0.19636	0.02	0.00223346	0.607291	0.0352655
Aminoglycosides:Moraxella	11	0.193956	0.03	0.00165009	0.601219	0.0344992
Aminoglycosides:Moraxella	12	0.191644	0.02	0.0022555	0.597377	0.0337721
Aminoglycosides:Moraxella	13	0.189423	0.03	0.00226661	0.591462	0.0330827
Aminoglycosides:Moraxella	14	0.187291	0.04	0.00227778	0.583421	0.0324298
Aminoglycosides:Moraxella	15	0.185245	0.03	0.00238547	0.57935	0.031812
Aminoglycosides:Moraxella	16	0.183285	0.02	0.00190256	0.574477	0.0312279
Aminoglycosides:Moraxella	17	0.181408	0.02	0.0019566	0.56828	0.0306762
Aminoglycosides:Moraxella	18	0.179612	0.02	0.00201185	0.561339	0.0301556
Aminoglycosides:Moraxella	19	0.177895	0.02	0.00330032	0.556789	0.0296646
Aminoglycosides:Moraxella	20	0.176256	0.02	0.00197096	0.547752	0.0292022
Aminoglycosides:Moraxella	21	0.174693	0.02	0.00188965	0.543937	0.0287669
Aminoglycosides:Moraxella	22	0.173203	0.02	0.00213077	0.541678	0.0283577
Aminoglycosides:Moraxella	23	0.171786	0.02	0.00229289	0.536763	0.0279733
Aminoglycosides:Moraxella	24	0.170438	0.02	0.00167959	0.531584	0.0276127
Aminoglycosides:Moraxella	25	0.169158	0.02	0.0016195	0.52667	0.0272746
Aminoglycosides:Moraxella	26	0.167946	0.02	0.00156379	0.52435	0.0269582
Aminoglycosides:Moraxella	27	0.166798	0.02	0.00184383	0.520333	0.0266623
Aminoglycosides:Moraxella	28	0.165713	0.02	0.0014643	0.517798	0.0263861
Aminoglycosides:Moraxella	29	0.164689	0.02	0.00141998	0.514859	0.0261287
Aminoglycosides:Moraxella	30	0.163726	0.02	0.00137898	0.510848	0.0258891
Aminoglycosides:Moraxella	31	0.162821	0.02	0.0022212	0.510791	0.0256666
Aminoglycosides:Moraxella	32	0.161974	0.02	0.00130607	0.505505	0.0254605
Aminoglycosides:Moraxella	33	0.161182	0.02	0.00127379	0.503676	0.0252699
Aminoglycosides:Moraxella	34	0.160444	0.02	0.00124409	0.50298	0.0250943
Aminoglycosides:Moraxella	35	0.15976	0.02	0.00152445	0.500877	0.024933
Aminoglycosides:Moraxella	36	0.159128	0.02	0.00119184	0.497209	0.0247854
Aminoglycosides:Moraxella	37	0.158547	0.02	0.00116905	0.49199	0.024651
Aminoglycosides:Moraxella	38	0.158016	0.02	0.00143819	0.491892	0.0245292
Aminoglycosides:Moraxella	39	0.157534	0.02	0.00112958	0.489922	0.0244196
Aminoglycosides:Moraxella	40	0.1571	0.02	0.00138892	0.489996	0.0243218
Aminoglycosides:Moraxella	41	0.156714	0.02	0.00215832	0.491399	0.0242353
Aminoglycosides:Moraxella	42	0.156374	0.02	0.00108442	0.488813	0.0241599
Aminoglycosides:Moraxella	43	0.156081	0.02	0.00107284	0.491329	0.0240952
Aminoglycosides:Moraxella	44	0.155833	0.02	0.00106289	0.491793	0.0240409
Aminoglycosides:Moraxella	45	0.15563	0.02	0.00105454	0.492624	0.0239967
Aminoglycosides:Moraxella	46	0.155472	0.02	0.00104775	0.491153	0.0239626
Aminoglycosides:Moraxella	47	0.155358	0.02	0.00104249	0.49205	0.0239382
Aminoglycosides:Moraxella	48	0.155288	0.02	0.00209367	0.494495	0.0239235
Aminoglycosides:Moraxella	49	0.155261	0.02	0.00103649	0.491578	0.0239183
Aminoglycosides:Moraxella	50	0.155279	0.02	0.00103571	0.491077	0.0239226
Aminoglycosides:Moraxella	51	0.155339	0.02	0.00201172	0.492037	0.0239364
Aminoglycosides:Moraxella	52	0.155444	0.02	0.00103861	0.490585	0.0239596
Aminoglycosides:Moraxella	53	0.155592	0.02	0.00196535	0.493319	0.0239923
Aminoglycosides:Moraxella	54	0.155784	0.02	0.00104749	0.492513	0.0240345
Aminoglycosides:Moraxella	55	0.15602	0.02	0.00105421	0.494768	0.0240864
Aminoglycosides:Moraxella	56	0.156301	0.02	0.00106249	0.49574	0.0241481
Aminoglycosides:Moraxella	57	0.156626	0.02	0.00107236	0.495395	0.0242198
Aminoglycosides:Moraxella	58	0.156996	0.02	0.00123292	0.497349	0.0243018
Aminoglycosides:Moraxella	59	0.157413	0.02	0.00109708	0.498058	0.0243941
Aminoglycosides:Moraxella	60	0.157875	0.02	0.00187644	0.4992	0.0244973
Aminoglycosides:Moraxella	61	0.158385	0.02	0.0011288	0.501318	0.0246115
Aminoglycosides:Moraxella	62	0.158943	0.02	0.00187057	0.504566	0.0247373
Aminoglycosides:Moraxella	63	0.159549	0.02	0.00116809	0.503593	0.0248749
Aminoglycosides:Moraxella	64	0.160204	0.03	0.001171	0.503239	0.0250249
Aminoglycosides:Moraxella	65	0.160911	0.04	0.0011743	0.50381	0.0251877
Aminoglycosides:Moraxella	66	0.161668	0.02	0.00188407	0.505276	0.025364
Aminoglycosides:Moraxella	67	0.162479	0.02	0.00118375	0.506384	0.0255542
Aminoglycosides:Moraxella	68	0.163343	0.04	0.00118992	0.510459	0.0257592
Aminoglycosides:Moraxella	69	0.164263	0.04	0.00191671	0.515731	0.0259794
Aminoglycosides:Moraxella	70	0.165239	0.03	0.00120522	0.514247	0.0262158
Aminoglycosides:Moraxella	71	0.166273	0.04	0.00141811	0.514986	0.0264691
Aminoglycosides:Moraxella	72	0.167366	0.03	0.0012246	0.517432	0.0267401
Aminoglycosides:Moraxella	73	0.168519	0.03	0.00123588	0.519889	0.0270297
Aminoglycosides:Moraxella	74	0.169736	0.03	0.00156143	0.523534	0.027339
Aminoglycosides:Moraxella	75	0.171016	0.03	0.00161695	0.528274	0.0276688
Aminoglycosides:Moraxella	76	0.172362	0.03	0.00127641	0.530001	0.0280203
Aminoglycosides:Moraxella	77	0.173775	0.03	0.00129226	0.53371	0.0283946
Aminoglycosides:Moraxella	78	0.175257	0.03	0.00130935	0.539534	0.0287929
Aminoglycosides:Moraxella	79	0.176811	0.04	0.00132772	0.544123	0.0292163
Aminoglycosides:Moraxella	80	0.178436	0.04	0.00134741	0.545978	0.0296663
Aminoglycosides:Moraxella	81	0.180136	0.04	0.00199442	0.551128	0.030144
Aminoglycosides:Moraxella	82	0.181913	0.04	0.00195719	0.557975	0.0306508
Aminoglycosides:Moraxella	83	0.183767	0.04	0.00141499	0.564551	0.0311882
Aminoglycosides:Moraxella	84	0.185702	0.04	0.00210314	0.569085	0.0317576
Aminoglycosides:Moraxella	85	0.187717	0.03	0.00184656	0.572668	0.0323604
Aminoglycosides:Moraxella	86	0.189816	0.03	0.00149661	0.574916	0.0329981
Aminoglycosides:Moraxella	87	0.192	0.04	0.00152727	0.581618	0.0336722
Aminoglycosides:Moraxella	88	0.19427	0.03	0.00173782	0.58596	0.034384
Aminoglycosides:Moraxella	89	0.196628	0.03	0.00159427	0.593703	0.035135
Aminoglycosides:Moraxella	90	0.199075	0.03	0.00162521	0.600541	0.0359266
Aminoglycosides:Moraxella	91	0.201612	0.03	0.00155383	0.610897	0.03676
Aminoglycosides:Moraxella	92	0.204241	0.03	0.00148475	0.619685	0.0376366
Aminoglycosides:Moraxella	93	0.206963	0.03	0.00175384	0.629122	0.0385573
Aminoglycosides:Moraxella	94	0.209778	0.03	0.00135342	0.635685	0.0395231
Aminoglycosides:Moraxella	95	0.212687	0.03	0.0012911	0.644211	0.0405351
Aminoglycosides:Moraxella	96	0.215692	0.03	0.0018407	0.653753	0.0415939
Aminoglycosides:Moraxella	97	0.218791	0.02	0.00117297	0.661718	0.0427001
Aminoglycosides:Moraxella	98	0.221985	0.02	0.00116258	0.669383	0.0438542
Aminoglycosides:Moraxella	99	0.225275	0.02	0.00106328	0.678468	0.0450564
Aminoglycosides:Moraxella	100	0.22866	0.02	0.00213668	0.691733	0.0463069
Aminoglycosides:Moraxella	101	0.23214	0.02	0.00219454	0.701534	0.0476057
Aminoglycosides:Morganella	max	0.481872	0.55	0.0507489	0.897628	0.0591507
Aminoglycosides:Morganella	min	0.138161	0.02	0.000822155	0.468032	0.0224095
Aminoglycosides:Morganella	age_max	0.703368	1	0.46	1	0.0345363
Aminoglycosides:Morganella	age_min	0.091568	0	0	1	0.080792
Aminoglycosides:Morganella	zero	0.14505	0.01	0.000377583	0.49517	0.024722
Aminoglycosides:Morganella	hundred	0.366841	0.06	0.00291568	0.847429	0.066912
Aminoglycosides:Morganella	max_difference	0.343711	0.31	0.0328533	0.673073	0.0322393
Aminoglycosides:Morganella	age_max_difference	0.6118	1	-0.54	1	0.166759
Aminoglycosides:Morganella	zero_hundred_difference	0.221791	0.03	-0.0992891	0.660952	0.0428141
Aminoglycosides:Morganella	1	0.14505	0.01	0.000377583	0.49517	0.024722
Aminoglycosides:Morganella	2	0.150313	0.02	0.00106509	0.505487	0.0254115
Aminoglycosides:Morganella	3	0.155708	0.02	0.00104809	0.513707	0.0261147
Aminoglycosides:Morganella	4	0.161232	0.02	0.000555984	0.522789	0.0268307
Aminoglycosides:Morganella	5	0.16688	0.03	0.000629737	0.529244	0.0275586
Aminoglycosides:Morganella	6	0.172646	0.03	0.000711698	0.539577	0.0282974
Aminoglycosides:Morganella	7	0.178525	0.03	0.000802548	0.552285	0.0290458
Aminoglycosides:Morganella	8	0.184511	0.03	0.00258315	0.563747	0.0298026
Aminoglycosides:Morganella	9	0.190596	0.03	0.00221737	0.572234	0.0305666
Aminoglycosides:Morganella	10	0.196773	0.04	0.00234607	0.579094	0.0313363
Aminoglycosides:Morganella	11	0.203035	0.04	0.00330197	0.588182	0.0321104
Aminoglycosides:Morganella	12	0.209374	0.03	0.00291637	0.595768	0.0328872
Aminoglycosides:Morganella	12	0.209374	0.04	0.00291637	0.595768	0.0328872
Aminoglycosides:Morganella	13	0.215779	0.05	0.00298608	0.603413	0.0336653
Aminoglycosides:Morganella	14	0.222243	0.05	0.00417399	0.613712	0.0344431
Aminoglycosides:Morganella	15	0.228757	0.05	0.00193756	0.619845	0.0352191
Aminoglycosides:Morganella	16	0.235311	0.07	0.003441	0.627601	0.0359916
Aminoglycosides:Morganella	17	0.241894	0.05	0.00359944	0.635887	0.0367591
Aminoglycosides:Morganella	18	0.248499	0.07	0.00539733	0.645862	0.03752
Aminoglycosides:Morganella	19	0.255114	0.05	0.00306797	0.649114	0.0382728
Aminoglycosides:Morganella	20	0.26173	0.06	0.00594779	0.660474	0.0390161
Aminoglycosides:Morganella	21	0.268336	0.13	0.0062417	0.668281	0.0397483
Aminoglycosides:Morganella	22	0.274924	0.06	0.00795083	0.680448	0.0404681
Aminoglycosides:Morganella	23	0.281484	0.07	0.00907941	0.688648	0.0411742
Aminoglycosides:Morganella	24	0.288006	0.14	0.00477979	0.691202	0.0418654
Aminoglycosides:Morganella	25	0.294481	0.08	0.00755345	0.698564	0.0425406
Aminoglycosides:Morganella	26	0.3009	0.07	0.00887555	0.707425	0.0431987
Aminoglycosides:Morganella	27	0.307254	0.14	0.00829841	0.713572	0.0438388
Aminoglycosides:Morganella	28	0.313535	0.15	0.0121016	0.725048	0.04446
Aminoglycosides:Morganella	29	0.319735	0.16	0.011389	0.730157	0.0450617
Aminoglycosides:Morganella	30	0.325847	0.11	0.0120564	0.735671	0.0456431
Aminoglycosides:Morganella	31	0.331862	0.15	0.012636	0.741104	0.046204
Aminoglycosides:Morganella	32	0.337774	0.08	0.0131829	0.74683	0.0467438
Aminoglycosides:Morganella	33	0.343576	0.12	0.0126694	0.750847	0.0472624
Aminoglycosides:Morganella	34	0.349262	0.18	0.014274	0.7587	0.0477596
Aminoglycosides:Morganella	35	0.354827	0.09	0.0155751	0.76576	0.0482354
Aminoglycosides:Morganella	36	0.360264	0.09	0.0158136	0.772099	0.04869
Aminoglycosides:Morganella	36	0.360264	0.14	0.0158136	0.772099	0.04869
Aminoglycosides:Morganella	37	0.365569	0.27	0.0187989	0.780193	0.0491234
Aminoglycosides:Morganella	38	0.370737	0.14	0.0185076	0.784599	0.049536
Aminoglycosides:Morganella	39	0.375764	0.28	0.0228632	0.792748	0.0499283
Aminoglycosides:Morganella	40	0.380644	0.19	0.0195721	0.79423	0.0503006
Aminoglycosides:Morganella	41	0.385376	0.3	0.0201767	0.797937	0.0506536
Aminoglycosides:Morganella	42	0.389955	0.2	0.0227504	0.803689	0.0509879
Aminoglycosides:Morganella	43	0.394378	0.31	0.023888	0.808126	0.0513041
Aminoglycosides:Morganella	44	0.398643	0.19	0.0234443	0.811036	0.0516031
Aminoglycosides:Morganella	44	0.398643	0.39	0.0234443	0.811036	0.0516031
Aminoglycosides:Morganella	45	0.402746	0.29	0.0242085	0.814095	0.0518857
Aminoglycosides:Morganella	46	0.406686	0.29	0.0247664	0.817757	0.0521526
Aminoglycosides:Morganella	46	0.406686	0.3	0.0247664	0.817757	0.0521526
Aminoglycosides:Morganella	47	0.410461	0.3	0.0251613	0.821352	0.0524049
Aminoglycosides:Morganella	48	0.414067	0.3	0.0323061	0.831396	0.0526434
Aminoglycosides:Morganella	49	0.417505	0.3	0.0326877	0.834272	0.052869
Aminoglycosides:Morganella	50	0.420772	0.31	0.0319848	0.836047	0.0530829
Aminoglycosides:Morganella	51	0.423867	0.31	0.032808	0.838559	0.053286
Aminoglycosides:Morganella	52	0.426788	0.21	0.0316615	0.839243	0.0534792
Aminoglycosides:Morganella	53	0.429536	0.21	0.0320545	0.841545	0.0536637
Aminoglycosides:Morganella	54	0.432109	0.44	0.0525439	0.863906	0.0538405
Aminoglycosides:Morganella	55	0.434505	0.46	0.0455369	0.858077	0.0540105
Aminoglycosides:Morganella	56	0.436726	0.22	0.0458328	0.859605	0.0541749
Aminoglycosides:Morganella	57	0.438769	0.46	0.0362436	0.850842	0.0543347
Aminoglycosides:Morganella	58	0.440635	0.35	0.0390754	0.855114	0.0544908
Aminoglycosides:Morganella	59	0.442324	0.41	0.0471194	0.864	0.0546444
Aminoglycosides:Morganella	59	0.442324	0.47	0.0471194	0.864	0.0546444
Aminoglycosides:Morganella	60	0.443835	0.32	0.0467549	0.864041	0.0547963
Aminoglycosides:Morganella	61	0.445168	0.24	0.047166	0.865259	0.0549477
Aminoglycosides:Morganella	62	0.446323	0.4	0.0466723	0.865283	0.0550994
Aminoglycosides:Morganella	63	0.4473	0.41	0.0474097	0.867221	0.0552525
Aminoglycosides:Morganella	64	0.4481	0.41	0.0479863	0.868474	0.0554077
Aminoglycosides:Morganella	65	0.448723	0.55	0.0465529	0.867862	0.0555662
Aminoglycosides:Morganella	66	0.449168	0.37	0.0477731	0.87013	0.0557286
Aminoglycosides:Morganella	67	0.449437	0.33	0.0499452	0.872217	0.0558959
Aminoglycosides:Morganella	68	0.44953	0.47	0.0476016	0.871575	0.0560688
Aminoglycosides:Morganella	69	0.449448	0.34	0.0511074	0.874998	0.0562483
Aminoglycosides:Morganella	70	0.449192	0.34	0.0491148	0.873253	0.0564348
Aminoglycosides:Morganella	71	0.448762	0.34	0.048208	0.872508	0.0566293
Aminoglycosides:Morganella	72	0.44816	0.34	0.0468339	0.872228	0.0568323
Aminoglycosides:Morganella	73	0.447387	0.19	0.0472784	0.873123	0.0570444
Aminoglycosides:Morganella	74	0.446444	0.19	0.0437816	0.869987	0.0572661
Aminoglycosides:Morganella	75	0.445332	0.22	0.0436473	0.869989	0.057498
Aminoglycosides:Morganella	76	0.444054	0.24	0.0403561	0.868147	0.0577405
Aminoglycosides:Morganella	77	0.442611	0.25	0.0424979	0.870801	0.0579938
Aminoglycosides:Morganella	77	0.442611	0.34	0.0424979	0.870801	0.0579938
Aminoglycosides:Morganella	78	0.441006	0.25	0.0408794	0.869909	0.0582584
Aminoglycosides:Morganella	79	0.43924	0.25	0.0394253	0.869119	0.0585344
Aminoglycosides:Morganella	80	0.437315	0.2	0.0380035	0.868797	0.058822
Aminoglycosides:Morganella	81	0.435236	0.38	0.0364178	0.867774	0.0591212
Aminoglycosides:Morganella	82	0.433003	0.25	0.0293894	0.861431	0.059432
Aminoglycosides:Morganella	82	0.433003	0.38	0.0293894	0.861431	0.059432
Aminoglycosides:Morganella	83	0.430621	0.26	0.0262237	0.859141	0.0597542
Aminoglycosides:Morganella	84	0.428092	0.36	0.0240675	0.856669	0.0600878
Aminoglycosides:Morganella	85	0.42542	0.39	0.0217027	0.85518	0.0604323
Aminoglycosides:Morganella	86	0.422609	0.09	0.0210912	0.853563	0.0607875
Aminoglycosides:Morganella	86	0.422609	0.14	0.0210912	0.853563	0.0607875
Aminoglycosides:Morganella	87	0.419663	0.11	0.0206722	0.853207	0.0611529
Aminoglycosides:Morganella	87	0.419663	0.13	0.0206722	0.853207	0.0611529
Aminoglycosides:Morganella	88	0.416585	0.13	0.01886	0.851844	0.0615279
Aminoglycosides:Morganella	89	0.41338	0.12	0.0155959	0.850623	0.061912
Aminoglycosides:Morganella	90	0.410053	0.07	0.0146662	0.850496	0.0623043
Aminoglycosides:Morganella	91	0.406608	0.11	0.0137152	0.851091	0.0627042
Aminoglycosides:Morganella	92	0.40305	0.11	0.0183745	0.855758	0.0631108
Aminoglycosides:Morganella	93	0.399385	0.14	0.0110879	0.849705	0.0635233
Aminoglycosides:Morganella	94	0.395617	0.11	0.00897414	0.849206	0.0639406
Aminoglycosides:Morganella	94	0.395617	0.14	0.00897414	0.849206	0.0639406
Aminoglycosides:Morganella	95	0.391751	0.05	0.00769661	0.848866	0.0643618
Aminoglycosides:Morganella	96	0.387795	0.09	0.00478331	0.847736	0.0647858
Aminoglycosides:Morganella	97	0.383752	0.05	0.00517741	0.849015	0.0652117
Aminoglycosides:Morganella	98	0.379629	0.06	0.00579137	0.849144	0.0656384
Aminoglycosides:Morganella	99	0.375433	0.06	0.00410907	0.846995	0.0660647
Aminoglycosides:Morganella	100	0.371168	0.06	0.0037768	0.847854	0.0664896
Aminoglycosides:Morganella	101	0.366841	0.06	0.00291568	0.847429	0.066912
Aminoglycosides:Mycobacterium	max	0.116153	0.02	0.00132128	0.391529	0.0173427
Aminoglycosides:Mycobacterium	min	0.0377011	0.01	0.000204265	0.137297	0.00320721
Aminoglycosides:Mycobacterium	age_max	0.221154	0	0	0.62	0.0593268
Aminoglycosides:Mycobacterium	age_min	0.852702	1	0	1	0.112191
Aminoglycosides:Mycobacterium	zero	0.100626	0.01	0.000250404	0.352236	0.0160645
Aminoglycosides:Mycobacterium	hundred	0.0420321	0.01	0.000101127	0.155117	0.00438399
Aminoglycosides:Mycobacterium	max_difference	0.0784521	0.01	0.000149984	0.271635	0.00873996
Aminoglycosides:Mycobacterium	age_max_difference	-0.631548	-1	-1	0.61	0.273615
Aminoglycosides:Mycobacterium	zero_hundred_difference	-0.0585944	-0.01	-0.285338	0.073117	0.00932342
Aminoglycosides:Mycobacterium	1	0.100626	0.01	0.000250404	0.352236	0.0160645
Aminoglycosides:Mycobacterium	2	0.100134	0.01	0.000250647	0.346828	0.015715
Aminoglycosides:Mycobacterium	3	0.0996548	0.01	0.000250839	0.342864	0.0153801
Aminoglycosides:Mycobacterium	4	0.0991874	0.01	0.000250981	0.337892	0.0150592
Aminoglycosides:Mycobacterium	5	0.0987313	0.01	0.000251072	0.335394	0.0147521
Aminoglycosides:Mycobacterium	6	0.0982861	0.01	0.000251111	0.331602	0.0144582
Aminoglycosides:Mycobacterium	7	0.0978509	0.01	0.000597587	0.329936	0.0141772
Aminoglycosides:Mycobacterium	8	0.0974252	0.01	0.000251038	0.329433	0.0139087
Aminoglycosides:Mycobacterium	9	0.0970083	0.01	0.000250925	0.325964	0.0136523
Aminoglycosides:Mycobacterium	10	0.0965994	0.01	0.000250762	0.322841	0.0134075
Aminoglycosides:Mycobacterium	11	0.0961979	0.01	0.000730511	0.324351	0.0131739
Aminoglycosides:Mycobacterium	12	0.0958029	0.01	0.000250282	0.322319	0.0129511
Aminoglycosides:Mycobacterium	13	0.0954139	0.01	0.000801791	0.318051	0.0127387
Aminoglycosides:Mycobacterium	14	0.09503	0.01	0.000838463	0.315933	0.0125362
Aminoglycosides:Mycobacterium	15	0.0946506	0.01	0.000249186	0.313235	0.0123433
Aminoglycosides:Mycobacterium	16	0.0942748	0.01	0.00024872	0.311873	0.0121594
Aminoglycosides:Mycobacterium	17	0.0939019	0.01	0.000899678	0.311373	0.0119841
Aminoglycosides:Mycobacterium	18	0.0935312	0.01	0.000247642	0.310584	0.011817
Aminoglycosides:Mycobacterium	19	0.093162	0.01	0.000861106	0.309534	0.0116577
Aminoglycosides:Mycobacterium	20	0.0927935	0.01	0.000842741	0.306376	0.0115058
Aminoglycosides:Mycobacterium	21	0.0924249	0.01	0.000824961	0.303987	0.0113608
Aminoglycosides:Mycobacterium	22	0.0920556	0.01	0.00114762	0.302187	0.0112222
Aminoglycosides:Mycobacterium	23	0.0916849	0.01	0.000791076	0.296347	0.0110898
Aminoglycosides:Mycobacterium	24	0.0913121	0.02	0.000774932	0.293236	0.0109631
Aminoglycosides:Mycobacterium	25	0.0909364	0.02	0.000242351	0.290606	0.0108417
Aminoglycosides:Mycobacterium	26	0.0905573	0.01	0.000241408	0.288483	0.0107252
Aminoglycosides:Mycobacterium	27	0.090174	0.01	0.000240421	0.287184	0.0106132
Aminoglycosides:Mycobacterium	28	0.089786	0.01	0.000239388	0.287137	0.0105054
Aminoglycosides:Mycobacterium	29	0.0893927	0.01	0.000238313	0.284924	0.0104014
Aminoglycosides:Mycobacterium	30	0.0889934	0.01	0.000237193	0.283272	0.0103009
Aminoglycosides:Mycobacterium	31	0.0885876	0.01	0.00131498	0.283692	0.0102036
Aminoglycosides:Mycobacterium	32	0.0881749	0.01	0.000662668	0.281507	0.010109
Aminoglycosides:Mycobacterium	33	0.0877546	0.01	0.00119671	0.281477	0.010017
Aminoglycosides:Mycobacterium	34	0.0873263	0.01	0.00063874	0.281119	0.00992713
Aminoglycosides:Mycobacterium	35	0.0868895	0.01	0.00113956	0.280425	0.00983923
Aminoglycosides:Mycobacterium	36	0.0864439	0.01	0.00111293	0.280714	0.00975299
Aminoglycosides:Mycobacterium	37	0.0859891	0.01	0.000228206	0.278067	0.00966815
Aminoglycosides:Mycobacterium	38	0.0855246	0.01	0.000226766	0.277326	0.00958446
Aminoglycosides:Mycobacterium	39	0.0850501	0.01	0.00104009	0.277843	0.00950171
Aminoglycosides:Mycobacterium	40	0.0845654	0.01	0.001018	0.276622	0.00941966
Aminoglycosides:Mycobacterium	41	0.0840703	0.01	0.00113996	0.276516	0.00933813
Aminoglycosides:Mycobacterium	42	0.0835643	0.01	0.000976802	0.275501	0.00925691
Aminoglycosides:Mycobacterium	43	0.0830474	0.01	0.000219034	0.273598	0.00917584
Aminoglycosides:Mycobacterium	44	0.0825195	0.01	0.00108143	0.273776	0.00909476
Aminoglycosides:Mycobacterium	45	0.0819803	0.01	0.000921874	0.272214	0.00901351
Aminoglycosides:Mycobacterium	46	0.0814297	0.01	0.000214002	0.270143	0.00893197
Aminoglycosides:Mycobacterium	47	0.0808678	0.01	0.000514581	0.268475	0.00885001
Aminoglycosides:Mycobacterium	48	0.0802944	0.01	0.00050693	0.267923	0.00876753
Aminoglycosides:Mycobacterium	49	0.0797095	0.01	0.000499509	0.267695	0.00868444
Aminoglycosides:Mycobacterium	50	0.0791133	0.01	0.000206882	0.266232	0.00860066
Aminoglycosides:Mycobacterium	51	0.0785058	0.01	0.000205036	0.264218	0.00851612
Aminoglycosides:Mycobacterium	52	0.077887	0.01	0.000971847	0.264178	0.00843077
Aminoglycosides:Mycobacterium	53	0.0772571	0.01	0.000809212	0.261608	0.00834457
Aminoglycosides:Mycobacterium	54	0.0766162	0.01	0.000465642	0.259237	0.00825749
Aminoglycosides:Mycobacterium	55	0.0759646	0.01	0.00078755	0.256838	0.00816952
Aminoglycosides:Mycobacterium	56	0.0753024	0.01	0.000777574	0.253735	0.00808066
Aminoglycosides:Mycobacterium	57	0.0746299	0.01	0.000193472	0.251645	0.0079909
Aminoglycosides:Mycobacterium	58	0.0739474	0.01	0.000759239	0.250352	0.00790027
Aminoglycosides:Mycobacterium	59	0.0732552	0.01	0.000750848	0.248379	0.0078088
Aminoglycosides:Mycobacterium	60	0.0725537	0.01	0.000742956	0.24544	0.00771653
Aminoglycosides:Mycobacterium	61	0.0718431	0.01	0.000185375	0.242719	0.0076235
Aminoglycosides:Mycobacterium	62	0.0711238	0.01	0.000183311	0.240268	0.00752977
Aminoglycosides:Mycobacterium	63	0.0703963	0.01	0.000416486	0.23747	0.00743541
Aminoglycosides:Mycobacterium	64	0.0696611	0.01	0.000179143	0.235706	0.00734048
Aminoglycosides:Mycobacterium	65	0.0689184	0.01	0.00040734	0.23443	0.00724508
Aminoglycosides:Mycobacterium	66	0.0681689	0.01	0.000402984	0.232008	0.00714929
Aminoglycosides:Mycobacterium	67	0.067413	0.01	0.000398769	0.229605	0.0070532
Aminoglycosides:Mycobacterium	68	0.0666512	0.01	0.000170673	0.227705	0.00695691
Aminoglycosides:Mycobacterium	69	0.065884	0.01	0.000655964	0.225947	0.00686053
Aminoglycosides:Mycobacterium	70	0.0651121	0.01	0.000166387	0.222714	0.00676416
Aminoglycosides:Mycobacterium	71	0.0643359	0.01	0.000164235	0.220065	0.00666791
Aminoglycosides:Mycobacterium	72	0.063556	0.01	0.000379681	0.21723	0.0065719
Aminoglycosides:Mycobacterium	73	0.062773	0.01	0.000159916	0.214025	0.00647625
Aminoglycosides:Mycobacterium	74	0.0619875	0.01	0.000372918	0.21199	0.00638107
Aminoglycosides:Mycobacterium	75	0.0612001	0.01	0.000155584	0.209042	0.00628648
Aminoglycosides:Mycobacterium	76	0.0604114	0.01	0.000153416	0.20648	0.00619261
Aminoglycosides:Mycobacterium	77	0.059622	0.01	0.000151247	0.204569	0.00609956
Aminoglycosides:Mycobacterium	78	0.0588325	0.01	0.000149079	0.202378	0.00600747
Aminoglycosides:Mycobacterium	79	0.0580436	0.01	0.000146912	0.20031	0.00591645
Aminoglycosides:Mycobacterium	80	0.0572559	0.01	0.000355341	0.198364	0.00582662
Aminoglycosides:Mycobacterium	81	0.05647	0.01	0.000142585	0.196033	0.00573808
Aminoglycosides:Mycobacterium	82	0.0556866	0.01	0.000350327	0.194371	0.00565095
Aminoglycosides:Mycobacterium	83	0.0549061	0.01	0.000347969	0.192381	0.00556534
Aminoglycosides:Mycobacterium	84	0.0541294	0.01	0.000136125	0.188524	0.00548135
Aminoglycosides:Mycobacterium	85	0.0533569	0.01	0.000133983	0.186114	0.00539908
Aminoglycosides:Mycobacterium	86	0.0525893	0.01	0.000131848	0.182859	0.00531863
Aminoglycosides:Mycobacterium	87	0.0518271	0.01	0.000339492	0.180812	0.00524009
Aminoglycosides:Mycobacterium	88	0.051071	0.01	0.000127602	0.178256	0.00516355
Aminoglycosides:Mycobacterium	89	0.0503215	0.01	0.000125493	0.175425	0.0050891
Aminoglycosides:Mycobacterium	90	0.0495792	0.01	0.000348923	0.17461	0.00501681
Aminoglycosides:Mycobacterium	91	0.0488446	0.01	0.000121304	0.171769	0.00494676
Aminoglycosides:Mycobacterium	92	0.0481183	0.01	0.000119226	0.169774	0.00487903
Aminoglycosides:Mycobacterium	93	0.0474007	0.01	0.000117159	0.167449	0.00481368
Aminoglycosides:Mycobacterium	94	0.0466924	0.01	0.000293437	0.166442	0.00475078
Aminoglycosides:Mycobacterium	95	0.0459939	0.01	0.000113065	0.165267	0.00469039
Aminoglycosides:Mycobacterium	96	0.0453056	0.01	0.000111038	0.164406	0.00463257
Aminoglycosides:Mycobacterium	97	0.0446279	0.01	0.000109025	0.163166	0.00457738
Aminoglycosides:Mycobacterium	98	0.0439613	0.01	0.000107027	0.161202	0.00452487
Aminoglycosides:Mycobacterium	99	0.0433062	0.01	0.000105044	0.158359	0.0044751
Aminoglycosides:Mycobacterium	100	0.042663	0.01	0.000103078	0.155895	0.00442812
Aminoglycosides:Mycobacterium	101	0.0420321	0.01	0.000101127	0.155117	0.00438399
Aminoglycosides:Proteus	max	0.423146	0.09	0.0223304	0.870883	0.0622596
Aminoglycosides:Proteus	min	0.111709	0.01	0.000572229	0.389654	0.0163044
Aminoglycosides:Proteus	age_max	0.948358	1	0.69	1	0.0211055
Aminoglycosides:Proteus	age_min	0.056086	0	0	0.35	0.0200291
Aminoglycosides:Proteus	zero	0.120045	0.01	0.000572229	0.431187	0.0198577
Aminoglycosides:Proteus	hundred	0.417248	0.09	0.0206391	0.870883	0.0632583
Aminoglycosides:Proteus	max_difference	0.311437	0.1	0.0134165	0.654122	0.0352463
Aminoglycosides:Proteus	age_max_difference	0.892272	1	0.61	1	0.0575211
Aminoglycosides:Proteus	zero_hundred_difference	0.297203	0.17	-0.00591847	0.667795	0.0376011
Aminoglycosides:Proteus	1	0.120045	0.01	0.000572229	0.431187	0.0198577
Aminoglycosides:Proteus	2	0.121066	0.01	0.000611923	0.432002	0.0197561
Aminoglycosides:Proteus	3	0.122143	0.01	0.000653878	0.431682	0.0196744
Aminoglycosides:Proteus	4	0.123275	0.01	0.000698184	0.432488	0.0196123
Aminoglycosides:Proteus	5	0.124463	0.01	0.00074493	0.432455	0.0195696
Aminoglycosides:Proteus	6	0.125707	0.01	0.00108383	0.430345	0.0195458
Aminoglycosides:Proteus	7	0.127005	0.02	0.00123767	0.430441	0.0195408
Aminoglycosides:Proteus	8	0.128359	0.02	0.000900719	0.42873	0.0195543
Aminoglycosides:Proteus	9	0.129767	0.03	0.00119727	0.434275	0.0195859
Aminoglycosides:Proteus	10	0.13123	0.03	0.00101844	0.437407	0.0196354
Aminoglycosides:Proteus	11	0.132747	0.03	0.00108173	0.440042	0.0197025
Aminoglycosides:Proteus	12	0.134317	0.03	0.00114808	0.439963	0.0197869
Aminoglycosides:Proteus	13	0.135941	0.03	0.00121758	0.44502	0.0198884
Aminoglycosides:Proteus	14	0.137618	0.03	0.00197461	0.448749	0.0200067
Aminoglycosides:Proteus	15	0.139347	0.03	0.00136638	0.449989	0.0201415
Aminoglycosides:Proteus	16	0.141128	0.03	0.00144582	0.453785	0.0202926
Aminoglycosides:Proteus	17	0.14296	0.03	0.00152873	0.454608	0.0204597
Aminoglycosides:Proteus	18	0.144843	0.03	0.00158305	0.458722	0.0206425
Aminoglycosides:Proteus	19	0.146776	0.03	0.00163003	0.460554	0.0208407
Aminoglycosides:Proteus	20	0.148758	0.03	0.0016778	0.46303	0.021054
Aminoglycosides:Proteus	21	0.15079	0.03	0.00217219	0.467044	0.0212823
Aminoglycosides:Proteus	22	0.152869	0.04	0.00177568	0.468132	0.021525
Aminoglycosides:Proteus	23	0.154997	0.04	0.00210257	0.47326	0.021782
Aminoglycosides:Proteus	24	0.15717	0.04	0.00258107	0.478136	0.0220529
Aminoglycosides:Proteus	25	0.15939	0.04	0.00232418	0.481523	0.0223374
Aminoglycosides:Proteus	26	0.161655	0.04	0.00244082	0.485152	0.022635
Aminoglycosides:Proteus	27	0.163965	0.04	0.00288876	0.489824	0.0229456
Aminoglycosides:Proteus	28	0.166318	0.04	0.00298736	0.493528	0.0232687
Aminoglycosides:Proteus	29	0.168714	0.04	0.00214118	0.497433	0.0236038
Aminoglycosides:Proteus	30	0.171152	0.05	0.00294664	0.497494	0.0239507
Aminoglycosides:Proteus	31	0.173631	0.05	0.00308287	0.502708	0.0243089
Aminoglycosides:Proteus	32	0.176151	0.05	0.00322296	0.509258	0.024678
Aminoglycosides:Proteus	33	0.178711	0.05	0.00328437	0.514244	0.0250576
Aminoglycosides:Proteus	34	0.181309	0.05	0.00242133	0.515541	0.0254473
Aminoglycosides:Proteus	35	0.183946	0.05	0.00366597	0.522639	0.0258466
Aminoglycosides:Proteus	36	0.18662	0.05	0.00341463	0.528279	0.0262551
Aminoglycosides:Proteus	37	0.18933	0.05	0.00384446	0.534198	0.0266723
Aminoglycosides:Proteus	38	0.192077	0.05	0.00350294	0.538094	0.0270978
Aminoglycosides:Proteus	39	0.194858	0.06	0.00354753	0.542307	0.0275312
Aminoglycosides:Proteus	40	0.197674	0.06	0.00359239	0.54713	0.0279721
Aminoglycosides:Proteus	41	0.200523	0.06	0.0052552	0.554944	0.0284199
Aminoglycosides:Proteus	42	0.203406	0.06	0.00422051	0.559806	0.0288743
Aminoglycosides:Proteus	43	0.206321	0.09	0.00638297	0.565893	0.0293349
Aminoglycosides:Proteus	44	0.209268	0.09	0.00356019	0.568214	0.0298012
Aminoglycosides:Proteus	45	0.212246	0.07	0.00307521	0.572249	0.0302728
Aminoglycosides:Proteus	46	0.215254	0.07	0.00313604	0.577487	0.0307494
Aminoglycosides:Proteus	47	0.218293	0.07	0.00493304	0.584858	0.0312306
Aminoglycosides:Proteus	48	0.221361	0.07	0.00470587	0.589715	0.031716
Aminoglycosides:Proteus	49	0.224458	0.08	0.00512297	0.595931	0.0322054
Aminoglycosides:Proteus	50	0.227584	0.08	0.00337954	0.600956	0.0326983
Aminoglycosides:Proteus	51	0.230738	0.08	0.00496273	0.608965	0.0331944
Aminoglycosides:Proteus	52	0.233919	0.08	0.00505047	0.615512	0.0336936
Aminoglycosides:Proteus	53	0.237128	0.06	0.0033757	0.619229	0.0341955
Aminoglycosides:Proteus	54	0.240364	0.09	0.00337225	0.625025	0.0346999
Aminoglycosides:Proteus	55	0.243626	0.09	0.00429669	0.630706	0.0352066
Aminoglycosides:Proteus	56	0.246915	0.09	0.00541206	0.639198	0.0357155
Aminoglycosides:Proteus	57	0.25023	0.1	0.00379948	0.641951	0.0362263
Aminoglycosides:Proteus	58	0.25357	0.1	0.00559927	0.648108	0.0367389
Aminoglycosides:Proteus	59	0.256937	0.1	0.00763043	0.654779	0.0372533
Aminoglycosides:Proteus	60	0.260328	0.1	0.00771926	0.659849	0.0377693
Aminoglycosides:Proteus	61	0.263744	0.11	0.00588808	0.663667	0.0382869
Aminoglycosides:Proteus	62	0.267186	0.11	0.00935227	0.672174	0.0388062
Aminoglycosides:Proteus	63	0.270651	0.11	0.0115187	0.678485	0.0393271
Aminoglycosides:Proteus	64	0.274142	0.11	0.0117152	0.683957	0.0398496
Aminoglycosides:Proteus	65	0.277657	0.11	0.00915472	0.686124	0.0403738
Aminoglycosides:Proteus	66	0.281195	0.12	0.0102323	0.6912	0.0409
Aminoglycosides:Proteus	67	0.284758	0.15	0.0104591	0.696664	0.041428
Aminoglycosides:Proteus	68	0.288345	0.15	0.0124212	0.703193	0.0419583
Aminoglycosides:Proteus	69	0.291955	0.12	0.0108189	0.704603	0.0424909
Aminoglycosides:Proteus	70	0.295589	0.13	0.008938	0.707919	0.0430261
Aminoglycosides:Proteus	71	0.299246	0.16	0.0117176	0.715741	0.0435641
Aminoglycosides:Proteus	72	0.302925	0.16	0.0117247	0.72093	0.0441052
Aminoglycosides:Proteus	73	0.306628	0.12	0.012915	0.728501	0.0446498
Aminoglycosides:Proteus	74	0.310353	0.12	0.011718	0.73323	0.0451981
Aminoglycosides:Proteus	75	0.314101	0.12	0.012567	0.739682	0.0457507
Aminoglycosides:Proteus	76	0.31787	0.13	0.0133277	0.745794	0.0463077
Aminoglycosides:Proteus	77	0.321661	0.13	0.0148949	0.75213	0.0468697
Aminoglycosides:Proteus	78	0.325473	0.14	0.016853	0.759187	0.0474372
Aminoglycosides:Proteus	79	0.329306	0.14	0.0157339	0.763173	0.0480105
Aminoglycosides:Proteus	80	0.333159	0.14	0.0145453	0.765865	0.0485903
Aminoglycosides:Proteus	81	0.337032	0.16	0.0112023	0.767802	0.0491769
Aminoglycosides:Proteus	82	0.340924	0.16	0.013129	0.774473	0.049771
Aminoglycosides:Proteus	83	0.344835	0.16	0.0146052	0.779088	0.050373
Aminoglycosides:Proteus	84	0.348764	0.17	0.0120537	0.781992	0.0509836
Aminoglycosides:Proteus	85	0.352709	0.17	0.0139247	0.787954	0.0516034
Aminoglycosides:Proteus	86	0.356671	0.17	0.0136018	0.793925	0.0522329
Aminoglycosides:Proteus	87	0.360649	0.16	0.0130345	0.798842	0.0528728
Aminoglycosides:Proteus	88	0.364641	0.17	0.0149329	0.80611	0.0535236
Aminoglycosides:Proteus	89	0.368646	0.15	0.0169455	0.813106	0.054186
Aminoglycosides:Proteus	89	0.368646	0.17	0.0169455	0.813106	0.054186
Aminoglycosides:Proteus	90	0.372663	0.21	0.0138031	0.815876	0.0548607
Aminoglycosides:Proteus	91	0.376691	0.17	0.0116966	0.818711	0.0555482
Aminoglycosides:Proteus	92	0.380729	0.1	0.0117341	0.82405	0.0562492
Aminoglycosides:Proteus	93	0.384776	0.1	0.0178086	0.834548	0.0569642
Aminoglycosides:Proteus	94	0.388829	0.1	0.0132954	0.834163	0.057694
Aminoglycosides:Proteus	95	0.392887	0.1	0.0192585	0.843595	0.058439
Aminoglycosides:Proteus	96	0.396949	0.1	0.0192871	0.847752	0.0591998
Aminoglycosides:Proteus	97	0.401012	0.28	0.0175307	0.850319	0.059977
Aminoglycosides:Proteus	98	0.405076	0.21	0.0194283	0.856313	0.060771
Aminoglycosides:Proteus	99	0.409138	0.21	0.018115	0.859019	0.0615823
Aminoglycosides:Proteus	100	0.413196	0.21	0.0181485	0.863773	0.0624113
Aminoglycosides:Proteus	101	0.417248	0.09	0.0206391	0.870883	0.0632583
Aminoglycosides:Providencia	max	0.384577	0.07	0.00705842	0.901348	0.0766277
Aminoglycosides:Providencia	min	0.0678782	0.02	0.00102506	0.214805	0.0054203
Aminoglycosides:Providencia	age_max	0.940024	1	0.51	1	0.041166
Aminoglycosides:Providencia	age_min	0.182644	0	0	0.5	0.0444226
Aminoglycosides:Providencia	zero	0.09349	0.02	0.000782248	0.31027	0.0110426
Aminoglycosides:Providencia	hundred	0.380767	0.07	0.00467177	0.901348	0.0779862
Aminoglycosides:Providencia	max_difference	0.316699	0.03	0.0013853	0.788172	0.0613062
Aminoglycosides:Providencia	age_max_difference	0.75738	1	0.5	1	0.129225
Aminoglycosides:Providencia	zero_hundred_difference	0.287277	0.01	-0.0186532	0.795473	0.0580442
Aminoglycosides:Providencia	1	0.09349	0.02	0.000782248	0.31027	0.0110426
Aminoglycosides:Providencia	2	0.0920671	0.02	0.000821444	0.302882	0.0105442
Aminoglycosides:Providencia	3	0.0907521	0.02	0.001094	0.297161	0.010092
Aminoglycosides:Providencia	4	0.0895415	0.02	0.000904718	0.290273	0.00968289
Aminoglycosides:Providencia	5	0.0884319	0.02	0.00116669	0.286148	0.00931382
Aminoglycosides:Providencia	6	0.0874198	0.02	0.000994809	0.282468	0.00898204
Aminoglycosides:Providencia	7	0.0865018	0.02	0.00104253	0.280524	0.00868487
Aminoglycosides:Providencia	8	0.0856746	0.02	0.00109209	0.277944	0.00841982
Aminoglycosides:Providencia	9	0.0849352	0.02	0.00114354	0.272115	0.00818456
Aminoglycosides:Providencia	10	0.0842803	0.02	0.00115683	0.267679	0.00797689
Aminoglycosides:Providencia	11	0.083707	0.02	0.00114389	0.262294	0.0077948
Aminoglycosides:Providencia	12	0.0832126	0.02	0.00113202	0.261783	0.00763642
Aminoglycosides:Providencia	13	0.0827943	0.02	0.00112118	0.258081	0.00750005
Aminoglycosides:Providencia	14	0.0824496	0.02	0.00111135	0.256611	0.00738411
Aminoglycosides:Providencia	15	0.0821761	0.02	0.0011025	0.256097	0.00728717
Aminoglycosides:Providencia	16	0.0819715	0.02	0.00109461	0.254194	0.00720792
Aminoglycosides:Providencia	17	0.0818339	0.02	0.00119997	0.253803	0.0071452
Aminoglycosides:Providencia	18	0.0817612	0.02	0.00108164	0.252594	0.00709792
Aminoglycosides:Providencia	19	0.0817518	0.02	0.00107652	0.253104	0.00706514
Aminoglycosides:Providencia	20	0.0818038	0.02	0.00122762	0.256023	0.00704599
Aminoglycosides:Providencia	21	0.081916	0.02	0.00106896	0.255118	0.00703969
Aminoglycosides:Providencia	22	0.0820869	0.02	0.00122949	0.254416	0.00704557
Aminoglycosides:Providencia	23	0.0823154	0.02	0.00122605	0.25497	0.00706302
Aminoglycosides:Providencia	24	0.0826004	0.02	0.00106419	0.255032	0.00709149
Aminoglycosides:Providencia	25	0.082941	0.02	0.00106433	0.256392	0.00713051
Aminoglycosides:Providencia	26	0.0833364	0.02	0.00122164	0.256899	0.00717968
Aminoglycosides:Providencia	27	0.0837861	0.02	0.00122213	0.259308	0.00723864
Aminoglycosides:Providencia	28	0.0842896	0.02	0.00106996	0.259256	0.0073071
Aminoglycosides:Providencia	29	0.0848464	0.02	0.00107359	0.261186	0.0073848
Aminoglycosides:Providencia	30	0.0854564	0.02	0.00122949	0.263169	0.00747153
Aminoglycosides:Providencia	31	0.0861195	0.02	0.00108353	0.265707	0.00756715
Aminoglycosides:Providencia	32	0.0868356	0.03	0.00108985	0.26875	0.00767154
Aminoglycosides:Providencia	33	0.087605	0.02	0.00109711	0.272264	0.00778461
Aminoglycosides:Providencia	34	0.088428	0.02	0.00110532	0.273846	0.00790635
Aminoglycosides:Providencia	35	0.0893049	0.02	0.00111449	0.277249	0.00803675
Aminoglycosides:Providencia	36	0.0902364	0.02	0.00112465	0.278529	0.00817586
Aminoglycosides:Providencia	37	0.091223	0.02	0.00113582	0.281406	0.00832376
Aminoglycosides:Providencia	38	0.0922657	0.02	0.00129409	0.284377	0.00848058
Aminoglycosides:Providencia	39	0.0933654	0.02	0.00116134	0.28668	0.00864647
Aminoglycosides:Providencia	40	0.0945231	0.02	0.00117574	0.289497	0.00882165
Aminoglycosides:Providencia	41	0.0957401	0.02	0.00117502	0.291765	0.00900635
Aminoglycosides:Providencia	42	0.0970178	0.02	0.00177233	0.295544	0.00920087
Aminoglycosides:Providencia	43	0.0983576	0.02	0.00118016	0.298302	0.00940554
Aminoglycosides:Providencia	44	0.0997613	0.02	0.0011866	0.302036	0.00962075
Aminoglycosides:Providencia	45	0.101231	0.02	0.00126581	0.305687	0.00984693
Aminoglycosides:Providencia	46	0.102767	0.02	0.00120745	0.30774	0.0100846
Aminoglycosides:Providencia	47	0.104374	0.02	0.001222	0.312574	0.0103342
Aminoglycosides:Providencia	48	0.106053	0.02	0.00270926	0.319564	0.0105965
Aminoglycosides:Providencia	49	0.107806	0.02	0.00125982	0.321586	0.010872
Aminoglycosides:Providencia	50	0.109636	0.03	0.00139075	0.327025	0.0111615
Aminoglycosides:Providencia	51	0.111546	0.03	0.00142064	0.332562	0.0114659
Aminoglycosides:Providencia	52	0.113539	0.03	0.00134046	0.337136	0.011786
Aminoglycosides:Providencia	53	0.115617	0.03	0.00137444	0.342614	0.0121227
Aminoglycosides:Providencia	54	0.117785	0.03	0.00200143	0.349104	0.0124772
Aminoglycosides:Providencia	55	0.120046	0.03	0.00155935	0.354342	0.0128506
Aminoglycosides:Providencia	56	0.122403	0.03	0.0015011	0.360626	0.0132441
Aminoglycosides:Providencia	57	0.124861	0.03	0.00164168	0.368031	0.0136592
Aminoglycosides:Providencia	58	0.127422	0.03	0.00168652	0.374665	0.0140971
Aminoglycosides:Providencia	59	0.130092	0.03	0.00173398	0.3832	0.0145596
Aminoglycosides:Providencia	60	0.132875	0.03	0.00222512	0.388482	0.0150483
Aminoglycosides:Providencia	61	0.135775	0.03	0.00181594	0.395967	0.0155649
Aminoglycosides:Providencia	62	0.138797	0.03	0.00189373	0.403736	0.0161115
Aminoglycosides:Providencia	63	0.141946	0.03	0.00195335	0.412516	0.0166899
Aminoglycosides:Providencia	64	0.145226	0.04	0.00201648	0.419984	0.0173025
Aminoglycosides:Providencia	65	0.148642	0.04	0.00208333	0.429146	0.0179513
Aminoglycosides:Providencia	66	0.1522	0.04	0.00215415	0.438596	0.0186386
Aminoglycosides:Providencia	67	0.155904	0.04	0.00222918	0.448851	0.019367
Aminoglycosides:Providencia	68	0.159759	0.04	0.00230868	0.460014	0.0201389
Aminoglycosides:Providencia	69	0.16377	0.04	0.00246277	0.472333	0.0209567
Aminoglycosides:Providencia	70	0.167942	0.04	0.0024327	0.48038	0.0218231
Aminoglycosides:Providencia	71	0.17228	0.04	0.00257711	0.490895	0.0227405
Aminoglycosides:Providencia	72	0.176787	0.04	0.00236865	0.50343	0.0237116
Aminoglycosides:Providencia	73	0.181469	0.03	0.0023348	0.516801	0.0247389
Aminoglycosides:Providencia	73	0.181469	0.04	0.0023348	0.516801	0.0247389
Aminoglycosides:Providencia	74	0.186329	0.05	0.0022998	0.525918	0.0258249
Aminoglycosides:Providencia	75	0.191371	0.05	0.0030181	0.54026	0.0269719
Aminoglycosides:Providencia	76	0.196598	0.05	0.00354389	0.554074	0.0281822
Aminoglycosides:Providencia	77	0.202012	0.04	0.00328199	0.565697	0.0294581
Aminoglycosides:Providencia	78	0.207615	0.04	0.00357723	0.580679	0.0308014
Aminoglycosides:Providencia	79	0.213409	0.04	0.00358045	0.592648	0.0322138
Aminoglycosides:Providencia	80	0.219395	0.04	0.00206974	0.60597	0.0336969
Aminoglycosides:Providencia	81	0.225572	0.04	0.00391864	0.622601	0.0352516
Aminoglycosides:Providencia	82	0.231938	0.05	0.00366365	0.635339	0.0368787
Aminoglycosides:Providencia	83	0.238493	0.05	0.00368953	0.652115	0.0385783
Aminoglycosides:Providencia	84	0.245233	0.05	0.00389648	0.666651	0.0403502
Aminoglycosides:Providencia	85	0.252154	0.06	0.00374666	0.682521	0.0421934
Aminoglycosides:Providencia	85	0.252154	0.08	0.00374666	0.682521	0.0421934
Aminoglycosides:Providencia	86	0.259251	0.07	0.00377213	0.698496	0.0441064
Aminoglycosides:Providencia	87	0.266518	0.07	0.00371003	0.717046	0.0460869
Aminoglycosides:Providencia	88	0.273948	0.08	0.00374726	0.733526	0.0481318
Aminoglycosides:Providencia	89	0.281533	0.08	0.00358614	0.745551	0.0502376
Aminoglycosides:Providencia	90	0.289264	0.09	0.0035244	0.759707	0.0523995
Aminoglycosides:Providencia	91	0.297131	0.08	0.00346284	0.773791	0.0546124
Aminoglycosides:Providencia	92	0.305124	0.06	0.00363211	0.786791	0.0568703
Aminoglycosides:Providencia	93	0.313231	0.06	0.00360049	0.802369	0.0591664
Aminoglycosides:Providencia	94	0.321441	0.06	0.00146637	0.812568	0.0614937
Aminoglycosides:Providencia	95	0.329742	0.08	0.00351038	0.829167	0.0638443
Aminoglycosides:Providencia	96	0.338122	0.06	0.0034663	0.841086	0.0662104
Aminoglycosides:Providencia	97	0.346568	0.08	0.00309876	0.853705	0.0685836
Aminoglycosides:Providencia	98	0.355067	0.07	0.00512858	0.867119	0.0709558
Aminoglycosides:Providencia	99	0.363608	0.07	0.00298001	0.876248	0.0733188
Aminoglycosides:Providencia	100	0.372179	0.07	0.00685454	0.892717	0.0756648
Aminoglycosides:Providencia	101	0.380767	0.07	0.00467177	0.901348	0.0779862
Aminoglycosides:Pseudomonas	max	0.589662	0.66	0.226153	0.942903	0.0399357
Aminoglycosides:Pseudomonas	min	0.322136	0.17	0.0239466	0.712998	0.0393036
Aminoglycosides:Pseudomonas	age_max	0.323462	0	0	0.58	0.0363988
Aminoglycosides:Pseudomonas	age_min	0.84657	1	0	1	0.128175
Aminoglycosides:Pseudomonas	zero	0.487103	0.38	0.108634	0.900788	0.0489164
Aminoglycosides:Pseudomonas	hundred	0.335131	0.17	0.0146805	0.732318	0.0422592
Aminoglycosides:Pseudomonas	max_difference	0.267525	0.3	0.0620304	0.476062	0.0120173
Aminoglycosides:Pseudomonas	age_max_difference	-0.523108	-1	-1	0.58	0.240171
Aminoglycosides:Pseudomonas	zero_hundred_difference	-0.151973	-0.1	-0.459927	0.156188	0.0241491
Aminoglycosides:Pseudomonas	1	0.487103	0.38	0.108634	0.900788	0.0489164
Aminoglycosides:Pseudomonas	2	0.491296	0.33	0.112322	0.901048	0.0483701
Aminoglycosides:Pseudomonas	2	0.491296	0.37	0.112322	0.901048	0.0483701
Aminoglycosides:Pseudomonas	3	0.495395	0.41	0.121082	0.904896	0.0478396
Aminoglycosides:Pseudomonas	4	0.499399	0.46	0.123373	0.903324	0.0473255
Aminoglycosides:Pseudomonas	5	0.503304	0.52	0.12699	0.903327	0.0468282
Aminoglycosides:Pseudomonas	5	0.503304	0.55	0.12699	0.903327	0.0468282
Aminoglycosides:Pseudomonas	6	0.507107	0.41	0.129008	0.902802	0.0463482
Aminoglycosides:Pseudomonas	7	0.510806	0.39	0.136669	0.907179	0.0458858
Aminoglycosides:Pseudomonas	8	0.514399	0.51	0.139681	0.905766	0.0454415
Aminoglycosides:Pseudomonas	9	0.517884	0.41	0.146284	0.909495	0.0450153
Aminoglycosides:Pseudomonas	9	0.517884	0.43	0.146284	0.909495	0.0450153
Aminoglycosides:Pseudomonas	9	0.517884	0.45	0.146284	0.909495	0.0450153
Aminoglycosides:Pseudomonas	10	0.521258	0.59	0.148963	0.909663	0.0446075
Aminoglycosides:Pseudomonas	11	0.524519	0.49	0.157185	0.914245	0.0442182
Aminoglycosides:Pseudomonas	12	0.527667	0.61	0.159998	0.914422	0.0438475
Aminoglycosides:Pseudomonas	13	0.5307	0.61	0.163682	0.914638	0.0434953
Aminoglycosides:Pseudomonas	14	0.533615	0.44	0.165995	0.915221	0.0431615
Aminoglycosides:Pseudomonas	15	0.536413	0.47	0.165376	0.912891	0.0428462
Aminoglycosides:Pseudomonas	16	0.539092	0.47	0.172695	0.918448	0.0425491
Aminoglycosides:Pseudomonas	17	0.541652	0.48	0.176523	0.919392	0.0422701
Aminoglycosides:Pseudomonas	18	0.544091	0.53	0.17748	0.918971	0.0420089
Aminoglycosides:Pseudomonas	19	0.546408	0.61	0.182482	0.922928	0.0417654
Aminoglycosides:Pseudomonas	20	0.548604	0.54	0.187346	0.925699	0.0415392
Aminoglycosides:Pseudomonas	21	0.550678	0.5	0.184568	0.921105	0.0413301
Aminoglycosides:Pseudomonas	22	0.552629	0.57	0.18839	0.922455	0.0411377
Aminoglycosides:Pseudomonas	22	0.552629	0.66	0.18839	0.922455	0.0411377
Aminoglycosides:Pseudomonas	23	0.554458	0.57	0.191024	0.922641	0.0409617
Aminoglycosides:Pseudomonas	23	0.554458	0.59	0.191024	0.922641	0.0409617
Aminoglycosides:Pseudomonas	24	0.556164	0.58	0.198724	0.92944	0.0408017
Aminoglycosides:Pseudomonas	25	0.557746	0.59	0.195246	0.924069	0.0406574
Aminoglycosides:Pseudomonas	26	0.559206	0.59	0.202959	0.92951	0.0405284
Aminoglycosides:Pseudomonas	27	0.560542	0.59	0.20153	0.92649	0.0404143
Aminoglycosides:Pseudomonas	28	0.561755	0.58	0.200799	0.924138	0.0403147
Aminoglycosides:Pseudomonas	28	0.561755	0.59	0.200799	0.924138	0.0403147
Aminoglycosides:Pseudomonas	28	0.561755	0.65	0.200799	0.924138	0.0403147
Aminoglycosides:Pseudomonas	29	0.562846	0.75	0.199099	0.921572	0.0402291
Aminoglycosides:Pseudomonas	30	0.563813	0.6	0.199826	0.920627	0.0401572
Aminoglycosides:Pseudomonas	31	0.564657	0.55	0.201132	0.921922	0.0400985
Aminoglycosides:Pseudomonas	32	0.565379	0.56	0.20327	0.923777	0.0400526
Aminoglycosides:Pseudomonas	33	0.565979	0.56	0.208541	0.928465	0.0400191
Aminoglycosides:Pseudomonas	34	0.566456	0.56	0.212433	0.931618	0.0399976
Aminoglycosides:Pseudomonas	35	0.566811	0.61	0.211807	0.931185	0.0399876
Aminoglycosides:Pseudomonas	36	0.567044	0.56	0.210676	0.930283	0.0399887
Aminoglycosides:Pseudomonas	36	0.567044	0.61	0.210676	0.930283	0.0399887
Aminoglycosides:Pseudomonas	36	0.567044	0.66	0.210676	0.930283	0.0399887
Aminoglycosides:Pseudomonas	37	0.567155	0.61	0.204039	0.925068	0.0400004
Aminoglycosides:Pseudomonas	38	0.567145	0.61	0.201099	0.921347	0.0400223
Aminoglycosides:Pseudomonas	39	0.567014	0.61	0.200195	0.921088	0.0400541
Aminoglycosides:Pseudomonas	40	0.566761	0.6	0.200986	0.923147	0.0400952
Aminoglycosides:Pseudomonas	40	0.566761	0.61	0.200986	0.923147	0.0400952
Aminoglycosides:Pseudomonas	41	0.566387	0.46	0.197086	0.919752	0.0401452
Aminoglycosides:Pseudomonas	42	0.565893	0.59	0.198859	0.922134	0.0402037
Aminoglycosides:Pseudomonas	43	0.565277	0.55	0.197076	0.921391	0.0402703
Aminoglycosides:Pseudomonas	43	0.565277	0.59	0.197076	0.921391	0.0402703
Aminoglycosides:Pseudomonas	44	0.564541	0.58	0.192367	0.917116	0.0403446
Aminoglycosides:Pseudomonas	45	0.563685	0.58	0.192633	0.917883	0.040426
Aminoglycosides:Pseudomonas	46	0.562708	0.79	0.192738	0.920145	0.0405143
Aminoglycosides:Pseudomonas	47	0.56161	0.59	0.194375	0.92316	0.0406088
Aminoglycosides:Pseudomonas	48	0.560393	0.73	0.191357	0.921189	0.0407093
Aminoglycosides:Pseudomonas	49	0.559054	0.73	0.190088	0.921421	0.0408153
Aminoglycosides:Pseudomonas	50	0.557596	0.73	0.195277	0.927593	0.0409263
Aminoglycosides:Pseudomonas	51	0.556017	0.52	0.194518	0.928172	0.0410419
Aminoglycosides:Pseudomonas	52	0.554318	0.61	0.191299	0.926827	0.0411617
Aminoglycosides:Pseudomonas	53	0.552499	0.67	0.182434	0.919104	0.0412852
Aminoglycosides:Pseudomonas	54	0.550559	0.56	0.181636	0.919131	0.0414119
Aminoglycosides:Pseudomonas	55	0.5485	0.58	0.179742	0.919083	0.0415415
Aminoglycosides:Pseudomonas	55	0.5485	0.67	0.179742	0.919083	0.0415415
Aminoglycosides:Pseudomonas	56	0.546319	0.58	0.182958	0.924638	0.0416734
Aminoglycosides:Pseudomonas	57	0.544019	0.58	0.166332	0.909145	0.0418073
Aminoglycosides:Pseudomonas	58	0.541598	0.58	0.165113	0.908944	0.0419425
Aminoglycosides:Pseudomonas	59	0.539056	0.58	0.162579	0.90738	0.0420787
Aminoglycosides:Pseudomonas	60	0.536395	0.65	0.158563	0.903797	0.0422154
Aminoglycosides:Pseudomonas	61	0.533613	0.57	0.156907	0.903199	0.0423521
Aminoglycosides:Pseudomonas	62	0.530711	0.52	0.156607	0.903442	0.0424883
Aminoglycosides:Pseudomonas	63	0.527689	0.65	0.153038	0.901662	0.0426235
Aminoglycosides:Pseudomonas	64	0.524548	0.57	0.151923	0.900938	0.0427572
Aminoglycosides:Pseudomonas	65	0.521286	0.64	0.149313	0.900223	0.042889
Aminoglycosides:Pseudomonas	66	0.517906	0.64	0.145471	0.897921	0.0430182
Aminoglycosides:Pseudomonas	67	0.514406	0.66	0.127806	0.882122	0.0431444
Aminoglycosides:Pseudomonas	68	0.510788	0.51	0.136495	0.891877	0.043267
Aminoglycosides:Pseudomonas	69	0.507052	0.65	0.130754	0.886486	0.0433856
Aminoglycosides:Pseudomonas	70	0.503198	0.44	0.129322	0.885813	0.0434997
Aminoglycosides:Pseudomonas	71	0.499227	0.6	0.126635	0.884131	0.0436086
Aminoglycosides:Pseudomonas	72	0.49514	0.56	0.120983	0.879047	0.0437119
Aminoglycosides:Pseudomonas	73	0.490938	0.39	0.11889	0.877695	0.043809
Aminoglycosides:Pseudomonas	74	0.486622	0.55	0.114649	0.874615	0.0438995
Aminoglycosides:Pseudomonas	75	0.482193	0.54	0.100703	0.861741	0.0439827
Aminoglycosides:Pseudomonas	76	0.477652	0.54	0.0982986	0.859548	0.0440583
Aminoglycosides:Pseudomonas	77	0.473	0.46	0.0929669	0.855213	0.0441257
Aminoglycosides:Pseudomonas	78	0.46824	0.53	0.0953345	0.857504	0.0441844
Aminoglycosides:Pseudomonas	79	0.463373	0.39	0.0836091	0.846038	0.0442339
Aminoglycosides:Pseudomonas	80	0.4584	0.52	0.0780195	0.839703	0.0442737
Aminoglycosides:Pseudomonas	81	0.453324	0.28	0.0772174	0.837999	0.0443035
Aminoglycosides:Pseudomonas	82	0.448147	0.37	0.07414	0.8337	0.0443226
Aminoglycosides:Pseudomonas	83	0.442872	0.48	0.0738417	0.832976	0.0443309
Aminoglycosides:Pseudomonas	84	0.437501	0.31	0.0713278	0.829668	0.0443277
Aminoglycosides:Pseudomonas	85	0.432038	0.25	0.0736295	0.832051	0.0443128
Aminoglycosides:Pseudomonas	86	0.426484	0.25	0.0702549	0.82758	0.0442857
Aminoglycosides:Pseudomonas	86	0.426484	0.33	0.0702549	0.82758	0.0442857
Aminoglycosides:Pseudomonas	87	0.420844	0.24	0.0671027	0.822867	0.0442462
Aminoglycosides:Pseudomonas	88	0.415121	0.32	0.0629836	0.817	0.044194
Aminoglycosides:Pseudomonas	89	0.409318	0.31	0.0602068	0.812488	0.0441286
Aminoglycosides:Pseudomonas	90	0.40344	0.34	0.0576959	0.808369	0.04405
Aminoglycosides:Pseudomonas	91	0.397491	0.32	0.0534029	0.802526	0.0439577
Aminoglycosides:Pseudomonas	92	0.391474	0.16	0.0507883	0.797025	0.0438517
Aminoglycosides:Pseudomonas	92	0.391474	0.31	0.0507883	0.797025	0.0438517
Aminoglycosides:Pseudomonas	93	0.385396	0.28	0.0480634	0.792129	0.0437318
Aminoglycosides:Pseudomonas	94	0.37926	0.29	0.0447329	0.78551	0.0435978
Aminoglycosides:Pseudomonas	95	0.373071	0.3	0.0430034	0.780943	0.0434495
Aminoglycosides:Pseudomonas	96	0.366834	0.2	0.0404009	0.774405	0.043287
Aminoglycosides:Pseudomonas	97	0.360556	0.19	0.0293745	0.760208	0.0431101
Aminoglycosides:Pseudomonas	98	0.354241	0.27	0.0277896	0.754442	0.0429188
Aminoglycosides:Pseudomonas	99	0.347894	0.18	0.0287918	0.752992	0.0427132
Aminoglycosides:Pseudomonas	100	0.341522	0.11	0.0296768	0.751065	0.0424933
Aminoglycosides:Pseudomonas	101	0.335131	0.17	0.0146805	0.732318	0.0422592
Aminoglycosides:Staphylococcus	max	0.14086	0.09	0.00850848	0.346395	0.0104873
Aminoglycosides:Staphylococcus	min	0.0354257	0.01	0.00109545	0.106482	0.00129346
Aminoglycosides:Staphylococcus	age_max	0.741906	1	0.48	1	0.0339749
Aminoglycosides:Staphylococcus	age_min	0.05823	0	0	0.77	0.0500877
Aminoglycosides:Staphylococcus	zero	0.0369219	0.01	0.000680824	0.113991	0.00154095
Aminoglycosides:Staphylococcus	hundred	0.115265	0.05	0.00379374	0.308487	0.00920378
Aminoglycosides:Staphylococcus	max_difference	0.105435	0.05	0.00197092	0.277445	0.00706811
Aminoglycosides:Staphylococcus	age_max_difference	0.683676	1	-0.52	1	0.12773
Aminoglycosides:Staphylococcus	zero_hundred_difference	0.0783427	0.02	-0.0239067	0.257077	0.00637841
Aminoglycosides:Staphylococcus	1	0.0369219	0.01	0.000680824	0.113991	0.00154095
Aminoglycosides:Staphylococcus	2	0.0380149	0.01	0.000735536	0.11516	0.00157309
Aminoglycosides:Staphylococcus	3	0.0391392	0.01	0.00130979	0.118044	0.00160794
Aminoglycosides:Staphylococcus	4	0.0402951	0.01	0.00141866	0.120235	0.00164555
Aminoglycosides:Staphylococcus	5	0.0414824	0.01	0.00155292	0.122695	0.00168601
Aminoglycosides:Staphylococcus	6	0.042701	0.02	0.00157584	0.124831	0.00172938
Aminoglycosides:Staphylococcus	7	0.0439507	0.02	0.00139664	0.126291	0.00177573
Aminoglycosides:Staphylococcus	8	0.0452313	0.02	0.00167649	0.12893	0.00182515
Aminoglycosides:Staphylococcus	9	0.0465425	0.02	0.00168025	0.13121	0.00187771
Aminoglycosides:Staphylococcus	10	0.0478839	0.02	0.00183905	0.13386	0.00193349
Aminoglycosides:Staphylococcus	11	0.049255	0.02	0.00202122	0.136881	0.00199255
Aminoglycosides:Staphylococcus	12	0.0506552	0.02	0.00219376	0.139262	0.00205497
Aminoglycosides:Staphylococcus	13	0.0520839	0.02	0.00222055	0.141213	0.00212082
Aminoglycosides:Staphylococcus	14	0.0535403	0.02	0.0017258	0.14409	0.00219016
Aminoglycosides:Staphylococcus	15	0.0550236	0.02	0.00282111	0.148611	0.00226305
Aminoglycosides:Staphylococcus	16	0.056533	0.02	0.00270263	0.15143	0.00233955
Aminoglycosides:Staphylococcus	17	0.0580674	0.03	0.00282823	0.154757	0.0024197
Aminoglycosides:Staphylococcus	18	0.0596258	0.03	0.00277077	0.158831	0.00250355
Aminoglycosides:Staphylococcus	19	0.0612069	0.03	0.00288938	0.162405	0.00259112
Aminoglycosides:Staphylococcus	20	0.0628096	0.03	0.00301068	0.165764	0.00268243
Aminoglycosides:Staphylococcus	21	0.0644325	0.03	0.0037358	0.170321	0.00277749
Aminoglycosides:Staphylococcus	22	0.0660742	0.03	0.00547935	0.175734	0.00287631
Aminoglycosides:Staphylococcus	23	0.0677332	0.03	0.00561887	0.179385	0.00297886
Aminoglycosides:Staphylococcus	24	0.0694079	0.03	0.00544263	0.183613	0.00308513
Aminoglycosides:Staphylococcus	25	0.0710966	0.03	0.00440452	0.186205	0.00319507
Aminoglycosides:Staphylococcus	26	0.0727976	0.03	0.00351747	0.190094	0.00330862
Aminoglycosides:Staphylococcus	27	0.0745092	0.03	0.00372013	0.194415	0.00342572
Aminoglycosides:Staphylococcus	28	0.0762295	0.04	0.00364482	0.196751	0.00354628
Aminoglycosides:Staphylococcus	29	0.0779566	0.04	0.00370828	0.199884	0.0036702
Aminoglycosides:Staphylococcus	30	0.0796884	0.04	0.00654039	0.206556	0.00379735
Aminoglycosides:Staphylococcus	31	0.0814231	0.04	0.0048994	0.208007	0.00392761
Aminoglycosides:Staphylococcus	32	0.0831585	0.04	0.00389716	0.210598	0.00406082
Aminoglycosides:Staphylococcus	33	0.0848925	0.04	0.00523015	0.215184	0.00419683
Aminoglycosides:Staphylococcus	34	0.086623	0.04	0.00664711	0.221496	0.00433544
Aminoglycosides:Staphylococcus	35	0.0883479	0.04	0.00879805	0.22731	0.00447646
Aminoglycosides:Staphylococcus	36	0.0900649	0.04	0.00522427	0.227273	0.00461967
Aminoglycosides:Staphylococcus	37	0.091772	0.04	0.00589397	0.230645	0.00476487
Aminoglycosides:Staphylococcus	38	0.0934668	0.04	0.00991743	0.238401	0.00491179
Aminoglycosides:Staphylococcus	39	0.0951473	0.05	0.0053999	0.236923	0.0050602
Aminoglycosides:Staphylococcus	40	0.0968112	0.05	0.00850598	0.243093	0.00520984
Aminoglycosides:Staphylococcus	41	0.0984562	0.04	0.00968358	0.247274	0.00536043
Aminoglycosides:Staphylococcus	41	0.0984562	0.05	0.00968358	0.247274	0.00536043
Aminoglycosides:Staphylococcus	42	0.10008	0.04	0.00961885	0.251473	0.00551169
Aminoglycosides:Staphylococcus	43	0.101681	0.04	0.00989225	0.256274	0.00566334
Aminoglycosides:Staphylococcus	44	0.103257	0.05	0.010449	0.261107	0.00581508
Aminoglycosides:Staphylococcus	45	0.104806	0.05	0.0104353	0.264611	0.00596663
Aminoglycosides:Staphylococcus	46	0.106325	0.05	0.00949461	0.267855	0.00611767
Aminoglycosides:Staphylococcus	47	0.107813	0.05	0.00799565	0.271109	0.0062679
Aminoglycosides:Staphylococcus	48	0.109268	0.05	0.0109021	0.278111	0.00641704
Aminoglycosides:Staphylococcus	49	0.110687	0.05	0.0107829	0.281609	0.00656478
Aminoglycosides:Staphylococcus	50	0.11207	0.05	0.00798219	0.281168	0.00671082
Aminoglycosides:Staphylococcus	51	0.113413	0.05	0.00729913	0.283325	0.00685487
Aminoglycosides:Staphylococcus	52	0.114716	0.05	0.00719854	0.286796	0.00699666
Aminoglycosides:Staphylococcus	53	0.115977	0.05	0.00839194	0.291341	0.0071359
Aminoglycosides:Staphylococcus	54	0.117194	0.05	0.00826539	0.294232	0.00727232
Aminoglycosides:Staphylococcus	55	0.118366	0.06	0.00861076	0.297603	0.00740568
Aminoglycosides:Staphylococcus	56	0.119491	0.06	0.00733381	0.29897	0.00753572
Aminoglycosides:Staphylococcus	57	0.120568	0.06	0.00782665	0.302242	0.00766221
Aminoglycosides:Staphylococcus	58	0.121595	0.06	0.00789663	0.304814	0.00778494
Aminoglycosides:Staphylococcus	59	0.122572	0.07	0.00857562	0.307707	0.0079037
Aminoglycosides:Staphylococcus	60	0.123498	0.07	0.00819976	0.309436	0.0080183
Aminoglycosides:Staphylococcus	61	0.12437	0.07	0.00827417	0.31102	0.00812858
Aminoglycosides:Staphylococcus	62	0.125189	0.07	0.00814194	0.312628	0.00823438
Aminoglycosides:Staphylococcus	63	0.125954	0.07	0.00840538	0.314473	0.00833556
Aminoglycosides:Staphylococcus	64	0.126663	0.07	0.00846189	0.315949	0.008432
Aminoglycosides:Staphylococcus	65	0.127317	0.07	0.00837436	0.317321	0.00852361
Aminoglycosides:Staphylococcus	66	0.127914	0.05	0.00832103	0.317749	0.00861031
Aminoglycosides:Staphylococcus	67	0.128454	0.05	0.00821714	0.318942	0.00869204
Aminoglycosides:Staphylococcus	68	0.128936	0.08	0.00807079	0.319185	0.00876875
Aminoglycosides:Staphylococcus	69	0.129361	0.08	0.00785094	0.320171	0.00884043
Aminoglycosides:Staphylococcus	70	0.129729	0.08	0.00777914	0.320463	0.00890707
Aminoglycosides:Staphylococcus	71	0.130038	0.08	0.00794189	0.32253	0.0089687
Aminoglycosides:Staphylococcus	72	0.130289	0.08	0.00777091	0.322958	0.00902535
Aminoglycosides:Staphylococcus	73	0.130482	0.08	0.00803454	0.325072	0.00907707
Aminoglycosides:Staphylococcus	74	0.130618	0.08	0.00720215	0.324998	0.00912394
Aminoglycosides:Staphylococcus	75	0.130696	0.08	0.00714196	0.325266	0.00916605
Aminoglycosides:Staphylococcus	76	0.130716	0.08	0.00863087	0.327663	0.00920352
Aminoglycosides:Staphylococcus	77	0.13068	0.08	0.00823472	0.327727	0.00923646
Aminoglycosides:Staphylococcus	78	0.130588	0.08	0.0112473	0.330815	0.00926502
Aminoglycosides:Staphylococcus	79	0.13044	0.08	0.00952683	0.329079	0.00928936
Aminoglycosides:Staphylococcus	80	0.130237	0.05	0.0071026	0.3262	0.00930965
Aminoglycosides:Staphylococcus	81	0.12998	0.05	0.010909	0.328525	0.00932608
Aminoglycosides:Staphylococcus	82	0.129669	0.07	0.00927978	0.326603	0.00933884
Aminoglycosides:Staphylococcus	83	0.129306	0.05	0.00925193	0.326495	0.00934815
Aminoglycosides:Staphylococcus	84	0.128891	0.05	0.00524029	0.322795	0.00935422
Aminoglycosides:Staphylococcus	85	0.128426	0.08	0.00830887	0.326045	0.00935728
Aminoglycosides:Staphylococcus	86	0.127912	0.08	0.00555938	0.32298	0.00935758
Aminoglycosides:Staphylococcus	87	0.12735	0.07	0.00610652	0.321425	0.00935536
Aminoglycosides:Staphylococcus	87	0.12735	0.08	0.00610652	0.321425	0.00935536
Aminoglycosides:Staphylococcus	88	0.126741	0.07	0.00601043	0.320246	0.00935087
Aminoglycosides:Staphylococcus	88	0.126741	0.08	0.00601043	0.320246	0.00935087
Aminoglycosides:Staphylococcus	89	0.126087	0.08	0.00811567	0.321819	0.00934437
Aminoglycosides:Staphylococcus	90	0.125389	0.04	0.00766692	0.320564	0.00933611
Aminoglycosides:Staphylococcus	91	0.124648	0.04	0.00547448	0.318273	0.00932636
Aminoglycosides:Staphylococcus	92	0.123866	0.04	0.00535058	0.316474	0.00931539
Aminoglycosides:Staphylococcus	93	0.123046	0.04	0.00468917	0.313488	0.00930345
Aminoglycosides:Staphylococcus	94	0.122187	0.04	0.00499645	0.314296	0.00929081
Aminoglycosides:Staphylococcus	95	0.121292	0.04	0.00445495	0.313566	0.00927772
Aminoglycosides:Staphylococcus	96	0.120363	0.04	0.00434038	0.314212	0.00926444
Aminoglycosides:Staphylococcus	97	0.119401	0.04	0.00447223	0.31295	0.00925123
Aminoglycosides:Staphylococcus	98	0.118409	0.05	0.00411643	0.310563	0.00923832
Aminoglycosides:Staphylococcus	99	0.117387	0.05	0.00400709	0.309879	0.00922596
Aminoglycosides:Staphylococcus	100	0.116339	0.05	0.00389952	0.309182	0.00921437
Aminoglycosides:Staphylococcus	101	0.115265	0.05	0.00379374	0.308487	0.00920378
Aminoglycosides:Streptococcus	max	0.0883472	0.02	0.00145127	0.280584	0.00924096
Aminoglycosides:Streptococcus	min	0.0336645	0.01	0.000179069	0.108347	0.00185631
Aminoglycosides:Streptococcus	age_max	0.776282	1	0	1	0.148113
Aminoglycosides:Streptococcus	age_min	0.244854	0	0	0.77	0.0801759
Aminoglycosides:Streptococcus	zero	0.0493064	0.01	0.000181781	0.182537	0.00497746
Aminoglycosides:Streptococcus	hundred	0.0807619	0.01	0.000528224	0.255661	0.00815142
Aminoglycosides:Streptococcus	max_difference	0.0546827	0.01	0.000293311	0.185665	0.00411687
Aminoglycosides:Streptococcus	age_max_difference	0.531428	1	-0.71	1	0.379251
Aminoglycosides:Streptococcus	zero_hundred_difference	0.0314555	0.01	-0.0917703	0.182344	0.0044037
Aminoglycosides:Streptococcus	1	0.0493064	0.01	0.000181781	0.182537	0.00497746
Aminoglycosides:Streptococcus	2	0.0486822	0.01	0.000269181	0.179618	0.0047783
Aminoglycosides:Streptococcus	3	0.0480924	0.01	0.000198051	0.174571	0.00459222
Aminoglycosides:Streptococcus	4	0.0475359	0.01	0.000206544	0.171154	0.00441844
Aminoglycosides:Streptococcus	5	0.0470116	0.01	0.000215275	0.167626	0.00425622
Aminoglycosides:Streptococcus	6	0.0465187	0.01	0.000224244	0.163992	0.00410485
Aminoglycosides:Streptococcus	7	0.0460559	0.01	0.00023345	0.161754	0.00396369
Aminoglycosides:Streptococcus	8	0.0456225	0.01	0.000242893	0.158912	0.00383211
Aminoglycosides:Streptococcus	9	0.0452174	0.01	0.00025257	0.156043	0.00370953
Aminoglycosides:Streptococcus	10	0.0448398	0.01	0.000262478	0.154444	0.00359542
Aminoglycosides:Streptococcus	11	0.0444887	0.01	0.000441538	0.153525	0.00348927
Aminoglycosides:Streptococcus	12	0.0441632	0.01	0.000451019	0.151736	0.00339061
Aminoglycosides:Streptococcus	13	0.0438627	0.01	0.000454986	0.150032	0.00329899
Aminoglycosides:Streptococcus	14	0.0435863	0.01	0.000452474	0.14872	0.00321402
Aminoglycosides:Streptococcus	15	0.0433332	0.01	0.000315392	0.147331	0.00313531
Aminoglycosides:Streptococcus	16	0.0431026	0.01	0.000326619	0.14599	0.00306251
Aminoglycosides:Streptococcus	17	0.042894	0.01	0.00044471	0.144775	0.00299529
Aminoglycosides:Streptococcus	18	0.0427066	0.01	0.000349673	0.143448	0.00293334
Aminoglycosides:Streptococcus	19	0.0425397	0.01	0.000361486	0.142884	0.00287639
Aminoglycosides:Streptococcus	20	0.0423928	0.01	0.00037348	0.142747	0.00282416
Aminoglycosides:Streptococcus	21	0.0422653	0.01	0.000385647	0.142751	0.00277642
Aminoglycosides:Streptococcus	22	0.0421565	0.01	0.000431062	0.141008	0.00273294
Aminoglycosides:Streptococcus	23	0.042066	0.01	0.000410462	0.138596	0.00269351
Aminoglycosides:Streptococcus	24	0.0419932	0.01	0.000423091	0.137082	0.00265792
Aminoglycosides:Streptococcus	25	0.0419377	0.01	0.000422485	0.13717	0.00262601
Aminoglycosides:Streptococcus	26	0.041899	0.01	0.000419566	0.135906	0.00259759
Aminoglycosides:Streptococcus	27	0.0418766	0.01	0.00041662	0.135525	0.00257251
Aminoglycosides:Streptococcus	28	0.0418701	0.01	0.000413645	0.134964	0.00255063
Aminoglycosides:Streptococcus	29	0.0418791	0.01	0.000410644	0.134492	0.0025318
Aminoglycosides:Streptococcus	30	0.0419033	0.01	0.000407618	0.133405	0.0025159
Aminoglycosides:Streptococcus	31	0.0419422	0.01	0.000404567	0.133794	0.00250281
Aminoglycosides:Streptococcus	32	0.0419956	0.01	0.000401492	0.13268	0.00249243
Aminoglycosides:Streptococcus	33	0.0420632	0.01	0.000398394	0.13307	0.00248464
Aminoglycosides:Streptococcus	34	0.0421445	0.01	0.000395273	0.134142	0.00247935
Aminoglycosides:Streptococcus	35	0.0422394	0.01	0.000392132	0.133778	0.00247647
Aminoglycosides:Streptococcus	36	0.0423475	0.01	0.00058155	0.133288	0.00247592
Aminoglycosides:Streptococcus	37	0.0424688	0.01	0.00038579	0.13336	0.00247763
Aminoglycosides:Streptococcus	38	0.0426028	0.01	0.000608223	0.134433	0.00248152
Aminoglycosides:Streptococcus	39	0.0427494	0.01	0.00062147	0.134577	0.00248753
Aminoglycosides:Streptococcus	40	0.0429084	0.01	0.000634634	0.134361	0.00249559
Aminoglycosides:Streptococcus	41	0.0430797	0.01	0.000646844	0.134436	0.00250565
Aminoglycosides:Streptococcus	42	0.043263	0.01	0.000369625	0.134933	0.00251766
Aminoglycosides:Streptococcus	43	0.0434583	0.01	0.000672565	0.135323	0.00253158
Aminoglycosides:Streptococcus	44	0.0436654	0.01	0.000686125	0.135457	0.00254736
Aminoglycosides:Streptococcus	45	0.0438842	0.01	0.000787607	0.135954	0.00256496
Aminoglycosides:Streptococcus	46	0.0441147	0.01	0.000710922	0.136343	0.00258436
Aminoglycosides:Streptococcus	47	0.0443566	0.01	0.00035311	0.136584	0.00260552
Aminoglycosides:Streptococcus	48	0.0446101	0.01	0.00080044	0.137699	0.00262841
Aminoglycosides:Streptococcus	49	0.0448751	0.01	0.000746533	0.138652	0.00265303
Aminoglycosides:Streptococcus	50	0.0451515	0.01	0.000343078	0.138409	0.00267935
Aminoglycosides:Streptococcus	51	0.0454393	0.01	0.000769012	0.139749	0.00270736
Aminoglycosides:Streptococcus	52	0.0457386	0.01	0.000820295	0.140535	0.00273705
Aminoglycosides:Streptococcus	53	0.0460493	0.01	0.000790321	0.141525	0.00276843
Aminoglycosides:Streptococcus	54	0.0463716	0.01	0.000831457	0.143128	0.0028015
Aminoglycosides:Streptococcus	55	0.0467056	0.01	0.000810326	0.143688	0.00283626
Aminoglycosides:Streptococcus	56	0.0470512	0.01	0.00122795	0.145943	0.00287273
Aminoglycosides:Streptococcus	57	0.0474086	0.01	0.000828901	0.145778	0.00291092
Aminoglycosides:Streptococcus	58	0.0477779	0.01	0.000316075	0.146429	0.00295086
Aminoglycosides:Streptococcus	59	0.0481594	0.01	0.000845924	0.14873	0.00299258
Aminoglycosides:Streptococcus	60	0.0485531	0.01	0.000998912	0.150499	0.00303611
Aminoglycosides:Streptococcus	61	0.0489592	0.01	0.000861285	0.151669	0.0030815
Aminoglycosides:Streptococcus	62	0.049378	0.01	0.00086831	0.152531	0.00312879
Aminoglycosides:Streptococcus	63	0.0498096	0.01	0.000874881	0.153702	0.00317804
Aminoglycosides:Streptococcus	64	0.0502544	0.01	0.000880988	0.156103	0.00322931
Aminoglycosides:Streptococcus	65	0.0507126	0.01	0.00088662	0.158038	0.00328267
Aminoglycosides:Streptococcus	66	0.0511845	0.01	0.000891767	0.159228	0.0033382
Aminoglycosides:Streptococcus	67	0.0516705	0.01	0.000896422	0.159786	0.00339598
Aminoglycosides:Streptococcus	68	0.0521708	0.01	0.000900575	0.161619	0.0034561
Aminoglycosides:Streptococcus	69	0.0526859	0.01	0.000904219	0.163499	0.00351868
Aminoglycosides:Streptococcus	70	0.0532162	0.01	0.000907349	0.164781	0.00358383
Aminoglycosides:Streptococcus	71	0.053762	0.01	0.000272294	0.165436	0.00365166
Aminoglycosides:Streptococcus	72	0.0543239	0.01	0.000912044	0.167843	0.00372232
Aminoglycosides:Streptococcus	73	0.0549023	0.01	0.000913601	0.168769	0.00379595
Aminoglycosides:Streptococcus	74	0.0554977	0.01	0.000262351	0.170338	0.00387271
Aminoglycosides:Streptococcus	75	0.0561107	0.01	0.00121296	0.172784	0.00395276
Aminoglycosides:Streptococcus	76	0.0567418	0.01	0.00101996	0.174712	0.0040363
Aminoglycosides:Streptococcus	77	0.0573917	0.01	0.000914504	0.176745	0.00412351
Aminoglycosides:Streptococcus	78	0.0580609	0.01	0.00104435	0.179395	0.00421462
Aminoglycosides:Streptococcus	79	0.0587502	0.01	0.000911759	0.182115	0.00430985
Aminoglycosides:Streptococcus	80	0.0594602	0.01	0.000242778	0.182076	0.00440945
Aminoglycosides:Streptococcus	81	0.0601916	0.01	0.000906903	0.184856	0.00451367
Aminoglycosides:Streptococcus	82	0.0609453	0.01	0.00109767	0.18752	0.00462279
Aminoglycosides:Streptococcus	83	0.0617219	0.01	0.000899971	0.189102	0.00473711
Aminoglycosides:Streptococcus	84	0.0625224	0.01	0.00146182	0.192085	0.00485694
Aminoglycosides:Streptococcus	85	0.0633476	0.01	0.000891011	0.194551	0.00498263
Aminoglycosides:Streptococcus	86	0.0641984	0.01	0.000885788	0.197304	0.00511452
Aminoglycosides:Streptococcus	87	0.0650758	0.01	0.000880083	0.200657	0.005253
Aminoglycosides:Streptococcus	88	0.0659807	0.01	0.000871175	0.204468	0.00539846
Aminoglycosides:Streptococcus	89	0.0669141	0.01	0.00084334	0.206649	0.00555133
Aminoglycosides:Streptococcus	90	0.0678771	0.01	0.000211369	0.210428	0.00571204
Aminoglycosides:Streptococcus	91	0.0688708	0.01	0.000208328	0.214471	0.00588108
Aminoglycosides:Streptococcus	92	0.0698963	0.01	0.00126166	0.220058	0.00605893
Aminoglycosides:Streptococcus	93	0.0709548	0.01	0.00128083	0.223121	0.00624612
Aminoglycosides:Streptococcus	94	0.0720474	0.01	0.000706254	0.22665	0.00644319
Aminoglycosides:Streptococcus	95	0.0731755	0.01	0.000679589	0.229435	0.0066507
Aminoglycosides:Streptococcus	96	0.0743402	0.01	0.00121837	0.233831	0.00686928
Aminoglycosides:Streptococcus	97	0.075543	0.01	0.00118142	0.237958	0.00709955
Aminoglycosides:Streptococcus	98	0.0767851	0.01	0.000187616	0.241026	0.00734217
Aminoglycosides:Streptococcus	99	0.078068	0.01	0.000576814	0.245801	0.00759786
Aminoglycosides:Streptococcus	100	0.0793931	0.01	0.00107353	0.251186	0.00786735
Aminoglycosides:Streptococcus	101	0.0807619	0.01	0.000528224	0.255661	0.00815142
Amphenicols:Clostridium	max	0.228499	0.12	0.0200287	0.543489	0.0234468
Amphenicols:Clostridium	min	0.115952	0.04	0.00134115	0.333213	0.0105934
Amphenicols:Clostridium	age_max	0.399002	0	0	1	0.122363
Amphenicols:Clostridium	age_min	0.584434	1	0	1	0.205221
Amphenicols:Clostridium	zero	0.174083	0.09	0.00541469	0.471558	0.0197927
Amphenicols:Clostridium	hundred	0.150445	0.05	0.004505	0.428566	0.0175741
Amphenicols:Clostridium	max_difference	0.112547	0.07	0.000419427	0.285085	0.00757713
Amphenicols:Clostridium	age_max_difference	-0.185432	-1	-1	1	0.559223
Amphenicols:Clostridium	zero_hundred_difference	-0.0236385	0	-0.26259	0.225126	0.0133744
Amphenicols:Clostridium	1	0.174083	0.09	0.00541469	0.471558	0.0197927
Amphenicols:Clostridium	2	0.174249	0.09	0.00522378	0.466467	0.0194906
Amphenicols:Clostridium	3	0.174434	0.09	0.00617623	0.465117	0.0192082
Amphenicols:Clostridium	4	0.174638	0.1	0.00654157	0.463652	0.0189449
Amphenicols:Clostridium	5	0.174859	0.1	0.00741219	0.462087	0.0187001
Amphenicols:Clostridium	6	0.175095	0.1	0.00776488	0.459911	0.0184734
Amphenicols:Clostridium	7	0.175347	0.1	0.00626404	0.456741	0.018264
Amphenicols:Clostridium	8	0.175613	0.1	0.00779497	0.456237	0.0180715
Amphenicols:Clostridium	9	0.175891	0.1	0.00849697	0.452887	0.0178952
Amphenicols:Clostridium	10	0.17618	0.1	0.00790259	0.451544	0.0177346
Amphenicols:Clostridium	11	0.17648	0.11	0.00807514	0.452557	0.0175891
Amphenicols:Clostridium	12	0.176788	0.08	0.00981227	0.455077	0.0174581
Amphenicols:Clostridium	12	0.176788	0.11	0.00981227	0.455077	0.0174581
Amphenicols:Clostridium	13	0.177104	0.08	0.00824651	0.452361	0.0173409
Amphenicols:Clostridium	13	0.177104	0.11	0.00824651	0.452361	0.0173409
Amphenicols:Clostridium	14	0.177426	0.11	0.0078839	0.449726	0.017237
Amphenicols:Clostridium	15	0.177753	0.07	0.00951841	0.450969	0.0171459
Amphenicols:Clostridium	16	0.178084	0.09	0.0109675	0.45282	0.0170669
Amphenicols:Clostridium	17	0.178417	0.08	0.00836478	0.450946	0.0169995
Amphenicols:Clostridium	18	0.178751	0.08	0.0105553	0.45351	0.016943
Amphenicols:Clostridium	19	0.179086	0.11	0.00913223	0.451785	0.0168969
Amphenicols:Clostridium	20	0.179419	0.11	0.0121435	0.453242	0.0168606
Amphenicols:Clostridium	21	0.179749	0.11	0.0112279	0.452524	0.0168335
Amphenicols:Clostridium	22	0.180076	0.07	0.012411	0.45614	0.0168152
Amphenicols:Clostridium	23	0.180398	0.07	0.0101659	0.45431	0.016805
Amphenicols:Clostridium	24	0.180714	0.07	0.0111989	0.454889	0.0168023
Amphenicols:Clostridium	25	0.181022	0.07	0.0128016	0.455717	0.0168067
Amphenicols:Clostridium	26	0.181322	0.09	0.0126398	0.455969	0.0168176
Amphenicols:Clostridium	27	0.181612	0.07	0.0131722	0.456002	0.0168345
Amphenicols:Clostridium	28	0.181892	0.07	0.0125793	0.455743	0.0168568
Amphenicols:Clostridium	29	0.18216	0.09	0.0111904	0.45475	0.0168841
Amphenicols:Clostridium	30	0.182416	0.09	0.013397	0.456098	0.0169158
Amphenicols:Clostridium	31	0.182658	0.09	0.013476	0.457261	0.0169514
Amphenicols:Clostridium	32	0.182886	0.09	0.013143	0.458238	0.0169905
Amphenicols:Clostridium	33	0.183098	0.09	0.0123656	0.458862	0.0170326
Amphenicols:Clostridium	34	0.183294	0.09	0.0135708	0.459882	0.0170773
Amphenicols:Clostridium	35	0.183473	0.09	0.0130657	0.460254	0.0171241
Amphenicols:Clostridium	36	0.183633	0.09	0.0117381	0.459937	0.0171725
Amphenicols:Clostridium	37	0.183776	0.06	0.0134561	0.461643	0.0172223
Amphenicols:Clostridium	37	0.183776	0.08	0.0134561	0.461643	0.0172223
Amphenicols:Clostridium	38	0.183899	0.08	0.0128221	0.461601	0.0172728
Amphenicols:Clostridium	39	0.184002	0.08	0.0132811	0.462944	0.0173239
Amphenicols:Clostridium	40	0.184084	0.08	0.0127128	0.463151	0.0173751
Amphenicols:Clostridium	41	0.184145	0.08	0.0126489	0.46187	0.017426
Amphenicols:Clostridium	41	0.184145	0.09	0.0126489	0.46187	0.017426
Amphenicols:Clostridium	41	0.184145	0.11	0.0126489	0.46187	0.017426
Amphenicols:Clostridium	42	0.184185	0.09	0.010242	0.459331	0.0174764
Amphenicols:Clostridium	43	0.184202	0.08	0.00969159	0.458207	0.0175258
Amphenicols:Clostridium	43	0.184202	0.11	0.00969159	0.458207	0.0175258
Amphenicols:Clostridium	44	0.184197	0.08	0.0114653	0.459606	0.0175741
Amphenicols:Clostridium	45	0.184168	0.08	0.0111282	0.45897	0.0176209
Amphenicols:Clostridium	46	0.184116	0.09	0.0113088	0.460362	0.0176659
Amphenicols:Clostridium	47	0.184041	0.08	0.0105915	0.460979	0.017709
Amphenicols:Clostridium	48	0.183941	0.08	0.0116176	0.462508	0.0177499
Amphenicols:Clostridium	49	0.183817	0.08	0.0111406	0.462016	0.0177883
Amphenicols:Clostridium	50	0.183668	0.08	0.011707	0.465768	0.0178241
Amphenicols:Clostridium	51	0.183494	0.09	0.00786338	0.464754	0.0178572
Amphenicols:Clostridium	51	0.183494	0.11	0.00786338	0.464754	0.0178572
Amphenicols:Clostridium	52	0.183296	0.09	0.0073381	0.464214	0.0178874
Amphenicols:Clostridium	53	0.183073	0.08	0.00710559	0.46599	0.0179145
Amphenicols:Clostridium	54	0.182825	0.08	0.00265764	0.462901	0.0179384
Amphenicols:Clostridium	55	0.182551	0.08	0.00666661	0.466883	0.0179592
Amphenicols:Clostridium	56	0.182253	0.08	0.00259877	0.463076	0.0179766
Amphenicols:Clostridium	57	0.18193	0.08	0.00256925	0.4632	0.0179906
Amphenicols:Clostridium	58	0.181582	0.08	0.00773537	0.467458	0.0180013
Amphenicols:Clostridium	59	0.181209	0.08	0.00836256	0.466781	0.0180086
Amphenicols:Clostridium	60	0.180812	0.08	0.00837657	0.465435	0.0180125
Amphenicols:Clostridium	61	0.180391	0.08	0.00945233	0.466319	0.018013
Amphenicols:Clostridium	62	0.179946	0.08	0.00947772	0.466136	0.0180102
Amphenicols:Clostridium	63	0.179477	0.08	0.00940012	0.46599	0.0180042
Amphenicols:Clostridium	64	0.178985	0.08	0.00843943	0.463871	0.0179951
Amphenicols:Clostridium	65	0.17847	0.08	0.00845687	0.463852	0.0179829
Amphenicols:Clostridium	66	0.177932	0.08	0.00847501	0.464177	0.0179678
Amphenicols:Clostridium	67	0.177372	0.08	0.00675044	0.462286	0.0179498
Amphenicols:Clostridium	68	0.17679	0.08	0.0085134	0.463609	0.0179293
Amphenicols:Clostridium	69	0.176188	0.08	0.00879188	0.463815	0.0179063
Amphenicols:Clostridium	70	0.175565	0.07	0.00796404	0.462228	0.017881
Amphenicols:Clostridium	71	0.174921	0.08	0.00853033	0.462209	0.0178537
Amphenicols:Clostridium	72	0.174259	0.07	0.00856295	0.460628	0.0178245
Amphenicols:Clostridium	73	0.173578	0.08	0.00826673	0.459399	0.0177937
Amphenicols:Clostridium	74	0.172878	0.07	0.0086458	0.458673	0.0177615
Amphenicols:Clostridium	75	0.172162	0.07	0.00800174	0.457414	0.0177283
Amphenicols:Clostridium	75	0.172162	0.08	0.00800174	0.457414	0.0177283
Amphenicols:Clostridium	76	0.171429	0.07	0.00565249	0.454098	0.0176942
Amphenicols:Clostridium	77	0.17068	0.07	0.004294	0.450931	0.0176596
Amphenicols:Clostridium	78	0.169916	0.06	0.00781243	0.452437	0.0176247
Amphenicols:Clostridium	79	0.169138	0.07	0.00329751	0.447219	0.0175899
Amphenicols:Clostridium	80	0.168347	0.07	0.008557	0.451078	0.0175555
Amphenicols:Clostridium	81	0.167543	0.07	0.00314366	0.444306	0.0175218
Amphenicols:Clostridium	82	0.166728	0.06	0.00348849	0.444587	0.0174892
Amphenicols:Clostridium	83	0.165903	0.06	0.0029849	0.443024	0.0174579
Amphenicols:Clostridium	84	0.165068	0.06	0.00290949	0.442316	0.0174285
Amphenicols:Clostridium	85	0.164224	0.06	0.00504304	0.44244	0.0174012
Amphenicols:Clostridium	86	0.163373	0.06	0.00486789	0.44144	0.0173764
Amphenicols:Clostridium	87	0.162516	0.06	0.00752727	0.441662	0.0173545
Amphenicols:Clostridium	88	0.161653	0.05	0.00610818	0.439247	0.0173358
Amphenicols:Clostridium	89	0.160786	0.05	0.00616101	0.439419	0.0173209
Amphenicols:Clostridium	90	0.159915	0.04	0.00419963	0.435268	0.0173099
Amphenicols:Clostridium	91	0.159042	0.05	0.00325181	0.432711	0.0173035
Amphenicols:Clostridium	92	0.158169	0.05	0.00578122	0.430591	0.0173019
Amphenicols:Clostridium	93	0.157295	0.04	0.00536385	0.430334	0.0173056
Amphenicols:Clostridium	94	0.156423	0.05	0.00349993	0.428321	0.0173149
Amphenicols:Clostridium	95	0.155552	0.05	0.0048406	0.427774	0.0173303
Amphenicols:Clostridium	96	0.154686	0.05	0.00328454	0.427252	0.0173523
Amphenicols:Clostridium	97	0.153824	0.05	0.00515239	0.428551	0.0173811
Amphenicols:Clostridium	98	0.152968	0.05	0.00504953	0.426245	0.0174173
Amphenicols:Clostridium	99	0.152118	0.05	0.00432996	0.427114	0.0174613
Amphenicols:Clostridium	100	0.151277	0.05	0.00276844	0.426518	0.0175134
Amphenicols:Clostridium	101	0.150445	0.05	0.004505	0.428566	0.0175741
Amphenicols:Enterobacter	max	0.170346	0.03	0.00301079	0.516732	0.0259133
Amphenicols:Enterobacter	min	0.0711542	0.01	0.000303139	0.252828	0.00793303
Amphenicols:Enterobacter	age_max	0.564454	1	0	1	0.146281
Amphenicols:Enterobacter	age_min	0.428228	0	0	1	0.20006
Amphenicols:Enterobacter	zero	0.104025	0.01	0.000247932	0.375249	0.0151656
Amphenicols:Enterobacter	hundred	0.128992	0.01	0.000571963	0.460433	0.0225225
Amphenicols:Enterobacter	max_difference	0.0991914	0.02	0.000462561	0.307239	0.0100636
Amphenicols:Enterobacter	age_max_difference	0.136226	1	-1	1	0.606363
Amphenicols:Enterobacter	zero_hundred_difference	0.0249664	0	-0.227409	0.305087	0.0145163
Amphenicols:Enterobacter	1	0.104025	0.01	0.000247932	0.375249	0.0151656
Amphenicols:Enterobacter	2	0.104017	0.01	0.000275746	0.37211	0.014926
Amphenicols:Enterobacter	3	0.104036	0.01	0.000306282	0.367617	0.0147027
Amphenicols:Enterobacter	4	0.104081	0.01	0.000339756	0.364925	0.0144951
Amphenicols:Enterobacter	5	0.104153	0.01	0.000662543	0.36234	0.0143027
Amphenicols:Enterobacter	6	0.104249	0.01	0.000416447	0.359728	0.014125
Amphenicols:Enterobacter	7	0.104369	0.01	0.000460159	0.358445	0.0139614
Amphenicols:Enterobacter	8	0.104513	0.01	0.000507795	0.357547	0.0138114
Amphenicols:Enterobacter	9	0.104678	0.01	0.000559633	0.355707	0.0136746
Amphenicols:Enterobacter	10	0.104865	0.02	0.000892009	0.355527	0.0135504
Amphenicols:Enterobacter	11	0.105072	0.02	0.000943648	0.353959	0.0134384
Amphenicols:Enterobacter	12	0.105298	0.02	0.000976518	0.353227	0.013338
Amphenicols:Enterobacter	13	0.105542	0.02	0.00081488	0.35183	0.0132488
Amphenicols:Enterobacter	14	0.105803	0.02	0.000892223	0.350705	0.0131703
Amphenicols:Enterobacter	15	0.106081	0.02	0.000975633	0.348738	0.0131021
Amphenicols:Enterobacter	16	0.106374	0.02	0.00104058	0.346822	0.0130438
Amphenicols:Enterobacter	17	0.106681	0.02	0.00116201	0.346133	0.0129949
Amphenicols:Enterobacter	18	0.107001	0.02	0.00107479	0.346276	0.0129549
Amphenicols:Enterobacter	19	0.107332	0.02	0.00109247	0.346956	0.0129235
Amphenicols:Enterobacter	20	0.107675	0.02	0.00111054	0.349147	0.0129002
Amphenicols:Enterobacter	21	0.108028	0.02	0.00156215	0.348663	0.0128846
Amphenicols:Enterobacter	22	0.10839	0.02	0.0016333	0.348701	0.0128764
Amphenicols:Enterobacter	23	0.108759	0.02	0.00170586	0.344732	0.0128751
Amphenicols:Enterobacter	24	0.109136	0.02	0.00118703	0.346061	0.0128803
Amphenicols:Enterobacter	25	0.109518	0.02	0.00120725	0.346662	0.0128917
Amphenicols:Enterobacter	26	0.109906	0.02	0.00122793	0.347266	0.0129088
Amphenicols:Enterobacter	27	0.110297	0.03	0.00199597	0.34877	0.0129314
Amphenicols:Enterobacter	28	0.110691	0.02	0.00127073	0.346611	0.0129591
Amphenicols:Enterobacter	29	0.111088	0.03	0.00129287	0.346591	0.0129914
Amphenicols:Enterobacter	30	0.111486	0.03	0.00131552	0.347311	0.0130281
Amphenicols:Enterobacter	31	0.111884	0.03	0.0013387	0.347681	0.0130688
Amphenicols:Enterobacter	32	0.112282	0.03	0.00224596	0.348057	0.0131133
Amphenicols:Enterobacter	33	0.112679	0.03	0.00229487	0.35002	0.0131612
Amphenicols:Enterobacter	34	0.113074	0.03	0.00141152	0.349573	0.0132121
Amphenicols:Enterobacter	35	0.113466	0.02	0.00235279	0.352605	0.0132659
Amphenicols:Enterobacter	35	0.113466	0.03	0.00235279	0.352605	0.0132659
Amphenicols:Enterobacter	36	0.113855	0.02	0.0014212	0.352624	0.0133222
Amphenicols:Enterobacter	37	0.11424	0.03	0.00142439	0.353805	0.0133808
Amphenicols:Enterobacter	38	0.11462	0.03	0.00151683	0.352573	0.0134414
Amphenicols:Enterobacter	39	0.114995	0.02	0.00218272	0.353668	0.0135039
Amphenicols:Enterobacter	39	0.114995	0.04	0.00218272	0.353668	0.0135039
Amphenicols:Enterobacter	40	0.115364	0.02	0.00266291	0.355927	0.0135678
Amphenicols:Enterobacter	41	0.115727	0.03	0.00210326	0.357901	0.0136332
Amphenicols:Enterobacter	42	0.116083	0.03	0.00277668	0.359564	0.0136997
Amphenicols:Enterobacter	43	0.116432	0.03	0.00144679	0.359904	0.0137672
Amphenicols:Enterobacter	44	0.116773	0.03	0.00169458	0.362744	0.0138355
Amphenicols:Enterobacter	45	0.117106	0.03	0.0028944	0.365784	0.0139045
Amphenicols:Enterobacter	46	0.117431	0.03	0.00146014	0.364691	0.0139741
Amphenicols:Enterobacter	47	0.117747	0.03	0.00294434	0.364669	0.0140441
Amphenicols:Enterobacter	48	0.118054	0.03	0.00146985	0.362519	0.0141144
Amphenicols:Enterobacter	49	0.118353	0.03	0.00147496	0.365011	0.014185
Amphenicols:Enterobacter	50	0.118642	0.03	0.00148023	0.368433	0.0142558
Amphenicols:Enterobacter	51	0.118921	0.03	0.00148568	0.370141	0.0143268
Amphenicols:Enterobacter	52	0.119191	0.03	0.00172397	0.371236	0.0143979
Amphenicols:Enterobacter	53	0.119452	0.03	0.00169381	0.371725	0.0144691
Amphenicols:Enterobacter	54	0.119703	0.03	0.00150306	0.371347	0.0145405
Amphenicols:Enterobacter	55	0.119945	0.03	0.00209488	0.372038	0.0146121
Amphenicols:Enterobacter	56	0.120177	0.03	0.00254603	0.372553	0.0146838
Amphenicols:Enterobacter	57	0.1204	0.03	0.00152205	0.371225	0.0147559
Amphenicols:Enterobacter	58	0.120614	0.03	0.00275112	0.372782	0.0148283
Amphenicols:Enterobacter	59	0.120819	0.03	0.00226929	0.372871	0.0149012
Amphenicols:Enterobacter	60	0.121015	0.03	0.00149998	0.37221	0.0149747
Amphenicols:Enterobacter	61	0.121203	0.03	0.00214268	0.373352	0.0150489
Amphenicols:Enterobacter	62	0.121382	0.03	0.00144973	0.374222	0.0151241
Amphenicols:Enterobacter	63	0.121554	0.03	0.00156504	0.375443	0.0152003
Amphenicols:Enterobacter	64	0.121719	0.03	0.00280144	0.379792	0.0152778
Amphenicols:Enterobacter	65	0.121877	0.03	0.00137823	0.377793	0.0153569
Amphenicols:Enterobacter	66	0.122028	0.03	0.00158919	0.381641	0.0154376
Amphenicols:Enterobacter	67	0.122173	0.03	0.00133301	0.3822	0.0155204
Amphenicols:Enterobacter	68	0.122313	0.03	0.0013111	0.382868	0.0156055
Amphenicols:Enterobacter	69	0.122448	0.03	0.00157275	0.385906	0.0156931
Amphenicols:Enterobacter	70	0.122579	0.03	0.00126863	0.384454	0.0157836
Amphenicols:Enterobacter	71	0.122706	0.03	0.00247964	0.385118	0.0158774
Amphenicols:Enterobacter	72	0.12283	0.03	0.00200279	0.387277	0.0159747
Amphenicols:Enterobacter	73	0.122952	0.03	0.00120815	0.388161	0.016076
Amphenicols:Enterobacter	74	0.123072	0.03	0.00231098	0.390345	0.0161817
Amphenicols:Enterobacter	75	0.123192	0.03	0.00116986	0.389503	0.0162921
Amphenicols:Enterobacter	76	0.123311	0.03	0.00115129	0.393105	0.0164076
Amphenicols:Enterobacter	77	0.123432	0.03	0.0011081	0.393794	0.0165289
Amphenicols:Enterobacter	78	0.123554	0.03	0.00105759	0.39581	0.0166561
Amphenicols:Enterobacter	79	0.123679	0.03	0.00100874	0.397989	0.01679
Amphenicols:Enterobacter	80	0.123807	0.03	0.000961528	0.398815	0.0169309
Amphenicols:Enterobacter	81	0.123939	0.03	0.000915941	0.400362	0.0170794
Amphenicols:Enterobacter	82	0.124077	0.03	0.00175133	0.402799	0.017236
Amphenicols:Enterobacter	83	0.124221	0.03	0.000829554	0.405056	0.0174011
Amphenicols:Enterobacter	84	0.124372	0.03	0.00131453	0.407607	0.0175755
Amphenicols:Enterobacter	85	0.124532	0.03	0.00178872	0.409973	0.0177596
Amphenicols:Enterobacter	86	0.1247	0.03	0.00176299	0.413821	0.0179541
Amphenicols:Enterobacter	87	0.124879	0.03	0.000675252	0.414611	0.0181594
Amphenicols:Enterobacter	88	0.125068	0.03	0.00144023	0.417909	0.0183762
Amphenicols:Enterobacter	89	0.12527	0.03	0.000606889	0.419784	0.0186051
Amphenicols:Enterobacter	90	0.125485	0.02	0.00092728	0.42311	0.0188467
Amphenicols:Enterobacter	90	0.125485	0.03	0.00092728	0.42311	0.0188467
Amphenicols:Enterobacter	91	0.125714	0.02	0.000913552	0.424131	0.0191017
Amphenicols:Enterobacter	92	0.125958	0.02	0.000514626	0.424442	0.0193706
Amphenicols:Enterobacter	93	0.126219	0.02	0.000486478	0.427644	0.0196541
Amphenicols:Enterobacter	94	0.126496	0.02	0.000459576	0.431954	0.0199527
Amphenicols:Enterobacter	95	0.126791	0.02	0.000433884	0.436465	0.0202672
Amphenicols:Enterobacter	96	0.127106	0.02	0.000751836	0.439582	0.0205982
Amphenicols:Enterobacter	97	0.12744	0.02	0.000385988	0.442932	0.0209463
Amphenicols:Enterobacter	98	0.127795	0.02	0.000363712	0.446531	0.0213122
Amphenicols:Enterobacter	99	0.128171	0.01	0.000342502	0.450748	0.0216964
Amphenicols:Enterobacter	100	0.12857	0.01	0.000801385	0.456909	0.0220997
Amphenicols:Enterobacter	101	0.128992	0.01	0.000571963	0.460433	0.0225225
Amphenicols:Enterococcus	max	0.46015	0.43	0.10989	0.82282	0.0379061
Amphenicols:Enterococcus	min	0.198316	0.07	0.00608247	0.500962	0.0221925
Amphenicols:Enterococcus	age_max	0.495234	0	0	0.81	0.035513
Amphenicols:Enterococcus	age_min	0.477062	0	0	1	0.246524
Amphenicols:Enterococcus	zero	0.25397	0.08	0.0101676	0.604361	0.0313758
Amphenicols:Enterococcus	hundred	0.264814	0.11	0.00791733	0.655181	0.0358739
Amphenicols:Enterococcus	max_difference	0.261834	0.25	0.051633	0.508285	0.015197
Amphenicols:Enterococcus	age_max_difference	0.018172	0.52	-1	0.78	0.407877
Amphenicols:Enterococcus	zero_hundred_difference	0.0108443	0	-0.323424	0.355392	0.0262276
Amphenicols:Enterococcus	1	0.25397	0.08	0.0101676	0.604361	0.0313758
Amphenicols:Enterococcus	2	0.259655	0.09	0.0140314	0.610656	0.0315126
Amphenicols:Enterococcus	3	0.265364	0.1	0.0144378	0.613206	0.0316466
Amphenicols:Enterococcus	4	0.27109	0.1	0.0169517	0.618128	0.031778
Amphenicols:Enterococcus	5	0.276826	0.1	0.0182352	0.62319	0.0319069
Amphenicols:Enterococcus	6	0.282564	0.11	0.0155855	0.623573	0.0320334
Amphenicols:Enterococcus	7	0.288297	0.17	0.0171453	0.627996	0.0321576
Amphenicols:Enterococcus	8	0.294015	0.16	0.0198002	0.635128	0.0322797
Amphenicols:Enterococcus	9	0.299712	0.18	0.0233194	0.641395	0.0323999
Amphenicols:Enterococcus	10	0.30538	0.16	0.0198787	0.641123	0.0325184
Amphenicols:Enterococcus	11	0.31101	0.17	0.0302134	0.654299	0.0326354
Amphenicols:Enterococcus	12	0.316595	0.16	0.0242393	0.651721	0.0327511
Amphenicols:Enterococcus	13	0.322127	0.17	0.0357125	0.664421	0.0328656
Amphenicols:Enterococcus	14	0.327599	0.19	0.0394042	0.671427	0.0329792
Amphenicols:Enterococcus	15	0.333003	0.15	0.0376362	0.674668	0.0330921
Amphenicols:Enterococcus	16	0.338332	0.2	0.0457491	0.687385	0.0332044
Amphenicols:Enterococcus	17	0.343579	0.21	0.0428422	0.689002	0.0333163
Amphenicols:Enterococcus	18	0.348738	0.22	0.0574004	0.706817	0.033428
Amphenicols:Enterococcus	19	0.353801	0.27	0.0610137	0.712836	0.0335396
Amphenicols:Enterococcus	20	0.358763	0.19	0.0637956	0.717888	0.0336513
Amphenicols:Enterococcus	21	0.363618	0.21	0.0647662	0.720372	0.033763
Amphenicols:Enterococcus	22	0.36836	0.22	0.0652391	0.724289	0.0338751
Amphenicols:Enterococcus	23	0.372984	0.22	0.0665087	0.728503	0.0339874
Amphenicols:Enterococcus	24	0.377484	0.23	0.0744081	0.738699	0.0341001
Amphenicols:Enterococcus	25	0.381856	0.22	0.0759151	0.743093	0.0342132
Amphenicols:Enterococcus	25	0.381856	0.29	0.0759151	0.743093	0.0342132
Amphenicols:Enterococcus	26	0.386096	0.23	0.076526	0.747359	0.0343268
Amphenicols:Enterococcus	27	0.390199	0.23	0.0773713	0.751105	0.0344408
Amphenicols:Enterococcus	28	0.394162	0.24	0.0851096	0.760968	0.0345552
Amphenicols:Enterococcus	29	0.397981	0.3	0.0821356	0.759628	0.03467
Amphenicols:Enterococcus	30	0.401653	0.32	0.0892639	0.768529	0.0347852
Amphenicols:Enterococcus	31	0.405174	0.32	0.091631	0.772253	0.0349008
Amphenicols:Enterococcus	32	0.408543	0.33	0.0926284	0.775668	0.0350166
Amphenicols:Enterococcus	33	0.411756	0.32	0.0911608	0.776039	0.0351327
Amphenicols:Enterococcus	34	0.414811	0.35	0.0920464	0.777112	0.0352489
Amphenicols:Enterococcus	35	0.417707	0.31	0.0927175	0.780198	0.0353653
Amphenicols:Enterococcus	35	0.417707	0.45	0.0927175	0.780198	0.0353653
Amphenicols:Enterococcus	36	0.420442	0.31	0.0944754	0.78433	0.0354816
Amphenicols:Enterococcus	36	0.420442	0.33	0.0944754	0.78433	0.0354816
Amphenicols:Enterococcus	37	0.423014	0.32	0.0916	0.783829	0.0355979
Amphenicols:Enterococcus	38	0.425421	0.32	0.093603	0.786852	0.035714
Amphenicols:Enterococcus	39	0.427663	0.48	0.110242	0.805477	0.0358299
Amphenicols:Enterococcus	40	0.429739	0.36	0.112146	0.808814	0.0359454
Amphenicols:Enterococcus	41	0.431647	0.36	0.0945426	0.792589	0.0360605
Amphenicols:Enterococcus	42	0.433386	0.33	0.0938848	0.79394	0.036175
Amphenicols:Enterococcus	43	0.434957	0.37	0.0867223	0.788576	0.0362888
Amphenicols:Enterococcus	44	0.436358	0.37	0.0905719	0.7933	0.0364019
Amphenicols:Enterococcus	45	0.43759	0.34	0.105107	0.809012	0.036514
Amphenicols:Enterococcus	46	0.438651	0.35	0.0911034	0.796338	0.0366252
Amphenicols:Enterococcus	47	0.439543	0.38	0.0850842	0.791635	0.0367351
Amphenicols:Enterococcus	48	0.440263	0.36	0.0984549	0.80557	0.0368439
Amphenicols:Enterococcus	49	0.440813	0.36	0.0876679	0.795382	0.0369512
Amphenicols:Enterococcus	50	0.441193	0.36	0.0882994	0.798024	0.0370569
Amphenicols:Enterococcus	51	0.441402	0.36	0.0896939	0.800644	0.037161
Amphenicols:Enterococcus	52	0.44144	0.39	0.0958339	0.807737	0.0372632
Amphenicols:Enterococcus	53	0.441309	0.36	0.0950026	0.807447	0.0373634
Amphenicols:Enterococcus	53	0.441309	0.43	0.0950026	0.807447	0.0373634
Amphenicols:Enterococcus	54	0.441008	0.37	0.0949106	0.807947	0.0374614
Amphenicols:Enterococcus	55	0.440537	0.37	0.0890468	0.803096	0.0375571
Amphenicols:Enterococcus	55	0.440537	0.43	0.0890468	0.803096	0.0375571
Amphenicols:Enterococcus	56	0.439897	0.44	0.0907152	0.805118	0.0376503
Amphenicols:Enterococcus	57	0.439088	0.37	0.0910141	0.805871	0.0377407
Amphenicols:Enterococcus	57	0.439088	0.56	0.0910141	0.805871	0.0377407
Amphenicols:Enterococcus	58	0.438112	0.43	0.0900595	0.805706	0.0378283
Amphenicols:Enterococcus	59	0.436967	0.4	0.089142	0.806163	0.0379128
Amphenicols:Enterococcus	60	0.435656	0.42	0.0868587	0.805065	0.037994
Amphenicols:Enterococcus	61	0.434178	0.38	0.077733	0.796324	0.0380717
Amphenicols:Enterococcus	61	0.434178	0.42	0.077733	0.796324	0.0380717
Amphenicols:Enterococcus	62	0.432535	0.36	0.0753515	0.793466	0.0381457
Amphenicols:Enterococcus	63	0.430727	0.38	0.0758742	0.794493	0.0382158
Amphenicols:Enterococcus	64	0.428755	0.37	0.0792332	0.796911	0.0382817
Amphenicols:Enterococcus	65	0.426621	0.42	0.0803623	0.797899	0.0383432
Amphenicols:Enterococcus	66	0.424326	0.37	0.079333	0.797003	0.0384
Amphenicols:Enterococcus	67	0.42187	0.37	0.0729954	0.790599	0.038452
Amphenicols:Enterococcus	68	0.419256	0.3	0.0751221	0.792912	0.0384988
Amphenicols:Enterococcus	69	0.416485	0.38	0.0765506	0.794085	0.0385403
Amphenicols:Enterococcus	70	0.413558	0.29	0.0755309	0.793582	0.0385761
Amphenicols:Enterococcus	71	0.410478	0.37	0.0698184	0.788069	0.0386061
Amphenicols:Enterococcus	72	0.407247	0.35	0.0796706	0.798107	0.0386299
Amphenicols:Enterococcus	73	0.403866	0.36	0.0604625	0.777932	0.0386474
Amphenicols:Enterococcus	74	0.400339	0.34	0.0565757	0.773833	0.0386583
Amphenicols:Enterococcus	75	0.396667	0.3	0.0584783	0.775151	0.0386623
Amphenicols:Enterococcus	76	0.392854	0.3	0.0500166	0.766058	0.0386592
Amphenicols:Enterococcus	76	0.392854	0.33	0.0500166	0.766058	0.0386592
Amphenicols:Enterococcus	77	0.388903	0.23	0.0457114	0.760687	0.0386489
Amphenicols:Enterococcus	78	0.384816	0.33	0.0472139	0.760536	0.038631
Amphenicols:Enterococcus	79	0.380598	0.24	0.0443887	0.757106	0.0386055
Amphenicols:Enterococcus	80	0.376253	0.29	0.0399585	0.751321	0.038572
Amphenicols:Enterococcus	81	0.371783	0.31	0.0426925	0.752315	0.0385305
Amphenicols:Enterococcus	82	0.367194	0.16	0.0419616	0.74949	0.0384808
Amphenicols:Enterococcus	83	0.362491	0.15	0.0406455	0.746473	0.0384226
Amphenicols:Enterococcus	83	0.362491	0.21	0.0406455	0.746473	0.0384226
Amphenicols:Enterococcus	83	0.362491	0.27	0.0406455	0.746473	0.0384226
Amphenicols:Enterococcus	84	0.357677	0.29	0.0323428	0.733526	0.038356
Amphenicols:Enterococcus	84	0.357677	0.38	0.0323428	0.733526	0.038356
Amphenicols:Enterococcus	85	0.352758	0.24	0.0310909	0.7278	0.0382807
Amphenicols:Enterococcus	86	0.34774	0.21	0.0266762	0.724158	0.0381967
Amphenicols:Enterococcus	87	0.342627	0.19	0.0259295	0.7241	0.0381039
Amphenicols:Enterococcus	88	0.337426	0.2	0.0274719	0.723312	0.0380023
Amphenicols:Enterococcus	89	0.332143	0.16	0.0320948	0.725199	0.0378917
Amphenicols:Enterococcus	90	0.326784	0.12	0.03225	0.723753	0.0377722
Amphenicols:Enterococcus	91	0.321356	0.18	0.0260771	0.715362	0.0376436
Amphenicols:Enterococcus	92	0.315865	0.11	0.0213441	0.707524	0.0375062
Amphenicols:Enterococcus	93	0.310318	0.19	0.0217153	0.704491	0.0373597
Amphenicols:Enterococcus	94	0.304723	0.18	0.0183194	0.697655	0.0372044
Amphenicols:Enterococcus	95	0.299087	0.14	0.0138755	0.688885	0.0370402
Amphenicols:Enterococcus	96	0.293416	0.17	0.00813155	0.678654	0.0368672
Amphenicols:Enterococcus	97	0.287719	0.16	0.0152782	0.681144	0.0366855
Amphenicols:Enterococcus	98	0.282003	0.08	0.0097653	0.669985	0.0364952
Amphenicols:Enterococcus	99	0.276275	0.12	0.0091545	0.664648	0.0362964
Amphenicols:Enterococcus	100	0.270543	0.15	0.0120797	0.66244	0.0360892
Amphenicols:Enterococcus	101	0.264814	0.11	0.00791733	0.655181	0.0358739
Amphenicols:Escherichia	max	0.113215	0.03	0.00485885	0.310425	0.00942334
Amphenicols:Escherichia	min	0.0428997	0.01	0.000682427	0.123903	0.0016582
Amphenicols:Escherichia	age_max	0.779344	1	0	1	0.125461
Amphenicols:Escherichia	age_min	0.215736	0	0	1	0.0951267
Amphenicols:Escherichia	zero	0.054538	0.01	0.000976742	0.169148	0.00319858
Amphenicols:Escherichia	hundred	0.105089	0.03	0.00363059	0.302785	0.00929116
Amphenicols:Escherichia	max_difference	0.0703155	0.02	0.000464722	0.215173	0.00511759
Amphenicols:Escherichia	age_max_difference	0.563608	1	-0.79	1	0.374047
Amphenicols:Escherichia	zero_hundred_difference	0.0505511	0.01	-0.074083	0.233205	0.00603515
Amphenicols:Escherichia	1	0.054538	0.01	0.000976742	0.169148	0.00319858
Amphenicols:Escherichia	2	0.0543326	0.01	0.000346782	0.167198	0.00309437
Amphenicols:Escherichia	3	0.0541547	0.01	0.00105152	0.16557	0.00299868
Amphenicols:Escherichia	4	0.0540036	0.01	0.000821638	0.163076	0.00291099
Amphenicols:Escherichia	5	0.0538784	0.01	0.000872537	0.161202	0.00283081
Amphenicols:Escherichia	6	0.0537786	0.01	0.00130035	0.159581	0.00275768
Amphenicols:Escherichia	7	0.0537032	0.02	0.00213859	0.15974	0.00269117
Amphenicols:Escherichia	8	0.0536518	0.02	0.00170462	0.158758	0.0026309
Amphenicols:Escherichia	9	0.0536234	0.02	0.00137502	0.156836	0.00257651
Amphenicols:Escherichia	10	0.0536175	0.02	0.00189718	0.156502	0.00252765
Amphenicols:Escherichia	11	0.0536334	0.02	0.00149764	0.154524	0.00248403
Amphenicols:Escherichia	12	0.0536705	0.02	0.00238177	0.154825	0.00244535
Amphenicols:Escherichia	13	0.0537282	0.02	0.00136689	0.152391	0.00241135
Amphenicols:Escherichia	14	0.0538057	0.02	0.00223935	0.153422	0.0023818
Amphenicols:Escherichia	15	0.0539026	0.02	0.00233055	0.154182	0.00235646
Amphenicols:Escherichia	16	0.0540183	0.02	0.00159395	0.152955	0.00233514
Amphenicols:Escherichia	17	0.0541521	0.02	0.00167476	0.152552	0.00231764
Amphenicols:Escherichia	18	0.0543036	0.02	0.00261735	0.153194	0.00230378
Amphenicols:Escherichia	19	0.0544722	0.02	0.0011716	0.152203	0.00229341
Amphenicols:Escherichia	20	0.0546574	0.02	0.00260356	0.154151	0.00228638
Amphenicols:Escherichia	21	0.0548587	0.02	0.00202303	0.152674	0.00228254
Amphenicols:Escherichia	22	0.0550756	0.02	0.00283824	0.153874	0.00228176
Amphenicols:Escherichia	23	0.0553076	0.02	0.00259021	0.153503	0.00228392
Amphenicols:Escherichia	24	0.0555542	0.02	0.00248559	0.153244	0.00228891
Amphenicols:Escherichia	25	0.0558151	0.02	0.00240925	0.153001	0.00229663
Amphenicols:Escherichia	26	0.0560897	0.02	0.00248172	0.153807	0.00230697
Amphenicols:Escherichia	27	0.0563777	0.02	0.00261523	0.155049	0.00231983
Amphenicols:Escherichia	28	0.0566786	0.02	0.00285605	0.155727	0.00233513
Amphenicols:Escherichia	29	0.056992	0.02	0.00282876	0.156148	0.00235279
Amphenicols:Escherichia	30	0.0573175	0.02	0.00326358	0.157048	0.00237272
Amphenicols:Escherichia	31	0.0576548	0.02	0.00355234	0.157234	0.00239485
Amphenicols:Escherichia	32	0.0580035	0.02	0.00362635	0.157106	0.0024191
Amphenicols:Escherichia	33	0.0583632	0.02	0.00327452	0.156258	0.00244541
Amphenicols:Escherichia	34	0.0587336	0.02	0.003389	0.157815	0.0024737
Amphenicols:Escherichia	35	0.0591144	0.02	0.00350439	0.159494	0.00250392
Amphenicols:Escherichia	36	0.0595052	0.02	0.0035678	0.160697	0.00253599
Amphenicols:Escherichia	37	0.0599057	0.02	0.00363377	0.160973	0.00256987
Amphenicols:Escherichia	38	0.0603157	0.02	0.00371844	0.161584	0.00260549
Amphenicols:Escherichia	39	0.0607349	0.02	0.0036692	0.162277	0.0026428
Amphenicols:Escherichia	40	0.061163	0.02	0.00370939	0.1633	0.00268174
Amphenicols:Escherichia	41	0.0615997	0.03	0.003706	0.165034	0.00272227
Amphenicols:Escherichia	42	0.0620449	0.03	0.00370335	0.166916	0.00276434
Amphenicols:Escherichia	43	0.0624982	0.03	0.00381666	0.168583	0.00280791
Amphenicols:Escherichia	44	0.0629595	0.03	0.00297266	0.169694	0.00285292
Amphenicols:Escherichia	45	0.0634286	0.03	0.00369992	0.171871	0.00289934
Amphenicols:Escherichia	46	0.0639054	0.03	0.00370027	0.174028	0.00294713
Amphenicols:Escherichia	47	0.0643895	0.03	0.00386095	0.17551	0.00299627
Amphenicols:Escherichia	48	0.064881	0.03	0.00370321	0.176353	0.0030467
Amphenicols:Escherichia	49	0.0653796	0.03	0.00370581	0.177341	0.00309842
Amphenicols:Escherichia	50	0.0658853	0.03	0.00370915	0.178174	0.00315139
Amphenicols:Escherichia	51	0.0663979	0.03	0.00381181	0.180757	0.00320559
Amphenicols:Escherichia	52	0.0669173	0.03	0.00378268	0.182909	0.003261
Amphenicols:Escherichia	53	0.0674436	0.03	0.00372371	0.184696	0.00331762
Amphenicols:Escherichia	54	0.0679766	0.03	0.00372551	0.186146	0.00337543
Amphenicols:Escherichia	55	0.0685164	0.03	0.00369744	0.187493	0.00343444
Amphenicols:Escherichia	56	0.0690629	0.03	0.00366972	0.188683	0.00349463
Amphenicols:Escherichia	57	0.0696161	0.03	0.00374154	0.189042	0.00355603
Amphenicols:Escherichia	58	0.0701761	0.03	0.00361529	0.190317	0.00361864
Amphenicols:Escherichia	59	0.0707429	0.03	0.00371915	0.191961	0.00368248
Amphenicols:Escherichia	60	0.0713166	0.03	0.00356219	0.194546	0.00374758
Amphenicols:Escherichia	61	0.0718973	0.03	0.00434058	0.197085	0.00381397
Amphenicols:Escherichia	62	0.0724851	0.03	0.00351037	0.197731	0.0038817
Amphenicols:Escherichia	63	0.0730802	0.03	0.00420857	0.200377	0.00395079
Amphenicols:Escherichia	64	0.0736827	0.03	0.00345981	0.201724	0.00402133
Amphenicols:Escherichia	65	0.0742927	0.03	0.00343499	0.203448	0.00409336
Amphenicols:Escherichia	66	0.0749106	0.03	0.00341047	0.20507	0.00416696
Amphenicols:Escherichia	67	0.0755366	0.03	0.00356812	0.207328	0.00424221
Amphenicols:Escherichia	68	0.0761708	0.03	0.00363987	0.208223	0.00431921
Amphenicols:Escherichia	69	0.0768137	0.03	0.00333869	0.209052	0.00439805
Amphenicols:Escherichia	70	0.0774654	0.03	0.00331534	0.211068	0.00447885
Amphenicols:Escherichia	71	0.0781264	0.03	0.00329227	0.212868	0.00456174
Amphenicols:Escherichia	72	0.078797	0.03	0.00326948	0.214782	0.00464686
Amphenicols:Escherichia	73	0.0794776	0.03	0.00488732	0.218611	0.00473434
Amphenicols:Escherichia	74	0.0801687	0.03	0.00308645	0.219083	0.00482435
Amphenicols:Escherichia	75	0.0808706	0.03	0.00235304	0.220631	0.00491708
Amphenicols:Escherichia	76	0.0815838	0.03	0.00294605	0.222885	0.00501271
Amphenicols:Escherichia	77	0.0823089	0.03	0.00287581	0.225238	0.00511144
Amphenicols:Escherichia	78	0.0830464	0.03	0.0050549	0.229942	0.0052135
Amphenicols:Escherichia	79	0.0837969	0.03	0.00241192	0.230011	0.00531912
Amphenicols:Escherichia	80	0.0845609	0.03	0.00243163	0.230812	0.00542857
Amphenicols:Escherichia	81	0.0853391	0.03	0.00245343	0.232587	0.00554211
Amphenicols:Escherichia	82	0.086132	0.02	0.00383437	0.237021	0.00566004
Amphenicols:Escherichia	83	0.0869405	0.03	0.00498443	0.240823	0.00578266
Amphenicols:Escherichia	84	0.0877652	0.03	0.00239039	0.240738	0.00591032
Amphenicols:Escherichia	85	0.0886069	0.03	0.00256257	0.244627	0.00604337
Amphenicols:Escherichia	86	0.0894662	0.03	0.00488478	0.250554	0.00618218
Amphenicols:Escherichia	86	0.0894662	0.04	0.00488478	0.250554	0.00618218
Amphenicols:Escherichia	87	0.0903441	0.03	0.00441975	0.252688	0.00632716
Amphenicols:Escherichia	88	0.0912414	0.02	0.00478197	0.255235	0.00647872
Amphenicols:Escherichia	89	0.0921588	0.02	0.00471075	0.25777	0.00663733
Amphenicols:Escherichia	90	0.0930974	0.02	0.00453759	0.261851	0.00680346
Amphenicols:Escherichia	91	0.0940579	0.02	0.00193217	0.262676	0.0069776
Amphenicols:Escherichia	92	0.0950414	0.02	0.00438159	0.268807	0.0071603
Amphenicols:Escherichia	93	0.0960487	0.02	0.00243079	0.26996	0.00735211
Amphenicols:Escherichia	94	0.0970809	0.03	0.0035205	0.274761	0.00755362
Amphenicols:Escherichia	95	0.098139	0.03	0.0023301	0.275755	0.00776544
Amphenicols:Escherichia	95	0.098139	0.04	0.0023301	0.275755	0.00776544
Amphenicols:Escherichia	96	0.099224	0.03	0.00347024	0.280971	0.00798822
Amphenicols:Escherichia	97	0.100337	0.03	0.00114366	0.281629	0.00822264
Amphenicols:Escherichia	98	0.101479	0.04	0.00317149	0.289051	0.0084694
Amphenicols:Escherichia	99	0.102651	0.03	0.00387629	0.295351	0.00872923
Amphenicols:Escherichia	100	0.103854	0.03	0.0027315	0.29713	0.00900289
Amphenicols:Escherichia	101	0.105089	0.03	0.00363059	0.302785	0.00929116
Amphenicols:Klebsiella	max	0.165719	0.04	0.00121948	0.490147	0.022145
Amphenicols:Klebsiella	min	0.0693664	0.01	0.000303469	0.237511	0.00672286
Amphenicols:Klebsiella	age_max	0.716904	1	0	1	0.0983199
Amphenicols:Klebsiella	age_min	0.190412	0	0	1	0.120911
Amphenicols:Klebsiella	zero	0.0819197	0.01	0.000303469	0.291985	0.0102066
Amphenicols:Klebsiella	hundred	0.144544	0.03	0.00118963	0.459472	0.0204171
Amphenicols:Klebsiella	max_difference	0.0963527	0.02	0.000785264	0.294546	0.0087377
Amphenicols:Klebsiella	age_max_difference	0.526492	1	-0.87	1	0.37124
Amphenicols:Klebsiella	zero_hundred_difference	0.0626246	0.01	-0.105179	0.323989	0.0103572
Amphenicols:Klebsiella	1	0.0819197	0.01	0.000303469	0.291985	0.0102066
Amphenicols:Klebsiella	2	0.082452	0.01	0.000400375	0.289166	0.0101129
Amphenicols:Klebsiella	3	0.0830085	0.01	0.000323	0.287918	0.0100295
Amphenicols:Klebsiella	4	0.0835887	0.01	0.000333052	0.287526	0.00995594
Amphenicols:Klebsiella	5	0.084192	0.01	0.000343295	0.286117	0.0098921
Amphenicols:Klebsiella	6	0.0848179	0.01	0.000500166	0.285576	0.00983774
Amphenicols:Klebsiella	7	0.0854659	0.01	0.00120786	0.285155	0.00979262
Amphenicols:Klebsiella	8	0.0861352	0.01	0.000800344	0.285466	0.00975652
Amphenicols:Klebsiella	9	0.0868252	0.01	0.0013107	0.287829	0.00972922
Amphenicols:Klebsiella	10	0.0875353	0.01	0.000955323	0.28978	0.00971048
Amphenicols:Klebsiella	11	0.0882648	0.02	0.00104098	0.288483	0.00970008
Amphenicols:Klebsiella	12	0.089013	0.02	0.000680754	0.288178	0.0096978
Amphenicols:Klebsiella	13	0.0897792	0.01	0.00151487	0.291575	0.00970342
Amphenicols:Klebsiella	13	0.0897792	0.02	0.00151487	0.291575	0.00970342
Amphenicols:Klebsiella	14	0.0905624	0.02	0.00133268	0.293136	0.00971671
Amphenicols:Klebsiella	15	0.0913621	0.02	0.000455695	0.291793	0.00973745
Amphenicols:Klebsiella	16	0.0921774	0.02	0.00082195	0.293207	0.00976541
Amphenicols:Klebsiella	17	0.0930074	0.02	0.0016793	0.295907	0.00980038
Amphenicols:Klebsiella	18	0.0938514	0.02	0.0017746	0.295975	0.00984211
Amphenicols:Klebsiella	19	0.0947084	0.02	0.00213556	0.298367	0.00989039
Amphenicols:Klebsiella	20	0.0955776	0.02	0.000518024	0.298661	0.00994499
Amphenicols:Klebsiella	21	0.0964582	0.02	0.00204835	0.301878	0.0100057
Amphenicols:Klebsiella	22	0.0973492	0.02	0.00198576	0.303842	0.0100722
Amphenicols:Klebsiella	23	0.0982497	0.02	0.00219055	0.306848	0.0101444
Amphenicols:Klebsiella	24	0.0991587	0.02	0.0020907	0.309464	0.010222
Amphenicols:Klebsiella	25	0.100076	0.02	0.000583633	0.310042	0.0103047
Amphenicols:Klebsiella	26	0.100999	0.02	0.00219426	0.314971	0.0103923
Amphenicols:Klebsiella	27	0.101928	0.02	0.00238564	0.317681	0.0104846
Amphenicols:Klebsiella	28	0.102863	0.02	0.00229573	0.32036	0.0105814
Amphenicols:Klebsiella	29	0.103801	0.03	0.00234493	0.323008	0.0106823
Amphenicols:Klebsiella	30	0.104742	0.03	0.00232647	0.324633	0.0107872
Amphenicols:Klebsiella	31	0.105686	0.03	0.000665521	0.323698	0.0108958
Amphenicols:Klebsiella	32	0.10663	0.03	0.00288746	0.328985	0.0110079
Amphenicols:Klebsiella	33	0.107575	0.03	0.00227831	0.330326	0.0111231
Amphenicols:Klebsiella	34	0.108519	0.03	0.0022646	0.330518	0.0112414
Amphenicols:Klebsiella	35	0.109461	0.03	0.00167061	0.331565	0.0113624
Amphenicols:Klebsiella	36	0.110401	0.03	0.00171946	0.333666	0.0114859
Amphenicols:Klebsiella	37	0.111338	0.03	0.00270626	0.337265	0.0116117
Amphenicols:Klebsiella	38	0.112271	0.03	0.00274539	0.340642	0.0117394
Amphenicols:Klebsiella	39	0.113198	0.03	0.0018652	0.341027	0.011869
Amphenicols:Klebsiella	40	0.11412	0.03	0.0026054	0.345618	0.0120001
Amphenicols:Klebsiella	41	0.115035	0.03	0.00219944	0.347149	0.0121325
Amphenicols:Klebsiella	42	0.115942	0.03	0.00200788	0.349837	0.0122661
Amphenicols:Klebsiella	43	0.116841	0.03	0.00250281	0.354029	0.0124005
Amphenicols:Klebsiella	44	0.117731	0.03	0.00218736	0.3567	0.0125356
Amphenicols:Klebsiella	45	0.118612	0.03	0.00296955	0.359591	0.0126712
Amphenicols:Klebsiella	46	0.119482	0.03	0.00218444	0.361204	0.012807
Amphenicols:Klebsiella	47	0.12034	0.03	0.00218451	0.362012	0.012943
Amphenicols:Klebsiella	48	0.121188	0.03	0.0021856	0.363538	0.0130788
Amphenicols:Klebsiella	49	0.122022	0.03	0.00218772	0.363939	0.0132144
Amphenicols:Klebsiella	50	0.122844	0.03	0.00228851	0.365826	0.0133496
Amphenicols:Klebsiella	51	0.123652	0.04	0.00219502	0.367027	0.0134842
Amphenicols:Klebsiella	52	0.124446	0.04	0.00220023	0.369678	0.0136181
Amphenicols:Klebsiella	53	0.125226	0.04	0.00220637	0.371052	0.0137512
Amphenicols:Klebsiella	54	0.12599	0.04	0.00218018	0.372863	0.0138834
Amphenicols:Klebsiella	55	0.126739	0.03	0.00215456	0.374809	0.0140145
Amphenicols:Klebsiella	56	0.127473	0.03	0.00212949	0.376078	0.0141444
Amphenicols:Klebsiella	57	0.12819	0.04	0.0038174	0.380479	0.0142732
Amphenicols:Klebsiella	58	0.12889	0.04	0.00382709	0.381797	0.0144007
Amphenicols:Klebsiella	59	0.129574	0.03	0.00383455	0.382742	0.0145269
Amphenicols:Klebsiella	60	0.13024	0.03	0.00266128	0.383407	0.0146517
Amphenicols:Klebsiella	61	0.13089	0.03	0.00201212	0.383554	0.0147752
Amphenicols:Klebsiella	61	0.13089	0.04	0.00201212	0.383554	0.0147752
Amphenicols:Klebsiella	62	0.131522	0.03	0.00306174	0.387113	0.0148974
Amphenicols:Klebsiella	63	0.132136	0.04	0.00271563	0.388637	0.0150182
Amphenicols:Klebsiella	64	0.132732	0.04	0.00108852	0.388415	0.0151377
Amphenicols:Klebsiella	65	0.133311	0.04	0.00192709	0.390797	0.015256
Amphenicols:Klebsiella	66	0.133871	0.04	0.0029839	0.394319	0.015373
Amphenicols:Klebsiella	67	0.134414	0.04	0.0018873	0.395258	0.015489
Amphenicols:Klebsiella	68	0.134939	0.04	0.00276146	0.396427	0.015604
Amphenicols:Klebsiella	69	0.135447	0.04	0.00184922	0.396247	0.0157181
Amphenicols:Klebsiella	70	0.135936	0.04	0.00114162	0.396492	0.0158314
Amphenicols:Klebsiella	71	0.136408	0.04	0.00251493	0.398813	0.0159441
Amphenicols:Klebsiella	72	0.136863	0.04	0.00254454	0.400213	0.0160564
Amphenicols:Klebsiella	73	0.137301	0.04	0.00370547	0.403083	0.0161684
Amphenicols:Klebsiella	74	0.137722	0.04	0.00260845	0.403894	0.0162804
Amphenicols:Klebsiella	75	0.138126	0.04	0.00315641	0.407107	0.0163925
Amphenicols:Klebsiella	76	0.138514	0.04	0.00172847	0.406184	0.016505
Amphenicols:Klebsiella	77	0.138887	0.04	0.00260563	0.407322	0.0166182
Amphenicols:Klebsiella	78	0.139244	0.04	0.00119237	0.408317	0.0167322
Amphenicols:Klebsiella	79	0.139586	0.04	0.00251638	0.411677	0.0168475
Amphenicols:Klebsiella	80	0.139913	0.04	0.00246999	0.413278	0.0169642
Amphenicols:Klebsiella	81	0.140226	0.04	0.00165307	0.415331	0.0170827
Amphenicols:Klebsiella	82	0.140526	0.04	0.00237417	0.417519	0.0172033
Amphenicols:Klebsiella	83	0.140813	0.04	0.00162521	0.41818	0.0173264
Amphenicols:Klebsiella	84	0.141087	0.04	0.00252645	0.422279	0.0174523
Amphenicols:Klebsiella	85	0.14135	0.04	0.00222421	0.423475	0.0175813
Amphenicols:Klebsiella	86	0.141602	0.04	0.00121723	0.423286	0.0177139
Amphenicols:Klebsiella	87	0.141843	0.04	0.00121842	0.424858	0.0178504
Amphenicols:Klebsiella	88	0.142074	0.04	0.00121916	0.426302	0.0179913
Amphenicols:Klebsiella	89	0.142297	0.04	0.00201657	0.429617	0.0181369
Amphenicols:Klebsiella	90	0.142511	0.04	0.00121936	0.430931	0.0182877
Amphenicols:Klebsiella	91	0.142717	0.04	0.0012188	0.434294	0.0184441
Amphenicols:Klebsiella	92	0.142917	0.04	0.00121781	0.43556	0.0186066
Amphenicols:Klebsiella	93	0.143111	0.04	0.00121638	0.438033	0.0187755
Amphenicols:Klebsiella	94	0.143299	0.04	0.00149305	0.442192	0.0189515
Amphenicols:Klebsiella	95	0.143483	0.04	0.00121223	0.444023	0.0191348
Amphenicols:Klebsiella	96	0.143664	0.04	0.00120952	0.44836	0.0193261
Amphenicols:Klebsiella	97	0.143842	0.04	0.00146263	0.451227	0.0195257
Amphenicols:Klebsiella	98	0.144018	0.04	0.00120281	0.452347	0.0197341
Amphenicols:Klebsiella	99	0.144193	0.04	0.00140376	0.455225	0.0199518
Amphenicols:Klebsiella	100	0.144369	0.03	0.00119444	0.45664	0.0201793
Amphenicols:Klebsiella	101	0.144544	0.03	0.00118963	0.459472	0.0204171
Amphenicols:Morganella	max	0.5602	0.66	0.144983	0.974895	0.0578997
Amphenicols:Morganella	min	0.210015	0.04	0.00220114	0.614962	0.0359419
Amphenicols:Morganella	age_max	0.73363	1	0.4	1	0.0508528
Amphenicols:Morganella	age_min	0.124674	0	0	1	0.100821
Amphenicols:Morganella	zero	0.222833	0.04	0.00220114	0.650908	0.0398673
Amphenicols:Morganella	hundred	0.46459	0.1	0.0307092	0.92866	0.0746925
Amphenicols:Morganella	hundred	0.46459	0.3	0.0307092	0.92866	0.0746925
Amphenicols:Morganella	max_difference	0.350185	0.3	0.0368369	0.68471	0.0317393
Amphenicols:Morganella	age_max_difference	0.608956	1	-0.58	1	0.232411
Amphenicols:Morganella	zero_hundred_difference	0.241758	0.05	-0.128957	0.703129	0.05011
Amphenicols:Morganella	1	0.222833	0.04	0.00220114	0.650908	0.0398673
Amphenicols:Morganella	2	0.228249	0.04	0.00158635	0.653644	0.0402271
Amphenicols:Morganella	3	0.233759	0.03	0.00176068	0.660202	0.0405926
Amphenicols:Morganella	4	0.239356	0.04	0.00195108	0.66624	0.0409635
Amphenicols:Morganella	4	0.239356	0.05	0.00195108	0.66624	0.0409635
Amphenicols:Morganella	5	0.245036	0.05	0.00317509	0.669222	0.0413391
Amphenicols:Morganella	6	0.250791	0.06	0.00238448	0.674198	0.0417188
Amphenicols:Morganella	7	0.256617	0.05	0.00404107	0.680257	0.0421022
Amphenicols:Morganella	8	0.262505	0.07	0.00412267	0.685374	0.0424885
Amphenicols:Morganella	9	0.26845	0.05	0.00443695	0.689901	0.0428772
Amphenicols:Morganella	10	0.274444	0.06	0.00349421	0.693541	0.0432674
Amphenicols:Morganella	11	0.280479	0.06	0.00382921	0.69787	0.0436585
Amphenicols:Morganella	12	0.286549	0.07	0.00886159	0.709604	0.0440497
Amphenicols:Morganella	13	0.292645	0.07	0.00493177	0.711594	0.0444401
Amphenicols:Morganella	14	0.298759	0.08	0.00527276	0.719314	0.0448289
Amphenicols:Morganella	15	0.304885	0.07	0.00874768	0.729943	0.0452154
Amphenicols:Morganella	16	0.311013	0.09	0.00561125	0.732287	0.0455984
Amphenicols:Morganella	17	0.317137	0.07	0.00893119	0.739675	0.0459774
Amphenicols:Morganella	17	0.317137	0.08	0.00893119	0.739675	0.0459774
Amphenicols:Morganella	17	0.317137	0.15	0.00893119	0.739675	0.0459774
Amphenicols:Morganella	18	0.323248	0.16	0.00957632	0.745191	0.0463512
Amphenicols:Morganella	19	0.32934	0.11	0.0102355	0.749474	0.0467192
Amphenicols:Morganella	20	0.335404	0.11	0.0104219	0.755434	0.0470805
Amphenicols:Morganella	21	0.341434	0.12	0.0110247	0.759584	0.0474344
Amphenicols:Morganella	22	0.347423	0.12	0.0114305	0.765198	0.04778
Amphenicols:Morganella	23	0.353363	0.12	0.0119571	0.769821	0.0481167
Amphenicols:Morganella	24	0.359249	0.21	0.0209601	0.781514	0.0484439
Amphenicols:Morganella	25	0.365075	0.21	0.0217966	0.787351	0.0487611
Amphenicols:Morganella	26	0.370833	0.28	0.0229994	0.793244	0.0490677
Amphenicols:Morganella	27	0.376519	0.24	0.0288706	0.80308	0.0493633
Amphenicols:Morganella	28	0.382128	0.19	0.02986	0.807943	0.0496475
Amphenicols:Morganella	29	0.387653	0.26	0.0297809	0.812093	0.0499202
Amphenicols:Morganella	30	0.393092	0.25	0.0396849	0.824948	0.050181
Amphenicols:Morganella	31	0.398438	0.27	0.0410267	0.828756	0.0504298
Amphenicols:Morganella	32	0.403688	0.23	0.0330269	0.82402	0.0506667
Amphenicols:Morganella	33	0.408838	0.25	0.0424423	0.83649	0.0508915
Amphenicols:Morganella	34	0.413884	0.25	0.0427574	0.838117	0.0511045
Amphenicols:Morganella	35	0.418824	0.24	0.0492234	0.847113	0.0513056
Amphenicols:Morganella	36	0.423653	0.27	0.0483398	0.848679	0.0514953
Amphenicols:Morganella	37	0.42837	0.26	0.0496998	0.8504	0.0516736
Amphenicols:Morganella	38	0.432971	0.3	0.0536022	0.856142	0.0518411
Amphenicols:Morganella	39	0.437455	0.25	0.0560001	0.860628	0.051998
Amphenicols:Morganella	39	0.437455	0.52	0.0560001	0.860628	0.051998
Amphenicols:Morganella	40	0.441819	0.19	0.0566285	0.862191	0.0521449
Amphenicols:Morganella	41	0.446061	0.36	0.0538369	0.860512	0.0522822
Amphenicols:Morganella	42	0.45018	0.33	0.0550103	0.86302	0.0524105
Amphenicols:Morganella	43	0.454174	0.39	0.055622	0.865952	0.0525303
Amphenicols:Morganella	44	0.458041	0.4	0.0606829	0.872206	0.0526424
Amphenicols:Morganella	45	0.461781	0.49	0.0787916	0.890747	0.0527473
Amphenicols:Morganella	46	0.465392	0.49	0.0800952	0.891533	0.0528459
Amphenicols:Morganella	47	0.468874	0.37	0.0837956	0.89584	0.0529389
Amphenicols:Morganella	48	0.472224	0.43	0.0872462	0.898268	0.053027
Amphenicols:Morganella	48	0.472224	0.5	0.0872462	0.898268	0.053027
Amphenicols:Morganella	49	0.475444	0.38	0.0880239	0.89893	0.053111
Amphenicols:Morganella	49	0.475444	0.5	0.0880239	0.89893	0.053111
Amphenicols:Morganella	50	0.478532	0.38	0.0888399	0.900457	0.0531919
Amphenicols:Morganella	50	0.478532	0.53	0.0888399	0.900457	0.0531919
Amphenicols:Morganella	51	0.481487	0.36	0.0915011	0.903476	0.0532705
Amphenicols:Morganella	52	0.48431	0.52	0.0927461	0.905286	0.0533476
Amphenicols:Morganella	52	0.48431	0.54	0.0927461	0.905286	0.0533476
Amphenicols:Morganella	53	0.486999	0.48	0.0895055	0.902759	0.0534242
Amphenicols:Morganella	54	0.489554	0.53	0.0944272	0.907854	0.0535013
Amphenicols:Morganella	55	0.491976	0.39	0.0980097	0.912435	0.0535797
Amphenicols:Morganella	56	0.494263	0.54	0.0994421	0.914303	0.0536605
Amphenicols:Morganella	57	0.496416	0.4	0.104369	0.920155	0.0537447
Amphenicols:Morganella	58	0.498434	0.4	0.103952	0.920211	0.0538332
Amphenicols:Morganella	58	0.498434	0.55	0.103952	0.920211	0.0538332
Amphenicols:Morganella	59	0.500318	0.47	0.0923932	0.909045	0.0539271
Amphenicols:Morganella	60	0.502067	0.58	0.102012	0.919277	0.0540275
Amphenicols:Morganella	61	0.503681	0.4	0.0923436	0.91046	0.0541353
Amphenicols:Morganella	62	0.50516	0.55	0.0897918	0.90921	0.0542516
Amphenicols:Morganella	62	0.50516	0.58	0.0897918	0.90921	0.0542516
Amphenicols:Morganella	63	0.506505	0.54	0.0906792	0.9105	0.0543775
Amphenicols:Morganella	64	0.507715	0.56	0.0898731	0.910285	0.054514
Amphenicols:Morganella	65	0.50879	0.55	0.120121	0.940188	0.0546622
Amphenicols:Morganella	66	0.509731	0.55	0.119616	0.940787	0.0548232
Amphenicols:Morganella	67	0.510538	0.55	0.117072	0.938785	0.0549981
Amphenicols:Morganella	68	0.51121	0.53	0.114162	0.936044	0.0551878
Amphenicols:Morganella	69	0.511749	0.56	0.114087	0.936657	0.0553935
Amphenicols:Morganella	70	0.512154	0.56	0.112529	0.93634	0.0556162
Amphenicols:Morganella	71	0.512426	0.52	0.10833	0.933523	0.0558568
Amphenicols:Morganella	72	0.512565	0.52	0.0960307	0.922747	0.0561166
Amphenicols:Morganella	73	0.512572	0.52	0.0965956	0.923733	0.0563963
Amphenicols:Morganella	74	0.512447	0.48	0.0966662	0.924797	0.0566971
Amphenicols:Morganella	75	0.512191	0.52	0.0963544	0.925324	0.0570197
Amphenicols:Morganella	76	0.511805	0.39	0.0950937	0.925816	0.0573653
Amphenicols:Morganella	77	0.51129	0.54	0.0968629	0.929455	0.0577345
Amphenicols:Morganella	78	0.510646	0.53	0.094669	0.92797	0.0581282
Amphenicols:Morganella	79	0.509875	0.57	0.0911146	0.92727	0.0585472
Amphenicols:Morganella	80	0.508977	0.36	0.0875096	0.925497	0.0589922
Amphenicols:Morganella	81	0.507955	0.49	0.0880844	0.929085	0.0594638
Amphenicols:Morganella	82	0.506809	0.58	0.0926298	0.935528	0.0599626
Amphenicols:Morganella	83	0.505542	0.46	0.0923615	0.937525	0.0604892
Amphenicols:Morganella	83	0.505542	0.48	0.0923615	0.937525	0.0604892
Amphenicols:Morganella	84	0.504154	0.44	0.0910877	0.938984	0.0610439
Amphenicols:Morganella	85	0.502648	0.43	0.0895307	0.940796	0.0616271
Amphenicols:Morganella	86	0.501026	0.43	0.0771723	0.931801	0.0622391
Amphenicols:Morganella	87	0.499289	0.72	0.0764702	0.933482	0.0628799
Amphenicols:Morganella	88	0.497441	0.42	0.0757458	0.935904	0.0635496
Amphenicols:Morganella	89	0.495484	0.37	0.0707321	0.9339	0.0642482
Amphenicols:Morganella	90	0.49342	0.49	0.0661326	0.931649	0.0649754
Amphenicols:Morganella	90	0.49342	0.57	0.0661326	0.931649	0.0649754
Amphenicols:Morganella	91	0.491252	0.62	0.0635988	0.932137	0.0657309
Amphenicols:Morganella	92	0.488983	0.4	0.060728	0.933187	0.0665144
Amphenicols:Morganella	93	0.486617	0.62	0.0572189	0.933149	0.0673253
Amphenicols:Morganella	94	0.484157	0.48	0.05024	0.929342	0.0681628
Amphenicols:Morganella	95	0.481605	0.14	0.0448095	0.926982	0.0690262
Amphenicols:Morganella	96	0.478966	0.13	0.0493558	0.934333	0.0699147
Amphenicols:Morganella	97	0.476243	0.11	0.0418126	0.929628	0.0708271
Amphenicols:Morganella	97	0.476243	0.26	0.0418126	0.929628	0.0708271
Amphenicols:Morganella	98	0.47344	0.17	0.0420742	0.932915	0.0717623
Amphenicols:Morganella	99	0.470561	0.58	0.0385652	0.931704	0.0727192
Amphenicols:Morganella	100	0.46761	0.58	0.0358864	0.931077	0.0736964
Amphenicols:Morganella	101	0.46459	0.1	0.0307092	0.92866	0.0746925
Amphenicols:Morganella	101	0.46459	0.3	0.0307092	0.92866	0.0746925
Amphenicols:Proteus	max	0.382908	0.2	0.0297716	0.80486	0.0497064
Amphenicols:Proteus	min	0.0821099	0.02	0.000743434	0.243098	0.00687634
Amphenicols:Proteus	age_max	0.978404	1	0.83	1	0.00800081
Amphenicols:Proteus	age_min	0.06496	0	0	0.33	0.0150804
Amphenicols:Proteus	zero	0.0892828	0.03	0.000631275	0.272434	0.0086671
Amphenicols:Proteus	hundred	0.381026	0.2	0.0246677	0.802803	0.050203
Amphenicols:Proteus	max_difference	0.300798	0.11	0.0189452	0.632402	0.0314025
Amphenicols:Proteus	age_max_difference	0.913444	1	0.65	1	0.0264842
Amphenicols:Proteus	zero_hundred_difference	0.291743	0.14	0.00641897	0.623737	0.0314758
Amphenicols:Proteus	1	0.0892828	0.03	0.000631275	0.272434	0.0086671
Amphenicols:Proteus	2	0.0895786	0.03	0.000649669	0.271911	0.00855193
Amphenicols:Proteus	3	0.0899245	0.03	0.000668481	0.272278	0.00845156
Amphenicols:Proteus	4	0.0903202	0.02	0.00112777	0.271138	0.00836552
Amphenicols:Proteus	4	0.0903202	0.03	0.00112777	0.271138	0.00836552
Amphenicols:Proteus	5	0.090765	0.03	0.00117916	0.270486	0.00829334
Amphenicols:Proteus	6	0.0912586	0.03	0.00223268	0.271717	0.0082346
Amphenicols:Proteus	7	0.0918006	0.03	0.00074801	0.270441	0.0081889
Amphenicols:Proteus	8	0.0923905	0.03	0.000761829	0.270263	0.00815587
Amphenicols:Proteus	9	0.093028	0.03	0.00234348	0.272307	0.00813517
Amphenicols:Proteus	10	0.0937126	0.03	0.00355971	0.274003	0.00812648
Amphenicols:Proteus	11	0.094444	0.03	0.00242174	0.272893	0.00812949
Amphenicols:Proteus	12	0.0952219	0.03	0.00156949	0.272711	0.00814393
Amphenicols:Proteus	13	0.096046	0.03	0.00158391	0.273965	0.00816955
Amphenicols:Proteus	14	0.096916	0.03	0.00159859	0.275695	0.0082061
Amphenicols:Proteus	15	0.0978316	0.03	0.00161353	0.277019	0.00825337
Amphenicols:Proteus	16	0.0987926	0.03	0.000743434	0.27813	0.00831115
Amphenicols:Proteus	17	0.0997988	0.03	0.00164424	0.280453	0.00837924
Amphenicols:Proteus	18	0.10085	0.03	0.00272625	0.283906	0.00845749
Amphenicols:Proteus	19	0.101946	0.03	0.00167607	0.284485	0.00854572
Amphenicols:Proteus	20	0.103086	0.04	0.00301908	0.288564	0.00864378
Amphenicols:Proteus	21	0.104271	0.04	0.00306976	0.292438	0.00875152
Amphenicols:Proteus	22	0.1055	0.04	0.000757149	0.291782	0.00886882
Amphenicols:Proteus	23	0.106774	0.04	0.00228463	0.295511	0.00899556
Amphenicols:Proteus	24	0.108092	0.04	0.00235678	0.298654	0.0091316
Amphenicols:Proteus	25	0.109454	0.04	0.00260654	0.302142	0.00927685
Amphenicols:Proteus	26	0.11086	0.04	0.000779912	0.305997	0.0094312
Amphenicols:Proteus	27	0.11231	0.04	0.00259127	0.310908	0.00959455
Amphenicols:Proteus	28	0.113804	0.05	0.0026759	0.313177	0.0097668
Amphenicols:Proteus	29	0.115343	0.04	0.00276402	0.31764	0.00994786
Amphenicols:Proteus	30	0.116926	0.05	0.00426955	0.322639	0.0101376
Amphenicols:Proteus	31	0.118553	0.05	0.0031287	0.324653	0.0103361
Amphenicols:Proteus	32	0.120226	0.05	0.00305096	0.327629	0.0105431
Amphenicols:Proteus	33	0.121942	0.05	0.00315472	0.331663	0.0107585
Amphenicols:Proteus	34	0.123704	0.05	0.00318828	0.33592	0.0109824
Amphenicols:Proteus	35	0.125511	0.05	0.00321349	0.340642	0.0112146
Amphenicols:Proteus	36	0.127364	0.05	0.00199875	0.343379	0.0114551
Amphenicols:Proteus	37	0.129263	0.06	0.00361566	0.348076	0.0117038
Amphenicols:Proteus	38	0.131207	0.06	0.00330602	0.351981	0.0119607
Amphenicols:Proteus	39	0.133199	0.06	0.00406436	0.358206	0.0122256
Amphenicols:Proteus	40	0.135237	0.06	0.00338259	0.362056	0.0124986
Amphenicols:Proteus	41	0.137322	0.06	0.00416119	0.368834	0.0127795
Amphenicols:Proteus	42	0.139456	0.06	0.00347193	0.373453	0.0130684
Amphenicols:Proteus	43	0.141638	0.06	0.00434918	0.378108	0.0133653
Amphenicols:Proteus	44	0.143869	0.07	0.00441501	0.382911	0.01367
Amphenicols:Proteus	45	0.14615	0.06	0.00448153	0.389302	0.0139825
Amphenicols:Proteus	46	0.148481	0.07	0.00454873	0.395284	0.014303
Amphenicols:Proteus	47	0.150863	0.07	0.0046166	0.400595	0.0146313
Amphenicols:Proteus	48	0.153297	0.07	0.00468517	0.405987	0.0149674
Amphenicols:Proteus	49	0.155783	0.07	0.00644575	0.413719	0.0153114
Amphenicols:Proteus	50	0.158322	0.07	0.00397771	0.416712	0.0156634
Amphenicols:Proteus	51	0.160916	0.07	0.00489495	0.423265	0.0160233
Amphenicols:Proteus	52	0.163565	0.08	0.00943264	0.433905	0.0163912
Amphenicols:Proteus	53	0.166269	0.08	0.00682994	0.436583	0.0167671
Amphenicols:Proteus	54	0.169031	0.08	0.00511087	0.440272	0.0171513
Amphenicols:Proteus	55	0.17185	0.08	0.00518421	0.446072	0.0175437
Amphenicols:Proteus	55	0.17185	0.09	0.00518421	0.446072	0.0175437
Amphenicols:Proteus	56	0.174729	0.08	0.00569736	0.45313	0.0179445
Amphenicols:Proteus	57	0.177668	0.08	0.00467057	0.457029	0.0183539
Amphenicols:Proteus	58	0.180668	0.09	0.00753929	0.466635	0.0187719
Amphenicols:Proteus	59	0.18373	0.08	0.00621778	0.471438	0.0191988
Amphenicols:Proteus	60	0.186856	0.08	0.00556111	0.477145	0.0196348
Amphenicols:Proteus	61	0.190047	0.1	0.00607634	0.484739	0.0200801
Amphenicols:Proteus	62	0.193304	0.09	0.00190636	0.486375	0.020535
Amphenicols:Proteus	63	0.196628	0.09	0.00552744	0.494934	0.0209997
Amphenicols:Proteus	64	0.20002	0.08	0.00570051	0.499283	0.0214744
Amphenicols:Proteus	65	0.203483	0.1	0.00588363	0.506962	0.0219597
Amphenicols:Proteus	66	0.207016	0.07	0.00603566	0.512668	0.0224557
Amphenicols:Proteus	67	0.210622	0.11	0.00611709	0.519096	0.0229628
Amphenicols:Proteus	68	0.214302	0.09	0.00742939	0.52458	0.0234815
Amphenicols:Proteus	68	0.214302	0.11	0.00742939	0.52458	0.0234815
Amphenicols:Proteus	69	0.218056	0.08	0.00980814	0.534267	0.0240121
Amphenicols:Proteus	70	0.221887	0.12	0.00777712	0.539857	0.0245551
Amphenicols:Proteus	71	0.225795	0.08	0.00644938	0.545429	0.0251109
Amphenicols:Proteus	72	0.229782	0.12	0.00719574	0.553057	0.0256801
Amphenicols:Proteus	73	0.233848	0.1	0.007794	0.560181	0.0262632
Amphenicols:Proteus	74	0.237996	0.11	0.00853308	0.570057	0.0268606
Amphenicols:Proteus	75	0.242225	0.11	0.00679205	0.575705	0.0274729
Amphenicols:Proteus	76	0.246537	0.11	0.0148292	0.590595	0.0281007
Amphenicols:Proteus	77	0.250933	0.11	0.00913336	0.591198	0.0287445
Amphenicols:Proteus	78	0.255413	0.11	0.0154808	0.605601	0.0294049
Amphenicols:Proteus	79	0.259979	0.11	0.00827624	0.609287	0.0300825
Amphenicols:Proteus	80	0.26463	0.12	0.0128873	0.623523	0.0307779
Amphenicols:Proteus	81	0.269367	0.11	0.0178296	0.63557	0.0314917
Amphenicols:Proteus	82	0.27419	0.12	0.0171258	0.642103	0.0322243
Amphenicols:Proteus	83	0.2791	0.12	0.0186034	0.651776	0.0329765
Amphenicols:Proteus	84	0.284096	0.14	0.0122473	0.654015	0.0337486
Amphenicols:Proteus	85	0.289178	0.13	0.017042	0.666713	0.0345413
Amphenicols:Proteus	86	0.294345	0.13	0.0195353	0.677901	0.035355
Amphenicols:Proteus	87	0.299597	0.13	0.0175144	0.684275	0.0361902
Amphenicols:Proteus	88	0.304933	0.14	0.020574	0.694569	0.0370472
Amphenicols:Proteus	89	0.310351	0.14	0.020438	0.702005	0.0379263
Amphenicols:Proteus	90	0.315851	0.15	0.0166972	0.705172	0.0388278
Amphenicols:Proteus	91	0.32143	0.16	0.018496	0.714359	0.0397518
Amphenicols:Proteus	92	0.327086	0.16	0.0178677	0.722426	0.0406986
Amphenicols:Proteus	93	0.332818	0.17	0.0216409	0.735392	0.041668
Amphenicols:Proteus	94	0.338622	0.19	0.0192657	0.74078	0.0426599
Amphenicols:Proteus	95	0.344497	0.15	0.0191592	0.747023	0.0436743
Amphenicols:Proteus	96	0.350438	0.19	0.0185488	0.754417	0.0447106
Amphenicols:Proteus	97	0.356444	0.15	0.0200282	0.764594	0.0457685
Amphenicols:Proteus	98	0.362509	0.2	0.018627	0.772593	0.0468474
Amphenicols:Proteus	99	0.368631	0.2	0.0202571	0.781722	0.0479467
Amphenicols:Proteus	100	0.374804	0.2	0.0215984	0.79102	0.0490655
Amphenicols:Proteus	101	0.381026	0.2	0.0246677	0.802803	0.050203
Amphenicols:Providencia	max	0.45123	0.13	0.0279446	0.944853	0.0808667
Amphenicols:Providencia	min	0.076094	0.02	0.000610053	0.240599	0.0069001
Amphenicols:Providencia	age_max	0.958826	1	0.7	1	0.0303603
Amphenicols:Providencia	age_min	0.18242	0	0	0.46	0.0342372
Amphenicols:Providencia	zero	0.109764	0.02	0.00108606	0.371834	0.0151485
Amphenicols:Providencia	hundred	0.448739	0.11	0.018233	0.938669	0.0820882
Amphenicols:Providencia	max_difference	0.375136	0.06	0.00532348	0.8173	0.0636906
Amphenicols:Providencia	age_max_difference	0.776406	1	0.54	1	0.0912449
Amphenicols:Providencia	zero_hundred_difference	0.338975	0.03	-0.0258373	0.798417	0.0594052
Amphenicols:Providencia	1	0.109764	0.02	0.00108606	0.371834	0.0151485
Amphenicols:Providencia	2	0.107683	0.02	0.000624938	0.361697	0.0144125
Amphenicols:Providencia	3	0.105739	0.02	0.000266123	0.354589	0.0137381
Amphenicols:Providencia	4	0.10393	0.02	0.000657149	0.349326	0.0131214
Amphenicols:Providencia	5	0.102252	0.02	0.000276736	0.340503	0.0125588
Amphenicols:Providencia	6	0.1007	0.02	0.00069291	0.333635	0.0120467
Amphenicols:Providencia	7	0.0992694	0.02	0.00156697	0.327938	0.0115817
Amphenicols:Providencia	8	0.0979572	0.02	0.000294267	0.320949	0.0111605
Amphenicols:Providencia	9	0.0967591	0.02	0.00140602	0.314847	0.0107801
Amphenicols:Providencia	10	0.0956711	0.02	0.00145325	0.309393	0.0104377
Amphenicols:Providencia	11	0.0946895	0.02	0.00031395	0.304044	0.0101306
Amphenicols:Providencia	12	0.0938106	0.02	0.00155331	0.300119	0.00985636
Amphenicols:Providencia	13	0.0930311	0.02	0.000328403	0.295054	0.00961261
Amphenicols:Providencia	14	0.0923476	0.02	0.00161426	0.294079	0.00939728
Amphenicols:Providencia	15	0.0917571	0.02	0.00034403	0.290098	0.00920843
Amphenicols:Providencia	16	0.0912566	0.02	0.00161378	0.289546	0.00904429
Amphenicols:Providencia	17	0.0908434	0.02	0.00161334	0.288057	0.00890327
Amphenicols:Providencia	18	0.090515	0.02	0.00100842	0.285003	0.00878388
Amphenicols:Providencia	19	0.0902689	0.02	0.00161206	0.28396	0.00868482
Amphenicols:Providencia	20	0.0901032	0.02	0.00161122	0.283156	0.00860489
Amphenicols:Providencia	21	0.0900158	0.02	0.00161025	0.28148	0.00854301
Amphenicols:Providencia	22	0.0900049	0.02	0.00185252	0.280052	0.00849823
Amphenicols:Providencia	23	0.0900691	0.02	0.000420494	0.27759	0.00846968
Amphenicols:Providencia	24	0.0902068	0.02	0.00183525	0.278475	0.00845661
Amphenicols:Providencia	25	0.0904169	0.02	0.00160504	0.277424	0.00845835
Amphenicols:Providencia	26	0.0906984	0.02	0.00197762	0.27784	0.00847431
Amphenicols:Providencia	26	0.0906984	0.03	0.00197762	0.27784	0.00847431
Amphenicols:Providencia	27	0.0910504	0.02	0.00160165	0.275775	0.00850398
Amphenicols:Providencia	27	0.0910504	0.03	0.00160165	0.275775	0.00850398
Amphenicols:Providencia	28	0.0914723	0.02	0.00148592	0.276334	0.00854692
Amphenicols:Providencia	29	0.0919636	0.02	0.00155045	0.275969	0.00860277
Amphenicols:Providencia	30	0.0925239	0.03	0.00159558	0.277347	0.0086712
Amphenicols:Providencia	31	0.0931531	0.03	0.00169146	0.278659	0.00875198
Amphenicols:Providencia	32	0.0938513	0.03	0.00159089	0.281646	0.00884491
Amphenicols:Providencia	33	0.0946186	0.02	0.00185033	0.283726	0.00894985
Amphenicols:Providencia	34	0.0954555	0.03	0.00158569	0.285928	0.00906673
Amphenicols:Providencia	35	0.0963624	0.03	0.00188438	0.288398	0.0091955
Amphenicols:Providencia	36	0.0973401	0.03	0.0019013	0.29065	0.00933618
Amphenicols:Providencia	37	0.0983895	0.03	0.00223231	0.294577	0.00948883
Amphenicols:Providencia	38	0.0995116	0.03	0.00194195	0.297297	0.00965357
Amphenicols:Providencia	39	0.100708	0.03	0.000674281	0.298179	0.00983057
Amphenicols:Providencia	40	0.101979	0.03	0.00199213	0.30349	0.01002
Amphenicols:Providencia	41	0.103328	0.03	0.00156354	0.306984	0.0102222
Amphenicols:Providencia	42	0.104755	0.03	0.00240762	0.313223	0.0104374
Amphenicols:Providencia	43	0.106263	0.03	0.00155611	0.315543	0.0106661
Amphenicols:Providencia	44	0.107854	0.03	0.000796767	0.319017	0.0109085
Amphenicols:Providencia	45	0.109531	0.03	0.0015482	0.324464	0.0111653
Amphenicols:Providencia	46	0.111295	0.03	0.00220756	0.330702	0.011437
Amphenicols:Providencia	47	0.113151	0.02	0.00225424	0.336436	0.0117242
Amphenicols:Providencia	48	0.1151	0.03	0.00230442	0.341981	0.0120275
Amphenicols:Providencia	49	0.117146	0.03	0.00235828	0.345049	0.0123478
Amphenicols:Providencia	50	0.119292	0.03	0.00241602	0.350639	0.0126859
Amphenicols:Providencia	51	0.121543	0.03	0.00245197	0.357003	0.0130426
Amphenicols:Providencia	52	0.123901	0.03	0.00246701	0.361831	0.0134191
Amphenicols:Providencia	53	0.126372	0.03	0.00248431	0.36943	0.0138164
Amphenicols:Providencia	54	0.128959	0.03	0.00250393	0.375981	0.0142357
Amphenicols:Providencia	55	0.131667	0.03	0.00252592	0.38308	0.0146783
Amphenicols:Providencia	56	0.1345	0.03	0.00255033	0.390429	0.0151456
Amphenicols:Providencia	57	0.137465	0.03	0.00257724	0.398978	0.0156392
Amphenicols:Providencia	58	0.140565	0.06	0.00257932	0.407434	0.0161607
Amphenicols:Providencia	59	0.143806	0.03	0.0013892	0.41451	0.0167119
Amphenicols:Providencia	60	0.147195	0.03	0.0014459	0.423448	0.0172947
Amphenicols:Providencia	61	0.150736	0.04	0.00146876	0.431503	0.017911
Amphenicols:Providencia	62	0.154435	0.04	0.00146291	0.44012	0.018563
Amphenicols:Providencia	62	0.154435	0.07	0.00146291	0.44012	0.018563
Amphenicols:Providencia	63	0.158298	0.03	0.00279569	0.44947	0.019253
Amphenicols:Providencia	64	0.162332	0.04	0.00284256	0.459716	0.0199834
Amphenicols:Providencia	65	0.166543	0.06	0.00262057	0.468147	0.0207565
Amphenicols:Providencia	66	0.170935	0.06	0.00143852	0.479554	0.021575
Amphenicols:Providencia	67	0.175516	0.06	0.00193281	0.492044	0.0224414
Amphenicols:Providencia	68	0.180292	0.03	0.00412999	0.504977	0.0233583
Amphenicols:Providencia	68	0.180292	0.07	0.00412999	0.504977	0.0233583
Amphenicols:Providencia	69	0.185267	0.07	0.00470234	0.515934	0.0243284
Amphenicols:Providencia	70	0.190448	0.06	0.00273382	0.523496	0.0253543
Amphenicols:Providencia	71	0.195838	0.06	0.0027656	0.534456	0.0264385
Amphenicols:Providencia	72	0.201444	0.06	0.00240428	0.546059	0.0275832
Amphenicols:Providencia	73	0.207269	0.07	0.0025143	0.558565	0.0287907
Amphenicols:Providencia	74	0.213317	0.07	0.00352209	0.574103	0.0300628
Amphenicols:Providencia	75	0.21959	0.07	0.00552928	0.591039	0.0314011
Amphenicols:Providencia	76	0.226092	0.08	0.0028818	0.602513	0.0328069
Amphenicols:Providencia	77	0.232822	0.08	0.0056035	0.620368	0.0342809
Amphenicols:Providencia	78	0.239783	0.08	0.00582451	0.635497	0.0358234
Amphenicols:Providencia	79	0.246973	0.09	0.00561911	0.64983	0.0374341
Amphenicols:Providencia	80	0.254391	0.08	0.00658227	0.666934	0.0391124
Amphenicols:Providencia	81	0.262035	0.09	0.00563209	0.681083	0.0408568
Amphenicols:Providencia	82	0.2699	0.09	0.00336182	0.692801	0.0426653
Amphenicols:Providencia	82	0.2699	0.11	0.00336182	0.692801	0.0426653
Amphenicols:Providencia	83	0.277982	0.09	0.0056424	0.710994	0.0445352
Amphenicols:Providencia	84	0.286276	0.09	0.00646603	0.726939	0.0464632
Amphenicols:Providencia	84	0.286276	0.1	0.00646603	0.726939	0.0464632
Amphenicols:Providencia	85	0.294773	0.1	0.00565004	0.739773	0.0484454
Amphenicols:Providencia	86	0.303466	0.1	0.00565285	0.754299	0.050477
Amphenicols:Providencia	87	0.312344	0.09	0.0115467	0.773865	0.0525526
Amphenicols:Providencia	88	0.321397	0.09	0.0121183	0.78793	0.0546662
Amphenicols:Providencia	89	0.330614	0.14	0.00876529	0.80023	0.0568111
Amphenicols:Providencia	90	0.339982	0.1	0.014885	0.819098	0.0589801
Amphenicols:Providencia	91	0.349486	0.14	0.0155144	0.833837	0.0611653
Amphenicols:Providencia	92	0.359114	0.12	0.0142233	0.845502	0.0633587
Amphenicols:Providencia	93	0.368849	0.09	0.0148282	0.858934	0.0655517
Amphenicols:Providencia	93	0.368849	0.12	0.0148282	0.858934	0.0655517
Amphenicols:Providencia	94	0.378676	0.12	0.0147293	0.871283	0.0677357
Amphenicols:Providencia	95	0.38858	0.07	0.0157954	0.883571	0.0699022
Amphenicols:Providencia	95	0.38858	0.09	0.0157954	0.883571	0.0699022
Amphenicols:Providencia	95	0.38858	0.24	0.0157954	0.883571	0.0699022
Amphenicols:Providencia	96	0.398546	0.13	0.0158076	0.893873	0.0720426
Amphenicols:Providencia	97	0.408556	0.04	0.0162804	0.904083	0.0741489
Amphenicols:Providencia	97	0.408556	0.09	0.0162804	0.904083	0.0741489
Amphenicols:Providencia	97	0.408556	0.13	0.0162804	0.904083	0.0741489
Amphenicols:Providencia	98	0.418596	0.04	0.0172398	0.913899	0.0762133
Amphenicols:Providencia	99	0.42865	0.1	0.0173837	0.92281	0.0782288
Amphenicols:Providencia	100	0.438703	0.11	0.00999922	0.9234	0.080189
Amphenicols:Providencia	101	0.448739	0.11	0.018233	0.938669	0.0820882
Amphenicols:Salmonella	max	0.209966	0.03	0.00241736	0.672538	0.0429091
Amphenicols:Salmonella	min	0.0662591	0.01	0.000249823	0.22696	0.00693128
Amphenicols:Salmonella	age_max	0.57043	1	0	1	0.214463
Amphenicols:Salmonella	age_min	0.490764	1	0	1	0.129174
Amphenicols:Salmonella	zero	0.12051	0.02	0.000890391	0.397884	0.0167123
Amphenicols:Salmonella	hundred	0.175798	0.01	0.000249823	0.662807	0.0444468
Amphenicols:Salmonella	max_difference	0.143707	0.01	0.000737465	0.492803	0.0249223
Amphenicols:Salmonella	age_max_difference	0.079666	-1	-1	1	0.600973
Amphenicols:Salmonella	zero_hundred_difference	0.0552888	0	-0.269127	0.486016	0.0318526
Amphenicols:Salmonella	1	0.12051	0.02	0.000890391	0.397884	0.0167123
Amphenicols:Salmonella	2	0.118508	0.03	0.000905176	0.390675	0.016133
Amphenicols:Salmonella	3	0.116595	0.03	0.00136946	0.382883	0.0155913
Amphenicols:Salmonella	4	0.114768	0.03	0.000934847	0.375987	0.0150852
Amphenicols:Salmonella	5	0.113024	0.03	0.0014769	0.37082	0.0146128
Amphenicols:Salmonella	6	0.111361	0.03	0.00146202	0.365897	0.0141722
Amphenicols:Salmonella	7	0.109775	0.03	0.00097951	0.360546	0.0137617
Amphenicols:Salmonella	8	0.108265	0.03	0.00141186	0.353673	0.0133795
Amphenicols:Salmonella	9	0.106828	0.03	0.00100931	0.3468	0.013024
Amphenicols:Salmonella	10	0.105462	0.02	0.00134384	0.343233	0.0126937
Amphenicols:Salmonella	11	0.104163	0.02	0.00131402	0.337915	0.0123871
Amphenicols:Salmonella	12	0.102931	0.02	0.00105392	0.332459	0.0121029
Amphenicols:Salmonella	13	0.101761	0.02	0.00106874	0.328056	0.0118396
Amphenicols:Salmonella	14	0.100654	0.02	0.00108352	0.324824	0.0115961
Amphenicols:Salmonella	15	0.0996048	0.02	0.00200233	0.323071	0.0113712
Amphenicols:Salmonella	16	0.0986132	0.02	0.00111293	0.31617	0.0111638
Amphenicols:Salmonella	17	0.0976767	0.02	0.00118509	0.311294	0.010973
Amphenicols:Salmonella	18	0.0967935	0.02	0.0011421	0.308026	0.0107976
Amphenicols:Salmonella	19	0.0959617	0.02	0.00115657	0.306721	0.0106369
Amphenicols:Salmonella	20	0.0951795	0.02	0.00114841	0.303627	0.01049
Amphenicols:Salmonella	21	0.0944454	0.02	0.00113985	0.301961	0.0103561
Amphenicols:Salmonella	22	0.0937577	0.02	0.00113304	0.300302	0.0102345
Amphenicols:Salmonella	23	0.0931151	0.02	0.00112796	0.298489	0.0101246
Amphenicols:Salmonella	24	0.092516	0.02	0.00112458	0.296736	0.0100257
Amphenicols:Salmonella	25	0.0919592	0.02	0.00112289	0.294631	0.00993721
Amphenicols:Salmonella	26	0.0914435	0.02	0.00112288	0.293157	0.00985868
Amphenicols:Salmonella	27	0.0909676	0.02	0.00112456	0.291294	0.00978961
Amphenicols:Salmonella	28	0.0905305	0.02	0.00112792	0.288052	0.00972957
Amphenicols:Salmonella	29	0.0901313	0.02	0.00112255	0.286851	0.00967815
Amphenicols:Salmonella	30	0.0897689	0.02	0.00110822	0.285439	0.00963502
Amphenicols:Salmonella	31	0.0894425	0.02	0.00109394	0.283146	0.00959985
Amphenicols:Salmonella	32	0.0891514	0.02	0.00107973	0.285583	0.00957236
Amphenicols:Salmonella	33	0.0888949	0.02	0.00117088	0.285024	0.0095523
Amphenicols:Salmonella	34	0.0886724	0.02	0.00105151	0.281933	0.00953946
Amphenicols:Salmonella	35	0.0884832	0.02	0.00103749	0.281233	0.00953367
Amphenicols:Salmonella	36	0.0883269	0.02	0.00121913	0.280551	0.00953477
Amphenicols:Salmonella	37	0.0882031	0.02	0.00100968	0.280792	0.00954265
Amphenicols:Salmonella	38	0.0881115	0.02	0.00126179	0.28038	0.00955721
Amphenicols:Salmonella	39	0.0880518	0.02	0.00128656	0.280674	0.0095784
Amphenicols:Salmonella	40	0.0880237	0.02	0.00131379	0.28198	0.0096062
Amphenicols:Salmonella	41	0.0880272	0.02	0.000954977	0.282167	0.00964059
Amphenicols:Salmonella	42	0.0880622	0.02	0.00133008	0.282623	0.00968161
Amphenicols:Salmonella	43	0.0881286	0.02	0.0013855	0.285235	0.00972933
Amphenicols:Salmonella	44	0.0882266	0.02	0.00130605	0.2874	0.00978381
Amphenicols:Salmonella	45	0.0883562	0.02	0.000901598	0.286637	0.00984518
Amphenicols:Salmonella	46	0.0885178	0.02	0.00127325	0.287791	0.00991359
Amphenicols:Salmonella	47	0.0887114	0.02	0.00123943	0.288342	0.00998921
Amphenicols:Salmonella	48	0.0889376	0.02	0.00120726	0.289879	0.0100722
Amphenicols:Salmonella	49	0.0891966	0.02	0.00117666	0.290716	0.0101629
Amphenicols:Salmonella	50	0.0894889	0.02	0.00114756	0.294277	0.0102615
Amphenicols:Salmonella	51	0.0898152	0.02	0.00111986	0.295362	0.0103684
Amphenicols:Salmonella	52	0.0901758	0.02	0.00109352	0.297985	0.0104838
Amphenicols:Salmonella	53	0.0905716	0.02	0.00079926	0.299416	0.0106082
Amphenicols:Salmonella	54	0.0910033	0.02	0.000786911	0.302288	0.0107419
Amphenicols:Salmonella	55	0.0914717	0.02	0.000774665	0.304595	0.0108854
Amphenicols:Salmonella	56	0.0919775	0.02	0.000762523	0.307876	0.0110392
Amphenicols:Salmonella	57	0.0925219	0.02	0.000979949	0.311387	0.0112039
Amphenicols:Salmonella	58	0.0931057	0.02	0.000960485	0.313327	0.01138
Amphenicols:Salmonella	59	0.09373	0.02	0.00123032	0.317244	0.0115681
Amphenicols:Salmonella	60	0.094396	0.02	0.000715018	0.318318	0.011769
Amphenicols:Salmonella	61	0.0951049	0.02	0.000703411	0.322855	0.0119833
Amphenicols:Salmonella	62	0.0958578	0.02	0.000691915	0.32653	0.0122118
Amphenicols:Salmonella	63	0.0966562	0.02	0.00068053	0.329541	0.0124553
Amphenicols:Salmonella	64	0.0975014	0.02	0.000669255	0.33293	0.0127148
Amphenicols:Salmonella	65	0.0983947	0.02	0.000658093	0.337068	0.0129911
Amphenicols:Salmonella	66	0.0993378	0.02	0.000647044	0.34226	0.0132853
Amphenicols:Salmonella	67	0.100332	0.02	0.000824649	0.345505	0.0135983
Amphenicols:Salmonella	68	0.101379	0.02	0.000625286	0.350421	0.0139313
Amphenicols:Salmonella	69	0.102481	0.02	0.000614578	0.354293	0.0142855
Amphenicols:Salmonella	70	0.103638	0.02	0.000792635	0.358036	0.0146619
Amphenicols:Salmonella	71	0.104853	0.02	0.000593508	0.362463	0.0150618
Amphenicols:Salmonella	72	0.106128	0.02	0.000759053	0.367341	0.0154865
Amphenicols:Salmonella	73	0.107464	0.02	0.000572899	0.372605	0.0159374
Amphenicols:Salmonella	74	0.108863	0.02	0.000562769	0.378072	0.0164157
Amphenicols:Salmonella	75	0.110326	0.02	0.000552756	0.383654	0.0169229
Amphenicols:Salmonella	76	0.111856	0.02	0.000542859	0.393627	0.0174604
Amphenicols:Salmonella	77	0.113454	0.02	0.000533078	0.403049	0.0180295
Amphenicols:Salmonella	78	0.115121	0.02	0.000523415	0.411987	0.0186317
Amphenicols:Salmonella	79	0.11686	0.02	0.000513868	0.420501	0.0192684
Amphenicols:Salmonella	80	0.118673	0.02	0.000504439	0.429643	0.0199411
Amphenicols:Salmonella	81	0.12056	0.02	0.000495126	0.440135	0.0206511
Amphenicols:Salmonella	82	0.122523	0.02	0.000485929	0.448484	0.0213999
Amphenicols:Salmonella	83	0.124564	0.02	0.00047685	0.457157	0.0221888
Amphenicols:Salmonella	84	0.126685	0.02	0.000467887	0.46654	0.0230191
Amphenicols:Salmonella	85	0.128886	0.01	0.000457542	0.475392	0.023892
Amphenicols:Salmonella	86	0.13117	0.01	0.000440305	0.486652	0.0248088
Amphenicols:Salmonella	87	0.133536	0.01	0.000423751	0.496999	0.0257706
Amphenicols:Salmonella	88	0.135987	0.01	0.00040785	0.507413	0.0267786
Amphenicols:Salmonella	89	0.138524	0.01	0.000392577	0.516989	0.0278336
Amphenicols:Salmonella	90	0.141146	0.01	0.000377905	0.52518	0.0289368
Amphenicols:Salmonella	91	0.143856	0.01	0.000363809	0.5388	0.030089
Amphenicols:Salmonella	92	0.146653	0.01	0.000350266	0.549391	0.0312911
Amphenicols:Salmonella	93	0.149539	0.01	0.000337253	0.564573	0.0325437
Amphenicols:Salmonella	94	0.152513	0.01	0.000324749	0.576763	0.0338477
Amphenicols:Salmonella	95	0.155575	0.01	0.000312733	0.590618	0.0352036
Amphenicols:Salmonella	96	0.158727	0.01	0.000301184	0.602373	0.0366118
Amphenicols:Salmonella	97	0.161967	0.01	0.000290085	0.616	0.0380728
Amphenicols:Salmonella	98	0.165295	0.01	0.000279416	0.630974	0.0395867
Amphenicols:Salmonella	99	0.16871	0.01	0.00026916	0.642252	0.0411538
Amphenicols:Salmonella	100	0.172211	0.01	0.000259301	0.65141	0.0427739
Amphenicols:Salmonella	101	0.175798	0.01	0.000249823	0.662807	0.0444468
Amphenicols:Stenotrophomonas	max	0.669791	0.92	0.238809	0.98904	0.0477381
Amphenicols:Stenotrophomonas	min	0.208999	0.05	0.00205281	0.606858	0.033728
Amphenicols:Stenotrophomonas	age_max	0.925748	1	0.69	1	0.0123995
Amphenicols:Stenotrophomonas	age_min	0.005568	0	0	0	0.00206865
Amphenicols:Stenotrophomonas	zero	0.20968	0.05	0.000849195	0.606858	0.0340975
Amphenicols:Stenotrophomonas	hundred	0.654009	0.92	0.211825	0.990727	0.0516487
Amphenicols:Stenotrophomonas	max_difference	0.460792	0.57	0.133895	0.744852	0.0263721
Amphenicols:Stenotrophomonas	age_max_difference	0.92018	1	0.69	1	0.0147933
Amphenicols:Stenotrophomonas	zero_hundred_difference	0.444329	0.42	0.112797	0.742342	0.0282838
Amphenicols:Stenotrophomonas	1	0.20968	0.05	0.000849195	0.606858	0.0340975
Amphenicols:Stenotrophomonas	2	0.21512	0.05	0.000935333	0.615809	0.0346422
Amphenicols:Stenotrophomonas	3	0.220665	0.06	0.00236217	0.623403	0.0351962
Amphenicols:Stenotrophomonas	4	0.226312	0.06	0.00463749	0.632123	0.0357585
Amphenicols:Stenotrophomonas	5	0.232056	0.06	0.00501956	0.640014	0.0363282
Amphenicols:Stenotrophomonas	6	0.237893	0.07	0.00563521	0.647298	0.0369045
Amphenicols:Stenotrophomonas	7	0.243819	0.07	0.00586568	0.654706	0.0374862
Amphenicols:Stenotrophomonas	8	0.24983	0.06	0.00833574	0.665516	0.0380722
Amphenicols:Stenotrophomonas	9	0.25592	0.06	0.00679358	0.669465	0.0386613
Amphenicols:Stenotrophomonas	10	0.262084	0.08	0.00366336	0.674189	0.0392524
Amphenicols:Stenotrophomonas	11	0.268318	0.07	0.0101372	0.687491	0.0398442
Amphenicols:Stenotrophomonas	12	0.274616	0.07	0.0108037	0.695514	0.0404353
Amphenicols:Stenotrophomonas	13	0.280971	0.09	0.00607253	0.696793	0.0410245
Amphenicols:Stenotrophomonas	14	0.28738	0.1	0.0117525	0.709424	0.0416104
Amphenicols:Stenotrophomonas	15	0.293836	0.08	0.00936358	0.714577	0.0421917
Amphenicols:Stenotrophomonas	16	0.300332	0.17	0.0137716	0.725153	0.042767
Amphenicols:Stenotrophomonas	17	0.306864	0.11	0.010707	0.726734	0.0433351
Amphenicols:Stenotrophomonas	18	0.313426	0.11	0.0113219	0.734249	0.0438945
Amphenicols:Stenotrophomonas	19	0.320012	0.12	0.0112969	0.738869	0.0444442
Amphenicols:Stenotrophomonas	20	0.326616	0.13	0.0121026	0.745852	0.0449828
Amphenicols:Stenotrophomonas	21	0.333232	0.13	0.0140508	0.753797	0.0455093
Amphenicols:Stenotrophomonas	22	0.339854	0.14	0.0166931	0.762849	0.0460225
Amphenicols:Stenotrophomonas	23	0.346478	0.21	0.0244662	0.775467	0.0465214
Amphenicols:Stenotrophomonas	24	0.353098	0.15	0.0142015	0.771938	0.047005
Amphenicols:Stenotrophomonas	25	0.359708	0.2	0.0171597	0.779105	0.0474726
Amphenicols:Stenotrophomonas	26	0.366304	0.16	0.0153609	0.782131	0.0479231
Amphenicols:Stenotrophomonas	27	0.37288	0.21	0.0282987	0.798867	0.048356
Amphenicols:Stenotrophomonas	28	0.379431	0.26	0.029654	0.804392	0.0487706
Amphenicols:Stenotrophomonas	29	0.385954	0.23	0.0279357	0.807744	0.0491663
Amphenicols:Stenotrophomonas	30	0.392443	0.22	0.0316255	0.815396	0.0495426
Amphenicols:Stenotrophomonas	30	0.392443	0.34	0.0316255	0.815396	0.0495426
Amphenicols:Stenotrophomonas	31	0.398894	0.23	0.0304524	0.818252	0.0498992
Amphenicols:Stenotrophomonas	32	0.405303	0.24	0.0317828	0.822125	0.0502356
Amphenicols:Stenotrophomonas	32	0.405303	0.32	0.0317828	0.822125	0.0502356
Amphenicols:Stenotrophomonas	33	0.411666	0.24	0.0353866	0.828968	0.0505517
Amphenicols:Stenotrophomonas	34	0.417979	0.34	0.037057	0.833782	0.0508473
Amphenicols:Stenotrophomonas	35	0.424239	0.25	0.0360097	0.835643	0.0511222
Amphenicols:Stenotrophomonas	36	0.430443	0.34	0.0377492	0.840599	0.0513765
Amphenicols:Stenotrophomonas	37	0.436587	0.35	0.0399141	0.844961	0.0516101
Amphenicols:Stenotrophomonas	38	0.442669	0.26	0.0408626	0.848993	0.0518233
Amphenicols:Stenotrophomonas	39	0.448685	0.29	0.0423487	0.852368	0.052016
Amphenicols:Stenotrophomonas	40	0.454634	0.42	0.054321	0.866759	0.0521887
Amphenicols:Stenotrophomonas	41	0.460512	0.31	0.0577182	0.871707	0.0523414
Amphenicols:Stenotrophomonas	42	0.466318	0.42	0.0614879	0.876822	0.0524747
Amphenicols:Stenotrophomonas	43	0.472049	0.49	0.0635953	0.879226	0.0525887
Amphenicols:Stenotrophomonas	44	0.477704	0.33	0.0654912	0.882075	0.052684
Amphenicols:Stenotrophomonas	45	0.483281	0.43	0.0672917	0.885929	0.0527611
Amphenicols:Stenotrophomonas	46	0.488779	0.44	0.0687616	0.888743	0.0528203
Amphenicols:Stenotrophomonas	46	0.488779	0.45	0.0687616	0.888743	0.0528203
Amphenicols:Stenotrophomonas	47	0.494195	0.46	0.0776422	0.898093	0.0528623
Amphenicols:Stenotrophomonas	48	0.499529	0.47	0.0796873	0.900638	0.0528877
Amphenicols:Stenotrophomonas	49	0.50478	0.47	0.101095	0.922438	0.052897
Amphenicols:Stenotrophomonas	50	0.509946	0.48	0.0960774	0.917393	0.0528909
Amphenicols:Stenotrophomonas	51	0.515026	0.48	0.110278	0.930978	0.05287
Amphenicols:Stenotrophomonas	52	0.520021	0.48	0.11234	0.932735	0.052835
Amphenicols:Stenotrophomonas	53	0.524928	0.49	0.117253	0.936661	0.0527867
Amphenicols:Stenotrophomonas	54	0.529748	0.49	0.119337	0.938233	0.0527258
Amphenicols:Stenotrophomonas	55	0.534479	0.5	0.12311	0.940793	0.0526529
Amphenicols:Stenotrophomonas	56	0.539123	0.5	0.124661	0.941512	0.052569
Amphenicols:Stenotrophomonas	56	0.539123	0.61	0.124661	0.941512	0.052569
Amphenicols:Stenotrophomonas	57	0.543677	0.61	0.130964	0.946771	0.0524747
Amphenicols:Stenotrophomonas	58	0.548141	0.51	0.134294	0.948535	0.0523709
Amphenicols:Stenotrophomonas	58	0.548141	0.74	0.134294	0.948535	0.0523709
Amphenicols:Stenotrophomonas	59	0.552516	0.58	0.134216	0.946783	0.0522583
Amphenicols:Stenotrophomonas	59	0.552516	0.62	0.134216	0.946783	0.0522583
Amphenicols:Stenotrophomonas	60	0.556802	0.6	0.140762	0.951574	0.0521379
Amphenicols:Stenotrophomonas	61	0.560997	0.6	0.141733	0.951131	0.0520104
Amphenicols:Stenotrophomonas	62	0.565102	0.61	0.144264	0.952103	0.0518767
Amphenicols:Stenotrophomonas	63	0.569117	0.59	0.14576	0.952543	0.0517376
Amphenicols:Stenotrophomonas	64	0.573041	0.55	0.147296	0.952551	0.0515941
Amphenicols:Stenotrophomonas	65	0.576875	0.64	0.152089	0.955575	0.0514469
Amphenicols:Stenotrophomonas	66	0.580618	0.65	0.157595	0.959023	0.051297
Amphenicols:Stenotrophomonas	67	0.584271	0.65	0.160796	0.959934	0.0511453
Amphenicols:Stenotrophomonas	68	0.587833	0.65	0.163799	0.961332	0.0509926
Amphenicols:Stenotrophomonas	68	0.587833	0.66	0.163799	0.961332	0.0509926
Amphenicols:Stenotrophomonas	69	0.591305	0.66	0.165404	0.961992	0.05084
Amphenicols:Stenotrophomonas	70	0.594686	0.66	0.170284	0.965602	0.0506881
Amphenicols:Stenotrophomonas	71	0.597976	0.8	0.179765	0.97283	0.0505381
Amphenicols:Stenotrophomonas	72	0.601176	0.67	0.182902	0.9746	0.0503909
Amphenicols:Stenotrophomonas	73	0.604285	0.67	0.187893	0.977865	0.0502473
Amphenicols:Stenotrophomonas	74	0.607304	0.81	0.191298	0.97906	0.0501083
Amphenicols:Stenotrophomonas	75	0.610232	0.81	0.192805	0.979144	0.0499748
Amphenicols:Stenotrophomonas	76	0.613068	0.68	0.194389	0.979482	0.0498479
Amphenicols:Stenotrophomonas	77	0.615814	0.8	0.196174	0.980085	0.0497284
Amphenicols:Stenotrophomonas	78	0.618469	0.86	0.197326	0.980119	0.0496173
Amphenicols:Stenotrophomonas	79	0.621033	0.67	0.199061	0.980661	0.0495156
Amphenicols:Stenotrophomonas	80	0.623506	0.67	0.201525	0.980988	0.0494242
Amphenicols:Stenotrophomonas	81	0.625887	0.68	0.203089	0.981401	0.0493442
Amphenicols:Stenotrophomonas	82	0.628177	0.87	0.201362	0.978529	0.0492765
Amphenicols:Stenotrophomonas	83	0.630375	0.87	0.202508	0.977321	0.0492221
Amphenicols:Stenotrophomonas	84	0.632482	0.8	0.203723	0.978451	0.0491819
Amphenicols:Stenotrophomonas	85	0.634496	0.87	0.19874	0.972203	0.0491571
Amphenicols:Stenotrophomonas	86	0.636418	0.8	0.21418	0.986432	0.0491485
Amphenicols:Stenotrophomonas	87	0.638247	0.87	0.217751	0.988032	0.0491572
Amphenicols:Stenotrophomonas	88	0.639984	0.81	0.215512	0.984347	0.0491842
Amphenicols:Stenotrophomonas	89	0.641628	0.81	0.221885	0.988644	0.0492304
Amphenicols:Stenotrophomonas	90	0.643178	0.87	0.220067	0.987081	0.0492969
Amphenicols:Stenotrophomonas	91	0.644635	0.87	0.220388	0.987845	0.0493847
Amphenicols:Stenotrophomonas	92	0.645999	0.87	0.213475	0.982229	0.0494948
Amphenicols:Stenotrophomonas	93	0.647268	0.89	0.212566	0.982892	0.0496281
Amphenicols:Stenotrophomonas	94	0.648443	0.82	0.217298	0.988311	0.0497857
Amphenicols:Stenotrophomonas	95	0.649523	0.82	0.219704	0.990959	0.0499685
Amphenicols:Stenotrophomonas	96	0.650509	0.88	0.218208	0.991102	0.0501775
Amphenicols:Stenotrophomonas	97	0.651399	0.82	0.213751	0.987837	0.0504137
Amphenicols:Stenotrophomonas	98	0.652195	0.91	0.213474	0.989758	0.050678
Amphenicols:Stenotrophomonas	99	0.652895	0.83	0.210493	0.988464	0.0509713
Amphenicols:Stenotrophomonas	100	0.6535	0.83	0.212521	0.990547	0.0512946
Amphenicols:Stenotrophomonas	101	0.654009	0.92	0.211825	0.990727	0.0516487
Amphenicols:Streptococcus	max	0.422297	0.28	0.0530092	0.847045	0.0529193
Amphenicols:Streptococcus	min	0.167316	0.06	0.00396044	0.460616	0.0195683
Amphenicols:Streptococcus	age_max	0.150074	0	0	1	0.126533
Amphenicols:Streptococcus	age_min	0.604684	0.58	0.43	1	0.0194543
Amphenicols:Streptococcus	zero	0.411908	0.28	0.041053	0.837864	0.0537346
Amphenicols:Streptococcus	hundred	0.277113	0.08	0.0128655	0.6776	0.0397858
Amphenicols:Streptococcus	max_difference	0.254981	0.27	0.0148463	0.516028	0.0203575
Amphenicols:Streptococcus	age_max_difference	-0.45461	-0.58	-1	0.57	0.201389
Amphenicols:Streptococcus	zero_hundred_difference	-0.134795	-0.04	-0.431812	0.129463	0.0205745
Amphenicols:Streptococcus	1	0.411908	0.28	0.041053	0.837864	0.0537346
Amphenicols:Streptococcus	2	0.402615	0.32	0.0412366	0.83026	0.0526525
Amphenicols:Streptococcus	3	0.393496	0.16	0.0425425	0.823561	0.051559
Amphenicols:Streptococcus	3	0.393496	0.23	0.0425425	0.823561	0.051559
Amphenicols:Streptococcus	4	0.384559	0.22	0.0259429	0.797581	0.0504581
Amphenicols:Streptococcus	5	0.375811	0.29	0.0259934	0.786835	0.049354
Amphenicols:Streptococcus	6	0.367257	0.13	0.0255905	0.77799	0.0482503
Amphenicols:Streptococcus	7	0.358903	0.13	0.0253735	0.768637	0.0471506
Amphenicols:Streptococcus	7	0.358903	0.22	0.0253735	0.768637	0.0471506
Amphenicols:Streptococcus	8	0.350751	0.26	0.0193065	0.753039	0.0460582
Amphenicols:Streptococcus	9	0.342806	0.13	0.0186638	0.742838	0.0449762
Amphenicols:Streptococcus	10	0.335071	0.1	0.0180327	0.73266	0.0439074
Amphenicols:Streptococcus	11	0.327546	0.1	0.0195125	0.724791	0.0428542
Amphenicols:Streptococcus	12	0.320234	0.12	0.0192041	0.716069	0.041819
Amphenicols:Streptococcus	13	0.313135	0.12	0.0155838	0.7027	0.0408037
Amphenicols:Streptococcus	14	0.306249	0.11	0.0153201	0.691602	0.0398102
Amphenicols:Streptococcus	15	0.299577	0.11	0.0097936	0.678358	0.0388398
Amphenicols:Streptococcus	16	0.293115	0.09	0.0128893	0.673141	0.037894
Amphenicols:Streptococcus	17	0.286865	0.09	0.019546	0.671461	0.0369737
Amphenicols:Streptococcus	18	0.280823	0.09	0.0130919	0.656056	0.0360799
Amphenicols:Streptococcus	19	0.274987	0.1	0.012962	0.64604	0.0352132
Amphenicols:Streptococcus	20	0.269355	0.08	0.0125548	0.637258	0.0343741
Amphenicols:Streptococcus	21	0.263925	0.09	0.012958	0.630136	0.033563
Amphenicols:Streptococcus	21	0.263925	0.17	0.012958	0.630136	0.033563
Amphenicols:Streptococcus	22	0.258692	0.09	0.0168869	0.625979	0.03278
Amphenicols:Streptococcus	23	0.253654	0.16	0.011414	0.612188	0.0320252
Amphenicols:Streptococcus	24	0.248808	0.16	0.0116167	0.603657	0.0312987
Amphenicols:Streptococcus	25	0.24415	0.07	0.0107488	0.593954	0.0306001
Amphenicols:Streptococcus	26	0.239675	0.08	0.0115554	0.588706	0.0299294
Amphenicols:Streptococcus	27	0.235381	0.08	0.0101505	0.581303	0.0292862
Amphenicols:Streptococcus	28	0.231264	0.07	0.0113481	0.577031	0.0286701
Amphenicols:Streptococcus	29	0.227319	0.11	0.00961228	0.569894	0.0280808
Amphenicols:Streptococcus	30	0.223544	0.1	0.00936374	0.56222	0.0275177
Amphenicols:Streptococcus	31	0.219933	0.1	0.00912801	0.555444	0.0269804
Amphenicols:Streptococcus	32	0.216484	0.1	0.00890444	0.54981	0.0264683
Amphenicols:Streptococcus	33	0.213193	0.1	0.0123608	0.548066	0.0259809
Amphenicols:Streptococcus	34	0.210055	0.1	0.0117361	0.541885	0.0255177
Amphenicols:Streptococcus	35	0.207067	0.1	0.00885198	0.533605	0.025078
Amphenicols:Streptococcus	36	0.204227	0.09	0.00788159	0.52773	0.0246613
Amphenicols:Streptococcus	37	0.201529	0.09	0.00843138	0.523706	0.0242671
Amphenicols:Streptococcus	38	0.198972	0.09	0.00693109	0.518836	0.0238947
Amphenicols:Streptococcus	39	0.196552	0.09	0.00680517	0.515093	0.0235438
Amphenicols:Streptococcus	40	0.194265	0.09	0.0073524	0.511548	0.0232136
Amphenicols:Streptococcus	41	0.19211	0.09	0.00719583	0.507343	0.0229038
Amphenicols:Streptococcus	42	0.190082	0.09	0.00630873	0.503162	0.0226138
Amphenicols:Streptococcus	43	0.18818	0.09	0.00976975	0.502684	0.0223431
Amphenicols:Streptococcus	44	0.1864	0.08	0.00698458	0.496181	0.0220914
Amphenicols:Streptococcus	45	0.184741	0.08	0.00687602	0.49219	0.0218582
Amphenicols:Streptococcus	46	0.183201	0.08	0.00533889	0.488534	0.0216431
Amphenicols:Streptococcus	47	0.181776	0.06	0.0064359	0.48741	0.0214458
Amphenicols:Streptococcus	48	0.180466	0.06	0.00529216	0.483846	0.0212659
Amphenicols:Streptococcus	49	0.179268	0.06	0.00527256	0.481203	0.0211031
Amphenicols:Streptococcus	50	0.178181	0.06	0.00642567	0.480666	0.0209572
Amphenicols:Streptococcus	51	0.177203	0.06	0.00525907	0.478927	0.0208279
Amphenicols:Streptococcus	52	0.176333	0.06	0.00834512	0.480522	0.0207149
Amphenicols:Streptococcus	53	0.17557	0.06	0.00779189	0.478289	0.0206183
Amphenicols:Streptococcus	54	0.174912	0.06	0.00586945	0.474898	0.0205376
Amphenicols:Streptococcus	55	0.174359	0.06	0.00581216	0.474129	0.020473
Amphenicols:Streptococcus	56	0.173911	0.06	0.00480588	0.473252	0.0204242
Amphenicols:Streptococcus	57	0.173566	0.06	0.00477642	0.473348	0.0203913
Amphenicols:Streptococcus	58	0.173323	0.06	0.00396289	0.47207	0.0203742
Amphenicols:Streptococcus	59	0.173184	0.06	0.00474321	0.472239	0.020373
Amphenicols:Streptococcus	60	0.173147	0.06	0.00473929	0.471809	0.0203876
Amphenicols:Streptococcus	61	0.173213	0.06	0.00473569	0.471858	0.0204182
Amphenicols:Streptococcus	62	0.173382	0.06	0.00466696	0.473051	0.020465
Amphenicols:Streptococcus	63	0.173654	0.06	0.00553825	0.475002	0.020528
Amphenicols:Streptococcus	64	0.174029	0.06	0.00552576	0.476009	0.0206074
Amphenicols:Streptococcus	65	0.174509	0.06	0.00551792	0.477926	0.0207036
Amphenicols:Streptococcus	66	0.175093	0.06	0.00403187	0.476678	0.0208167
Amphenicols:Streptococcus	67	0.175784	0.06	0.00551616	0.479872	0.020947
Amphenicols:Streptococcus	68	0.176581	0.06	0.00501834	0.481942	0.0210949
Amphenicols:Streptococcus	69	0.177486	0.06	0.00823864	0.487598	0.0212608
Amphenicols:Streptococcus	70	0.178501	0.06	0.00773694	0.488955	0.0214451
Amphenicols:Streptococcus	71	0.179627	0.06	0.00556845	0.48869	0.0216481
Amphenicols:Streptococcus	72	0.180866	0.06	0.00406844	0.491338	0.0218705
Amphenicols:Streptococcus	73	0.182219	0.06	0.00882934	0.500083	0.0221126
Amphenicols:Streptococcus	74	0.183688	0.06	0.00789442	0.501408	0.0223751
Amphenicols:Streptococcus	75	0.185275	0.06	0.00795181	0.504123	0.0226586
Amphenicols:Streptococcus	76	0.186983	0.06	0.00801669	0.508043	0.0229637
Amphenicols:Streptococcus	77	0.188814	0.06	0.00567602	0.510464	0.023291
Amphenicols:Streptococcus	78	0.19077	0.06	0.00845433	0.517109	0.0236413
Amphenicols:Streptococcus	79	0.192854	0.06	0.00539284	0.517872	0.0240152
Amphenicols:Streptococcus	80	0.195068	0.06	0.00531983	0.522589	0.0244135
Amphenicols:Streptococcus	81	0.197415	0.08	0.0083196	0.530802	0.024837
Amphenicols:Streptococcus	82	0.199899	0.08	0.00612437	0.533683	0.0252866
Amphenicols:Streptococcus	83	0.202522	0.08	0.00758153	0.540409	0.0257629
Amphenicols:Streptococcus	84	0.205287	0.08	0.00790366	0.546151	0.0262668
Amphenicols:Streptococcus	85	0.208197	0.04	0.00874184	0.552597	0.0267992
Amphenicols:Streptococcus	86	0.211256	0.08	0.00863485	0.558799	0.027361
Amphenicols:Streptococcus	87	0.214466	0.09	0.00888611	0.565823	0.0279529
Amphenicols:Streptococcus	88	0.217832	0.08	0.00946661	0.572674	0.0285758
Amphenicols:Streptococcus	89	0.221356	0.08	0.00990462	0.578762	0.0292305
Amphenicols:Streptococcus	90	0.225041	0.08	0.00985313	0.586237	0.0299178
Amphenicols:Streptococcus	91	0.228891	0.1	0.00713872	0.589724	0.0306384
Amphenicols:Streptococcus	92	0.232909	0.05	0.00650503	0.596836	0.031393
Amphenicols:Streptococcus	93	0.237099	0.05	0.0100899	0.607824	0.0321822
Amphenicols:Streptococcus	94	0.241462	0.08	0.0101459	0.613233	0.0330066
Amphenicols:Streptococcus	95	0.246003	0.08	0.0110582	0.620546	0.0338666
Amphenicols:Streptococcus	96	0.250724	0.08	0.0113039	0.629676	0.0347627
Amphenicols:Streptococcus	97	0.255627	0.09	0.010171	0.636989	0.0356949
Amphenicols:Streptococcus	98	0.260716	0.09	0.0119474	0.64787	0.0366634
Amphenicols:Streptococcus	99	0.265992	0.14	0.0120813	0.654824	0.0376683
Amphenicols:Streptococcus	100	0.271457	0.08	0.0106195	0.664884	0.0387092
Amphenicols:Streptococcus	101	0.277113	0.08	0.0128655	0.6776	0.0397858
Antimycobacterials:Clostridium	max	0.395156	0.3	0.0584233	0.75294	0.0377027
Antimycobacterials:Clostridium	min	0.27305	0.13	0.0227578	0.612987	0.0292646
Antimycobacterials:Clostridium	age_max	0.47501	0	0	1	0.10856
Antimycobacterials:Clostridium	age_min	0.505642	0	0	1	0.215116
Antimycobacterials:Clostridium	zero	0.320223	0.21	0.0244544	0.680494	0.0356754
Antimycobacterials:Clostridium	hundred	0.317083	0.22	0.0317025	0.696615	0.036117
Antimycobacterials:Clostridium	max_difference	0.122106	0.11	0.00588602	0.26073	0.00526338
Antimycobacterials:Clostridium	age_max_difference	-0.030632	-1	-1	1	0.532871
Antimycobacterials:Clostridium	zero_hundred_difference	-0.00313987	0	-0.22938	0.192224	0.0107914
Antimycobacterials:Clostridium	1	0.320223	0.21	0.0244544	0.680494	0.0356754
Antimycobacterials:Clostridium	2	0.321678	0.21	0.0260745	0.682431	0.0354769
Antimycobacterials:Clostridium	3	0.323121	0.22	0.0260046	0.682288	0.035292
Antimycobacterials:Clostridium	4	0.324553	0.22	0.0338597	0.688943	0.0351203
Antimycobacterials:Clostridium	5	0.32597	0.22	0.0333099	0.686084	0.0349616
Antimycobacterials:Clostridium	6	0.327373	0.22	0.0302904	0.683023	0.0348155
Antimycobacterials:Clostridium	7	0.32876	0.22	0.0340704	0.686754	0.0346815
Antimycobacterials:Clostridium	8	0.33013	0.24	0.0344594	0.686693	0.0345595
Antimycobacterials:Clostridium	9	0.331483	0.21	0.0364775	0.689347	0.034449
Antimycobacterials:Clostridium	10	0.332816	0.23	0.0366091	0.68901	0.0343495
Antimycobacterials:Clostridium	10	0.332816	0.24	0.0366091	0.68901	0.0343495
Antimycobacterials:Clostridium	11	0.334129	0.21	0.0344309	0.686463	0.0342608
Antimycobacterials:Clostridium	12	0.335422	0.23	0.0377402	0.689613	0.0341824
Antimycobacterials:Clostridium	13	0.336692	0.23	0.038054	0.690049	0.0341138
Antimycobacterials:Clostridium	14	0.33794	0.23	0.042424	0.694281	0.0340547
Antimycobacterials:Clostridium	15	0.339164	0.31	0.0430268	0.695114	0.0340047
Antimycobacterials:Clostridium	16	0.340363	0.31	0.0461454	0.697785	0.0339632
Antimycobacterials:Clostridium	17	0.341537	0.31	0.0473539	0.699581	0.0339298
Antimycobacterials:Clostridium	18	0.342684	0.31	0.0487344	0.701209	0.0339042
Antimycobacterials:Clostridium	19	0.343804	0.21	0.0474952	0.700178	0.0338859
Antimycobacterials:Clostridium	20	0.344897	0.21	0.0462003	0.699212	0.0338743
Antimycobacterials:Clostridium	21	0.345961	0.25	0.0493796	0.702795	0.0338692
Antimycobacterials:Clostridium	22	0.346995	0.27	0.0479107	0.702492	0.03387
Antimycobacterials:Clostridium	23	0.347999	0.26	0.0506584	0.705379	0.0338764
Antimycobacterials:Clostridium	24	0.348973	0.26	0.0510953	0.705083	0.0338879
Antimycobacterials:Clostridium	25	0.349915	0.3	0.0508247	0.704836	0.033904
Antimycobacterials:Clostridium	26	0.350826	0.27	0.0517179	0.706631	0.0339244
Antimycobacterials:Clostridium	27	0.351704	0.31	0.0520573	0.706817	0.0339486
Antimycobacterials:Clostridium	28	0.352549	0.31	0.0528201	0.707871	0.0339764
Antimycobacterials:Clostridium	29	0.353361	0.31	0.0526226	0.708486	0.0340071
Antimycobacterials:Clostridium	30	0.354138	0.31	0.0528817	0.709601	0.0340406
Antimycobacterials:Clostridium	31	0.354881	0.31	0.0528853	0.710046	0.0340764
Antimycobacterials:Clostridium	32	0.355589	0.31	0.0531518	0.710465	0.0341141
Antimycobacterials:Clostridium	33	0.356262	0.31	0.0494474	0.708072	0.0341535
Antimycobacterials:Clostridium	34	0.3569	0.31	0.0491479	0.708309	0.0341941
Antimycobacterials:Clostridium	35	0.357501	0.31	0.0496858	0.709943	0.0342358
Antimycobacterials:Clostridium	36	0.358066	0.31	0.0494834	0.710802	0.034278
Antimycobacterials:Clostridium	37	0.358594	0.24	0.049295	0.711092	0.0343207
Antimycobacterials:Clostridium	37	0.358594	0.31	0.049295	0.711092	0.0343207
Antimycobacterials:Clostridium	38	0.359086	0.24	0.0496269	0.711927	0.0343634
Antimycobacterials:Clostridium	39	0.35954	0.24	0.0536346	0.71572	0.0344059
Antimycobacterials:Clostridium	40	0.359957	0.24	0.0535316	0.715798	0.0344481
Antimycobacterials:Clostridium	41	0.360336	0.24	0.0542593	0.717215	0.0344895
Antimycobacterials:Clostridium	42	0.360677	0.24	0.0542654	0.717888	0.0345301
Antimycobacterials:Clostridium	43	0.360981	0.24	0.0553661	0.719661	0.0345696
Antimycobacterials:Clostridium	44	0.361246	0.24	0.0568293	0.721564	0.0346079
Antimycobacterials:Clostridium	45	0.361473	0.31	0.0543227	0.71961	0.0346447
Antimycobacterials:Clostridium	46	0.361661	0.24	0.0569342	0.722176	0.0346799
Antimycobacterials:Clostridium	47	0.361811	0.3	0.0554239	0.720511	0.0347134
Antimycobacterials:Clostridium	48	0.361922	0.23	0.0562345	0.721902	0.0347451
Antimycobacterials:Clostridium	49	0.361995	0.23	0.0558044	0.721689	0.0347748
Antimycobacterials:Clostridium	50	0.362028	0.23	0.0560184	0.721897	0.0348025
Antimycobacterials:Clostridium	51	0.362023	0.25	0.056936	0.723187	0.034828
Antimycobacterials:Clostridium	52	0.361979	0.23	0.0568702	0.723008	0.0348514
Antimycobacterials:Clostridium	53	0.361897	0.2	0.0563425	0.722048	0.0348726
Antimycobacterials:Clostridium	54	0.361775	0.2	0.0564705	0.723138	0.0348915
Antimycobacterials:Clostridium	55	0.361615	0.22	0.0570326	0.723896	0.0349081
Antimycobacterials:Clostridium	56	0.361416	0.22	0.0526222	0.719721	0.0349226
Antimycobacterials:Clostridium	57	0.361179	0.22	0.0482941	0.714811	0.0349348
Antimycobacterials:Clostridium	58	0.360903	0.22	0.0486373	0.715464	0.0349448
Antimycobacterials:Clostridium	59	0.360588	0.22	0.0482637	0.714564	0.0349527
Antimycobacterials:Clostridium	60	0.360236	0.29	0.0478793	0.713972	0.0349586
Antimycobacterials:Clostridium	61	0.359845	0.21	0.0475129	0.714012	0.0349625
Antimycobacterials:Clostridium	62	0.359416	0.21	0.0471358	0.713045	0.0349645
Antimycobacterials:Clostridium	63	0.358949	0.29	0.0467577	0.712085	0.0349648
Antimycobacterials:Clostridium	64	0.358444	0.29	0.0463786	0.71051	0.0349635
Antimycobacterials:Clostridium	65	0.357902	0.23	0.0458964	0.710916	0.0349607
Antimycobacterials:Clostridium	66	0.357323	0.23	0.0492895	0.714105	0.0349566
Antimycobacterials:Clostridium	67	0.356707	0.23	0.0501651	0.714767	0.0349513
Antimycobacterials:Clostridium	68	0.356054	0.23	0.0498693	0.714334	0.0349451
Antimycobacterials:Clostridium	69	0.355364	0.23	0.0542325	0.71842	0.0349382
Antimycobacterials:Clostridium	70	0.354639	0.23	0.0440387	0.707672	0.0349308
Antimycobacterials:Clostridium	71	0.353878	0.23	0.0485181	0.712801	0.0349231
Antimycobacterials:Clostridium	72	0.353081	0.21	0.0461462	0.709127	0.0349153
Antimycobacterials:Clostridium	73	0.352249	0.21	0.0498309	0.712157	0.0349077
Antimycobacterials:Clostridium	74	0.351383	0.21	0.0496617	0.711878	0.0349007
Antimycobacterials:Clostridium	75	0.350483	0.22	0.0500422	0.711579	0.0348944
Antimycobacterials:Clostridium	76	0.349548	0.21	0.0505391	0.713084	0.0348891
Antimycobacterials:Clostridium	77	0.348581	0.18	0.0485702	0.711281	0.0348853
Antimycobacterials:Clostridium	78	0.34758	0.18	0.0488253	0.710836	0.0348831
Antimycobacterials:Clostridium	79	0.346548	0.18	0.0482464	0.710622	0.0348829
Antimycobacterials:Clostridium	80	0.345483	0.18	0.0509932	0.713621	0.034885
Antimycobacterials:Clostridium	81	0.344388	0.18	0.0407599	0.703611	0.0348898
Antimycobacterials:Clostridium	82	0.343262	0.18	0.0495991	0.711822	0.0348977
Antimycobacterials:Clostridium	83	0.342106	0.22	0.0488996	0.710846	0.0349089
Antimycobacterials:Clostridium	84	0.340921	0.22	0.0354848	0.697192	0.0349239
Antimycobacterials:Clostridium	85	0.339708	0.24	0.036348	0.697098	0.034943
Antimycobacterials:Clostridium	86	0.338466	0.27	0.0341457	0.696013	0.0349665
Antimycobacterials:Clostridium	87	0.337198	0.19	0.0366923	0.697514	0.034995
Antimycobacterials:Clostridium	88	0.335903	0.23	0.0393299	0.699674	0.0350287
Antimycobacterials:Clostridium	89	0.334583	0.19	0.0358239	0.695418	0.035068
Antimycobacterials:Clostridium	90	0.333238	0.17	0.0344021	0.692636	0.0351133
Antimycobacterials:Clostridium	91	0.33187	0.22	0.0333053	0.690898	0.035165
Antimycobacterials:Clostridium	92	0.330478	0.2	0.0322836	0.691066	0.0352235
Antimycobacterials:Clostridium	92	0.330478	0.21	0.0322836	0.691066	0.0352235
Antimycobacterials:Clostridium	93	0.329065	0.24	0.0286417	0.688685	0.0352892
Antimycobacterials:Clostridium	94	0.32763	0.24	0.0302784	0.691629	0.0353624
Antimycobacterials:Clostridium	95	0.326176	0.24	0.0333102	0.695066	0.0354435
Antimycobacterials:Clostridium	96	0.324702	0.23	0.0294116	0.691996	0.035533
Antimycobacterials:Clostridium	97	0.32321	0.16	0.0237418	0.686578	0.035631
Antimycobacterials:Clostridium	98	0.321701	0.19	0.0231696	0.687201	0.0357381
Antimycobacterials:Clostridium	99	0.320177	0.22	0.024305	0.687954	0.0358546
Antimycobacterials:Clostridium	100	0.318637	0.22	0.0277567	0.692655	0.0359808
Antimycobacterials:Clostridium	101	0.317083	0.22	0.0317025	0.696615	0.036117
Antimycobacterials:Helicobacter	max	0.0840429	0.02	0.000613025	0.256423	0.00784748
Antimycobacterials:Helicobacter	min	0.0357032	0.01	0.000319669	0.11975	0.00206121
Antimycobacterials:Helicobacter	age_max	0.619174	1	0	1	0.0971262
Antimycobacterials:Helicobacter	age_min	0.27502	0	0	1	0.17202
Antimycobacterials:Helicobacter	zero	0.043935	0.01	0.000175563	0.155027	0.00337052
Antimycobacterials:Helicobacter	hundred	0.0660247	0.01	0.000485654	0.229029	0.0064861
Antimycobacterials:Helicobacter	max_difference	0.0483397	0.01	5.54340001496024e-05	0.16022	0.00313199
Antimycobacterials:Helicobacter	age_max_difference	0.344154	1	-0.96	1	0.449073
Antimycobacterials:Helicobacter	zero_hundred_difference	0.0220897	0	-0.0743992	0.157039	0.00326649
Antimycobacterials:Helicobacter	1	0.043935	0.01	0.000175563	0.155027	0.00337052
Antimycobacterials:Helicobacter	2	0.044286	0.01	0.000188199	0.156041	0.00334129
Antimycobacterials:Helicobacter	3	0.0446503	0.01	0.000370882	0.156709	0.00331617
Antimycobacterials:Helicobacter	4	0.0450276	0.01	0.000592579	0.158484	0.00329506
Antimycobacterials:Helicobacter	5	0.0454174	0.01	0.000230531	0.157307	0.00327785
Antimycobacterials:Helicobacter	6	0.0458193	0.01	0.000246199	0.15647	0.00326443
Antimycobacterials:Helicobacter	7	0.0462328	0.01	0.00049255	0.156803	0.0032547
Antimycobacterials:Helicobacter	8	0.0466574	0.01	0.000599543	0.157231	0.00324857
Antimycobacterials:Helicobacter	9	0.0470927	0.01	0.000298211	0.158739	0.00324593
Antimycobacterials:Helicobacter	10	0.0475382	0.01	0.000596071	0.160292	0.00324669
Antimycobacterials:Helicobacter	11	0.0479933	0.01	0.000337275	0.160187	0.00325077
Antimycobacterials:Helicobacter	12	0.0484575	0.01	0.000358183	0.160767	0.00325806
Antimycobacterials:Helicobacter	13	0.0489302	0.01	0.000728827	0.162053	0.00326848
Antimycobacterials:Helicobacter	14	0.0494109	0.01	0.000755887	0.16256	0.00328193
Antimycobacterials:Helicobacter	15	0.049899	0.01	0.00042661	0.163572	0.00329833
Antimycobacterials:Helicobacter	16	0.0503939	0.01	0.000451363	0.164904	0.00331759
Antimycobacterials:Helicobacter	17	0.050895	0.01	0.000772866	0.166471	0.00333962
Antimycobacterials:Helicobacter	18	0.0514016	0.01	0.000503848	0.167043	0.00336432
Antimycobacterials:Helicobacter	19	0.0519132	0.01	0.000531589	0.168633	0.0033916
Antimycobacterials:Helicobacter	20	0.052429	0.01	0.000790485	0.169419	0.00342137
Antimycobacterials:Helicobacter	21	0.0529484	0.01	0.000579836	0.168733	0.00345352
Antimycobacterials:Helicobacter	22	0.0534708	0.01	0.000578592	0.169286	0.00348796
Antimycobacterials:Helicobacter	23	0.0539955	0.01	0.000577386	0.171741	0.00352458
Antimycobacterials:Helicobacter	24	0.0545218	0.01	0.000576218	0.172755	0.00356329
Antimycobacterials:Helicobacter	25	0.055049	0.01	0.000575087	0.172956	0.00360398
Antimycobacterials:Helicobacter	26	0.0555765	0.01	0.000573993	0.175555	0.00364653
Antimycobacterials:Helicobacter	27	0.0561035	0.01	0.000789163	0.176051	0.00369084
Antimycobacterials:Helicobacter	28	0.0566294	0.01	0.000571914	0.177556	0.00373679
Antimycobacterials:Helicobacter	29	0.0571535	0.01	0.00057093	0.179779	0.00378427
Antimycobacterials:Helicobacter	30	0.0576751	0.01	0.00160904	0.182074	0.00383316
Antimycobacterials:Helicobacter	31	0.0581935	0.01	0.000569069	0.181873	0.00388334
Antimycobacterials:Helicobacter	32	0.058708	0.01	0.000867896	0.183232	0.0039347
Antimycobacterials:Helicobacter	33	0.059218	0.02	0.00135671	0.184294	0.0039871
Antimycobacterials:Helicobacter	34	0.0597227	0.01	0.00106165	0.185021	0.00404043
Antimycobacterials:Helicobacter	35	0.0602217	0.01	0.000889131	0.18582	0.00409457
Antimycobacterials:Helicobacter	36	0.0607141	0.02	0.000565044	0.187242	0.00414938
Antimycobacterials:Helicobacter	37	0.0611994	0.02	0.00090374	0.1895	0.00420475
Antimycobacterials:Helicobacter	38	0.0616769	0.02	0.000911183	0.190846	0.00426056
Antimycobacterials:Helicobacter	39	0.062146	0.02	0.000563051	0.192099	0.00431667
Antimycobacterials:Helicobacter	40	0.0626062	0.02	0.000562457	0.193898	0.00437297
Antimycobacterials:Helicobacter	41	0.0630569	0.02	0.000934087	0.196705	0.00442934
Antimycobacterials:Helicobacter	42	0.0634974	0.02	0.000941917	0.197217	0.00448566
Antimycobacterials:Helicobacter	43	0.0639273	0.02	0.000560881	0.198734	0.00454182
Antimycobacterials:Helicobacter	44	0.0643461	0.02	0.000957879	0.200186	0.00459769
Antimycobacterials:Helicobacter	45	0.0647532	0.02	0.00144326	0.201547	0.00465317
Antimycobacterials:Helicobacter	46	0.0651482	0.02	0.000559614	0.200823	0.00470816
Antimycobacterials:Helicobacter	47	0.0655306	0.02	0.00136403	0.203173	0.00476254
Antimycobacterials:Helicobacter	48	0.0659	0.02	0.000558941	0.204387	0.00481623
Antimycobacterials:Helicobacter	49	0.066256	0.02	0.00139705	0.206098	0.00486913
Antimycobacterials:Helicobacter	50	0.0665982	0.02	0.00141341	0.206733	0.00492114
Antimycobacterials:Helicobacter	51	0.0669263	0.02	0.00101707	0.207664	0.00497218
Antimycobacterials:Helicobacter	52	0.0672399	0.02	0.00102596	0.209168	0.00502219
Antimycobacterials:Helicobacter	53	0.0675388	0.02	0.00146178	0.211196	0.00507107
Antimycobacterials:Helicobacter	54	0.0678226	0.02	0.00147764	0.211444	0.00511877
Antimycobacterials:Helicobacter	55	0.0680912	0.02	0.00149336	0.211103	0.00516523
Antimycobacterials:Helicobacter	56	0.0683443	0.02	0.000557605	0.211405	0.0052104
Antimycobacterials:Helicobacter	57	0.0685818	0.02	0.00150739	0.213027	0.00525423
Antimycobacterials:Helicobacter	58	0.0688035	0.02	0.00108183	0.213615	0.00529667
Antimycobacterials:Helicobacter	59	0.0690092	0.02	0.00155459	0.21477	0.00533771
Antimycobacterials:Helicobacter	60	0.069199	0.02	0.00151951	0.215178	0.00537731
Antimycobacterials:Helicobacter	61	0.0693727	0.02	0.00055787	0.215238	0.00541547
Antimycobacterials:Helicobacter	62	0.0695303	0.02	0.00152666	0.216189	0.00545216
Antimycobacterials:Helicobacter	63	0.0696719	0.02	0.00113183	0.216308	0.0054874
Antimycobacterials:Helicobacter	64	0.0697974	0.02	0.00174352	0.218416	0.00552119
Antimycobacterials:Helicobacter	65	0.069907	0.02	0.00173919	0.219336	0.00555354
Antimycobacterials:Helicobacter	66	0.0700007	0.02	0.00153872	0.219695	0.00558448
Antimycobacterials:Helicobacter	67	0.0700787	0.02	0.00154125	0.220153	0.00561404
Antimycobacterials:Helicobacter	68	0.0701411	0.02	0.00168066	0.220488	0.00564226
Antimycobacterials:Helicobacter	69	0.070188	0.02	0.00166166	0.221588	0.00566919
Antimycobacterials:Helicobacter	70	0.0702199	0.01	0.00154771	0.221017	0.00569487
Antimycobacterials:Helicobacter	71	0.0702368	0.01	0.00154947	0.221545	0.00571938
Antimycobacterials:Helicobacter	72	0.070239	0.01	0.00155104	0.221961	0.00574277
Antimycobacterials:Helicobacter	73	0.070227	0.01	0.00124224	0.222234	0.00576514
Antimycobacterials:Helicobacter	74	0.0702009	0.01	0.00155358	0.222855	0.00578656
Antimycobacterials:Helicobacter	75	0.0701611	0.01	0.00153157	0.22283	0.00580712
Antimycobacterials:Helicobacter	76	0.0701081	0.01	0.00127832	0.223103	0.00582692
Antimycobacterials:Helicobacter	77	0.0700423	0.01	0.0014853	0.22311	0.00584607
Antimycobacterials:Helicobacter	78	0.069964	0.01	0.00130319	0.222977	0.00586468
Antimycobacterials:Helicobacter	79	0.0698737	0.01	0.00142283	0.222167	0.00588286
Antimycobacterials:Helicobacter	80	0.069772	0.01	0.00132873	0.221301	0.00590075
Antimycobacterials:Helicobacter	81	0.0696593	0.01	0.000567459	0.220776	0.00591846
Antimycobacterials:Helicobacter	82	0.0695362	0.01	0.00126961	0.221656	0.00593614
Antimycobacterials:Helicobacter	83	0.0694031	0.01	0.00126741	0.221404	0.00595393
Antimycobacterials:Helicobacter	84	0.0692607	0.01	0.00116822	0.221023	0.00597198
Antimycobacterials:Helicobacter	85	0.0691095	0.01	0.00111883	0.220524	0.00599043
Antimycobacterials:Helicobacter	86	0.0689502	0.01	0.00107041	0.21996	0.00600945
Antimycobacterials:Helicobacter	87	0.0687832	0.01	0.00142377	0.221117	0.0060292
Antimycobacterials:Helicobacter	88	0.0686094	0.01	0.000976651	0.221157	0.00604985
Antimycobacterials:Helicobacter	89	0.0684293	0.01	0.00057523	0.220781	0.00607158
Antimycobacterials:Helicobacter	90	0.0682435	0.01	0.000576366	0.22019	0.00609456
Antimycobacterials:Helicobacter	91	0.0680528	0.01	0.00057754	0.219323	0.00611898
Antimycobacterials:Helicobacter	92	0.0678578	0.01	0.00057875	0.219876	0.00614502
Antimycobacterials:Helicobacter	93	0.0676592	0.01	0.000762435	0.22017	0.00617288
Antimycobacterials:Helicobacter	94	0.0674577	0.01	0.000581285	0.220614	0.00620276
Antimycobacterials:Helicobacter	95	0.067254	0.01	0.00068546	0.221327	0.00623487
Antimycobacterials:Helicobacter	96	0.0670487	0.01	0.00064891	0.221775	0.0062694
Antimycobacterials:Helicobacter	97	0.0668427	0.01	0.000585374	0.223083	0.00630658
Antimycobacterials:Helicobacter	98	0.0666365	0.01	0.000579717	0.225353	0.00634661
Antimycobacterials:Helicobacter	99	0.066431	0.01	0.000547072	0.225981	0.00638972
Antimycobacterials:Helicobacter	100	0.0662269	0.01	0.000515721	0.227955	0.00643614
Antimycobacterials:Helicobacter	101	0.0660247	0.01	0.000485654	0.229029	0.0064861
Antimycobacterials:Mycobacterium	max	0.167293	0.03	0.00239443	0.496639	0.0242732
Antimycobacterials:Mycobacterium	min	0.0622969	0.01	0.000154815	0.20745	0.00590073
Antimycobacterials:Mycobacterium	age_max	0.217222	0	0	0.66	0.0666135
Antimycobacterials:Mycobacterium	age_min	0.832632	1	0	1	0.11998
Antimycobacterials:Mycobacterium	zero	0.147361	0.03	0.000817439	0.480682	0.0236621
Antimycobacterials:Mycobacterium	hundred	0.0691129	0.01	0.000436691	0.234389	0.00735623
Antimycobacterials:Mycobacterium	max_difference	0.104996	0.02	0.0016844	0.321841	0.0111946
Antimycobacterials:Mycobacterium	age_max_difference	-0.61541	-1	-1	0.64	0.303497
Antimycobacterials:Mycobacterium	zero_hundred_difference	-0.0782478	-0.01	-0.366741	0.0749343	0.0129322
Antimycobacterials:Mycobacterium	1	0.147361	0.03	0.000817439	0.480682	0.0236621
Antimycobacterials:Mycobacterium	2	0.14655	0.03	0.000657317	0.472212	0.02313
Antimycobacterials:Mycobacterium	3	0.145757	0.03	0.00096538	0.465773	0.0226182
Antimycobacterials:Mycobacterium	4	0.144979	0.03	0.00072454	0.458342	0.0221264
Antimycobacterials:Mycobacterium	5	0.144218	0.03	0.000759684	0.455476	0.0216542
Antimycobacterials:Mycobacterium	6	0.143471	0.03	0.000795833	0.448822	0.0212012
Antimycobacterials:Mycobacterium	7	0.142739	0.03	0.000832968	0.444924	0.020767
Antimycobacterials:Mycobacterium	8	0.142021	0.03	0.00122457	0.440955	0.0203511
Antimycobacterials:Mycobacterium	9	0.141316	0.03	0.000910114	0.435568	0.0199531
Antimycobacterials:Mycobacterium	10	0.140624	0.03	0.00129718	0.434333	0.0195724
Antimycobacterials:Mycobacterium	11	0.139944	0.03	0.000990911	0.428854	0.0192086
Antimycobacterials:Mycobacterium	12	0.139275	0.03	0.0010326	0.426772	0.0188611
Antimycobacterials:Mycobacterium	13	0.138616	0.03	0.00107509	0.422764	0.0185294
Antimycobacterials:Mycobacterium	14	0.137967	0.03	0.0014464	0.420238	0.018213
Antimycobacterials:Mycobacterium	15	0.137327	0.03	0.00116233	0.414066	0.0179112
Antimycobacterials:Mycobacterium	16	0.136694	0.03	0.00120697	0.410025	0.0176237
Antimycobacterials:Mycobacterium	17	0.13607	0.03	0.00179365	0.406685	0.0173497
Antimycobacterials:Mycobacterium	18	0.135451	0.03	0.00185599	0.404965	0.0170886
Antimycobacterials:Mycobacterium	19	0.134839	0.03	0.00191864	0.402143	0.0168401
Antimycobacterials:Mycobacterium	20	0.134231	0.03	0.00336917	0.402014	0.0166033
Antimycobacterials:Mycobacterium	21	0.133627	0.03	0.00143818	0.398548	0.0163778
Antimycobacterials:Mycobacterium	22	0.133026	0.03	0.00148557	0.396802	0.0161631
Antimycobacterials:Mycobacterium	23	0.132428	0.03	0.00153316	0.396102	0.0159584
Antimycobacterials:Mycobacterium	24	0.131832	0.03	0.0015809	0.394173	0.0157633
Antimycobacterials:Mycobacterium	25	0.131237	0.03	0.00186815	0.392762	0.0155773
Antimycobacterials:Mycobacterium	26	0.130641	0.03	0.00159735	0.388636	0.0153996
Antimycobacterials:Mycobacterium	27	0.130046	0.03	0.00157086	0.384628	0.01523
Antimycobacterials:Mycobacterium	28	0.129448	0.03	0.0015457	0.381759	0.0150677
Antimycobacterials:Mycobacterium	29	0.128849	0.03	0.00152183	0.377729	0.0149123
Antimycobacterials:Mycobacterium	30	0.128247	0.03	0.0014992	0.373083	0.0147632
Antimycobacterials:Mycobacterium	31	0.127642	0.03	0.00147776	0.369273	0.0146201
Antimycobacterials:Mycobacterium	32	0.127032	0.03	0.00145747	0.36771	0.0144824
Antimycobacterials:Mycobacterium	33	0.126418	0.03	0.00200246	0.365962	0.0143496
Antimycobacterials:Mycobacterium	34	0.125798	0.03	0.0014202	0.361742	0.0142214
Antimycobacterials:Mycobacterium	35	0.125173	0.03	0.00368515	0.361896	0.0140972
Antimycobacterials:Mycobacterium	36	0.124541	0.02	0.00302848	0.359203	0.0139767
Antimycobacterials:Mycobacterium	37	0.123903	0.02	0.00217409	0.3572	0.0138594
Antimycobacterials:Mycobacterium	38	0.123257	0.02	0.00135791	0.354617	0.013745
Antimycobacterials:Mycobacterium	39	0.122603	0.02	0.00225344	0.354296	0.0136331
Antimycobacterials:Mycobacterium	40	0.121941	0.02	0.00237937	0.354227	0.0135235
Antimycobacterials:Mycobacterium	41	0.12127	0.02	0.00284182	0.354003	0.0134156
Antimycobacterials:Mycobacterium	42	0.12059	0.02	0.00280267	0.353086	0.0133093
Antimycobacterials:Mycobacterium	43	0.119901	0.02	0.00235099	0.351487	0.0132042
Antimycobacterials:Mycobacterium	44	0.119203	0.02	0.00129186	0.348766	0.0131001
Antimycobacterials:Mycobacterium	45	0.118494	0.02	0.00232421	0.348452	0.0129967
Antimycobacterials:Mycobacterium	46	0.117775	0.02	0.00127648	0.344448	0.0128937
Antimycobacterials:Mycobacterium	47	0.117046	0.02	0.00126996	0.341675	0.0127911
Antimycobacterials:Mycobacterium	48	0.116307	0.02	0.00253542	0.34188	0.0126884
Antimycobacterials:Mycobacterium	49	0.115557	0.02	0.00250727	0.340394	0.0125857
Antimycobacterials:Mycobacterium	50	0.114797	0.02	0.00125498	0.338888	0.0124826
Antimycobacterials:Mycobacterium	51	0.114026	0.02	0.00125147	0.337783	0.0123792
Antimycobacterials:Mycobacterium	52	0.113244	0.02	0.00235695	0.338285	0.0122751
Antimycobacterials:Mycobacterium	53	0.112452	0.02	0.00215948	0.337354	0.0121704
Antimycobacterials:Mycobacterium	54	0.111649	0.02	0.00328825	0.338398	0.0120649
Antimycobacterials:Mycobacterium	55	0.110836	0.02	0.00210553	0.335146	0.0119586
Antimycobacterials:Mycobacterium	56	0.110012	0.02	0.00207691	0.33288	0.0118514
Antimycobacterials:Mycobacterium	57	0.109178	0.02	0.0020879	0.329498	0.0117433
Antimycobacterials:Mycobacterium	58	0.108334	0.02	0.00124734	0.326232	0.0116341
Antimycobacterials:Mycobacterium	59	0.10748	0.02	0.00124965	0.323311	0.0115241
Antimycobacterials:Mycobacterium	60	0.106617	0.02	0.00125269	0.320487	0.011413
Antimycobacterials:Mycobacterium	61	0.105744	0.02	0.00124975	0.319023	0.011301
Antimycobacterials:Mycobacterium	62	0.104862	0.02	0.0012389	0.317464	0.0111881
Antimycobacterials:Mycobacterium	63	0.103972	0.02	0.00122832	0.314591	0.0110743
Antimycobacterials:Mycobacterium	64	0.103073	0.02	0.00158886	0.312478	0.0109597
Antimycobacterials:Mycobacterium	65	0.102167	0.02	0.00120792	0.310013	0.0108443
Antimycobacterials:Mycobacterium	66	0.101253	0.02	0.00128668	0.308151	0.0107283
Antimycobacterials:Mycobacterium	67	0.100332	0.02	0.00129506	0.30532	0.0106117
Antimycobacterials:Mycobacterium	68	0.0994041	0.02	0.00117917	0.303228	0.0104946
Antimycobacterials:Mycobacterium	69	0.0984704	0.02	0.00117006	0.300347	0.0103772
Antimycobacterials:Mycobacterium	70	0.0975312	0.02	0.00116118	0.297715	0.0102596
Antimycobacterials:Mycobacterium	71	0.0965869	0.02	0.00112223	0.295969	0.0101419
Antimycobacterials:Mycobacterium	72	0.0956382	0.02	0.00106408	0.294498	0.0100241
Antimycobacterials:Mycobacterium	73	0.0946855	0.02	0.00100805	0.290992	0.0099066
Antimycobacterials:Mycobacterium	74	0.0937296	0.02	0.00127031	0.288817	0.00978939
Antimycobacterials:Mycobacterium	75	0.092771	0.02	0.00112012	0.286674	0.00967265
Antimycobacterials:Mycobacterium	76	0.0918103	0.02	0.00111255	0.284162	0.00955654
Antimycobacterials:Mycobacterium	77	0.0908483	0.01	0.000804773	0.282638	0.00944124
Antimycobacterials:Mycobacterium	78	0.0898854	0.02	0.000759033	0.28044	0.00932689
Antimycobacterials:Mycobacterium	79	0.0889224	0.02	0.00109103	0.27851	0.00921368
Antimycobacterials:Mycobacterium	80	0.0879601	0.01	0.0010627	0.276353	0.00910177
Antimycobacterials:Mycobacterium	81	0.086999	0.01	0.0010314	0.273749	0.00899134
Antimycobacterials:Mycobacterium	81	0.086999	0.02	0.0010314	0.273749	0.00899134
Antimycobacterials:Mycobacterium	82	0.0860398	0.01	0.00100098	0.271609	0.00888256
Antimycobacterials:Mycobacterium	83	0.0850833	0.01	0.000971409	0.269381	0.00877559
Antimycobacterials:Mycobacterium	84	0.0841301	0.01	0.000942672	0.268053	0.00867063
Antimycobacterials:Mycobacterium	85	0.083181	0.01	0.000914744	0.265022	0.00856783
Antimycobacterials:Mycobacterium	86	0.0822367	0.01	0.000887605	0.262869	0.00846739
Antimycobacterials:Mycobacterium	87	0.0812978	0.01	0.00088391	0.260565	0.00836945
Antimycobacterials:Mycobacterium	88	0.0803652	0.01	0.000853467	0.258771	0.00827421
Antimycobacterials:Mycobacterium	89	0.0794394	0.01	0.000810709	0.257752	0.00818183
Antimycobacterials:Mycobacterium	90	0.0785211	0.01	0.000351041	0.255393	0.00809247
Antimycobacterials:Mycobacterium	91	0.0776112	0.01	0.000763014	0.254035	0.00800632
Antimycobacterials:Mycobacterium	92	0.0767102	0.01	0.000304907	0.251986	0.00792352
Antimycobacterials:Mycobacterium	93	0.0758188	0.01	0.000712093	0.250869	0.00784426
Antimycobacterials:Mycobacterium	94	0.0749378	0.01	0.000263901	0.247738	0.00776868
Antimycobacterials:Mycobacterium	95	0.0740677	0.01	0.000660526	0.245445	0.00769695
Antimycobacterials:Mycobacterium	96	0.0732093	0.01	0.000635787	0.242878	0.00762923
Antimycobacterials:Mycobacterium	97	0.0723631	0.01	0.000211093	0.240224	0.00756568
Antimycobacterials:Mycobacterium	98	0.0715297	0.01	0.000195607	0.237863	0.00750644
Antimycobacterials:Mycobacterium	99	0.0707099	0.01	0.000528858	0.236762	0.00745169
Antimycobacterials:Mycobacterium	100	0.0699041	0.01	0.000167515	0.235467	0.00740157
Antimycobacterials:Mycobacterium	101	0.0691129	0.01	0.000436691	0.234389	0.00735623
Antimycobacterials:Pseudomonas	max	0.51633	0.48	0.141653	0.903177	0.0448469
Antimycobacterials:Pseudomonas	min	0.234043	0.1	0.00680581	0.599133	0.0321747
Antimycobacterials:Pseudomonas	age_max	0.512274	0.53	0	0.71	0.0230044
Antimycobacterials:Pseudomonas	age_min	0.397398	0	0	1	0.238766
Antimycobacterials:Pseudomonas	zero	0.276085	0.1	0.00743035	0.696828	0.0419964
Antimycobacterials:Pseudomonas	hundred	0.313983	0.13	0.00717796	0.722266	0.0435587
Antimycobacterials:Pseudomonas	max_difference	0.282287	0.27	0.0561977	0.536476	0.0162085
Antimycobacterials:Pseudomonas	age_max_difference	0.114876	0.53	-0.89	0.8	0.363
Antimycobacterials:Pseudomonas	zero_hundred_difference	0.037898	0.04	-0.283426	0.369654	0.0252268
Antimycobacterials:Pseudomonas	1	0.276085	0.1	0.00743035	0.696828	0.0419964
Antimycobacterials:Pseudomonas	2	0.282825	0.12	0.008221	0.702789	0.0422355
Antimycobacterials:Pseudomonas	3	0.289595	0.11	0.0088532	0.708318	0.042461
Antimycobacterials:Pseudomonas	4	0.296388	0.11	0.0094819	0.713749	0.0426728
Antimycobacterials:Pseudomonas	5	0.303192	0.13	0.00908124	0.718251	0.0428709
Antimycobacterials:Pseudomonas	6	0.310001	0.1	0.0121035	0.72522	0.0430554
Antimycobacterials:Pseudomonas	7	0.316802	0.14	0.0151915	0.732928	0.0432263
Antimycobacterials:Pseudomonas	8	0.323588	0.15	0.0163703	0.737917	0.0433839
Antimycobacterials:Pseudomonas	9	0.330349	0.15	0.0119037	0.738091	0.0435283
Antimycobacterials:Pseudomonas	10	0.337075	0.16	0.0185723	0.747022	0.0436598
Antimycobacterials:Pseudomonas	11	0.343757	0.17	0.0184468	0.751528	0.0437786
Antimycobacterials:Pseudomonas	12	0.350385	0.2	0.0239232	0.760544	0.0438851
Antimycobacterials:Pseudomonas	13	0.356951	0.26	0.0219034	0.761388	0.0439797
Antimycobacterials:Pseudomonas	14	0.363446	0.17	0.0216357	0.764151	0.0440627
Antimycobacterials:Pseudomonas	14	0.363446	0.21	0.0216357	0.764151	0.0440627
Antimycobacterials:Pseudomonas	15	0.369861	0.15	0.0263772	0.770945	0.0441346
Antimycobacterials:Pseudomonas	16	0.376188	0.3	0.0250408	0.771692	0.0441959
Antimycobacterials:Pseudomonas	17	0.38242	0.16	0.0403588	0.789419	0.0442472
Antimycobacterials:Pseudomonas	18	0.388548	0.28	0.0409888	0.790451	0.0442888
Antimycobacterials:Pseudomonas	19	0.394565	0.18	0.0524012	0.80231	0.0443216
Antimycobacterials:Pseudomonas	20	0.400464	0.29	0.0542387	0.805222	0.044346
Antimycobacterials:Pseudomonas	21	0.406239	0.29	0.0621063	0.813515	0.0443627
Antimycobacterials:Pseudomonas	22	0.411884	0.29	0.0662231	0.817205	0.0443724
Antimycobacterials:Pseudomonas	23	0.417393	0.31	0.0689036	0.820916	0.0443758
Antimycobacterials:Pseudomonas	24	0.422761	0.31	0.0691243	0.821003	0.0443735
Antimycobacterials:Pseudomonas	25	0.427982	0.28	0.0756279	0.828119	0.0443663
Antimycobacterials:Pseudomonas	25	0.427982	0.41	0.0756279	0.828119	0.0443663
Antimycobacterials:Pseudomonas	25	0.427982	0.43	0.0756279	0.828119	0.0443663
Antimycobacterials:Pseudomonas	26	0.433052	0.34	0.0755283	0.828862	0.0443548
Antimycobacterials:Pseudomonas	26	0.433052	0.37	0.0755283	0.828862	0.0443548
Antimycobacterials:Pseudomonas	27	0.437967	0.43	0.078833	0.831676	0.0443397
Antimycobacterials:Pseudomonas	28	0.442723	0.34	0.0859464	0.837742	0.0443217
Antimycobacterials:Pseudomonas	28	0.442723	0.41	0.0859464	0.837742	0.0443217
Antimycobacterials:Pseudomonas	29	0.447316	0.42	0.0881603	0.839876	0.0443015
Antimycobacterials:Pseudomonas	30	0.451743	0.28	0.091351	0.842594	0.0442798
Antimycobacterials:Pseudomonas	31	0.456001	0.42	0.0924296	0.843979	0.0442572
Antimycobacterials:Pseudomonas	32	0.460088	0.44	0.0962665	0.847817	0.0442342
Antimycobacterials:Pseudomonas	33	0.464	0.44	0.0986831	0.850573	0.0442115
Antimycobacterials:Pseudomonas	34	0.467737	0.45	0.101609	0.854147	0.0441896
Antimycobacterials:Pseudomonas	35	0.471297	0.45	0.10408	0.857566	0.0441691
Antimycobacterials:Pseudomonas	36	0.474677	0.36	0.106507	0.860754	0.0441504
Antimycobacterials:Pseudomonas	37	0.477876	0.4	0.107922	0.86198	0.0441339
Antimycobacterials:Pseudomonas	38	0.480894	0.59	0.113064	0.867975	0.0441201
Antimycobacterials:Pseudomonas	39	0.483728	0.6	0.114187	0.868831	0.0441094
Antimycobacterials:Pseudomonas	40	0.486379	0.45	0.114617	0.869591	0.0441021
Antimycobacterials:Pseudomonas	41	0.488846	0.41	0.119138	0.874435	0.0440985
Antimycobacterials:Pseudomonas	42	0.491128	0.33	0.117151	0.872261	0.0440989
Antimycobacterials:Pseudomonas	43	0.493224	0.47	0.12259	0.878306	0.0441035
Antimycobacterials:Pseudomonas	44	0.495135	0.33	0.124333	0.87984	0.0441125
Antimycobacterials:Pseudomonas	45	0.49686	0.34	0.12356	0.879489	0.0441261
Antimycobacterials:Pseudomonas	46	0.498399	0.34	0.120401	0.877433	0.0441443
Antimycobacterials:Pseudomonas	47	0.499751	0.45	0.134803	0.891735	0.0441674
Antimycobacterials:Pseudomonas	47	0.499751	0.48	0.134803	0.891735	0.0441674
Antimycobacterials:Pseudomonas	48	0.500917	0.48	0.136103	0.892614	0.0441953
Antimycobacterials:Pseudomonas	49	0.501897	0.48	0.13592	0.893195	0.0442282
Antimycobacterials:Pseudomonas	50	0.502691	0.48	0.128903	0.886344	0.0442659
Antimycobacterials:Pseudomonas	51	0.503299	0.48	0.129125	0.88623	0.0443085
Antimycobacterials:Pseudomonas	52	0.503721	0.45	0.129149	0.886379	0.0443559
Antimycobacterials:Pseudomonas	53	0.503957	0.45	0.128999	0.887559	0.0444081
Antimycobacterials:Pseudomonas	54	0.504007	0.45	0.128168	0.88681	0.0444648
Antimycobacterials:Pseudomonas	55	0.503872	0.45	0.130917	0.891547	0.044526
Antimycobacterials:Pseudomonas	56	0.503551	0.48	0.128195	0.889072	0.0445914
Antimycobacterials:Pseudomonas	57	0.503045	0.37	0.127194	0.88858	0.0446609
Antimycobacterials:Pseudomonas	58	0.502355	0.66	0.126633	0.888666	0.0447343
Antimycobacterials:Pseudomonas	59	0.501479	0.44	0.131881	0.894692	0.0448111
Antimycobacterials:Pseudomonas	60	0.500419	0.44	0.130667	0.894092	0.0448912
Antimycobacterials:Pseudomonas	61	0.499174	0.44	0.128971	0.892632	0.0449742
Antimycobacterials:Pseudomonas	62	0.497745	0.48	0.127428	0.89184	0.0450597
Antimycobacterials:Pseudomonas	63	0.496133	0.41	0.126686	0.891748	0.0451474
Antimycobacterials:Pseudomonas	64	0.494337	0.41	0.125046	0.890659	0.0452367
Antimycobacterials:Pseudomonas	64	0.494337	0.43	0.125046	0.890659	0.0452367
Antimycobacterials:Pseudomonas	65	0.492358	0.41	0.103221	0.868956	0.0453273
Antimycobacterials:Pseudomonas	66	0.490197	0.45	0.101323	0.86696	0.0454186
Antimycobacterials:Pseudomonas	67	0.487853	0.41	0.101873	0.867965	0.0455102
Antimycobacterials:Pseudomonas	67	0.487853	0.43	0.101873	0.867965	0.0455102
Antimycobacterials:Pseudomonas	68	0.485328	0.37	0.103105	0.869503	0.0456014
Antimycobacterials:Pseudomonas	69	0.482622	0.42	0.10141	0.867721	0.0456916
Antimycobacterials:Pseudomonas	70	0.479735	0.34	0.0959462	0.863027	0.0457803
Antimycobacterials:Pseudomonas	70	0.479735	0.4	0.0959462	0.863027	0.0457803
Antimycobacterials:Pseudomonas	70	0.479735	0.46	0.0959462	0.863027	0.0457803
Antimycobacterials:Pseudomonas	71	0.47667	0.43	0.0964954	0.864095	0.0458668
Antimycobacterials:Pseudomonas	72	0.473426	0.33	0.0928129	0.860934	0.0459504
Antimycobacterials:Pseudomonas	73	0.470004	0.26	0.088316	0.85642	0.0460305
Antimycobacterials:Pseudomonas	74	0.466407	0.46	0.0875961	0.855524	0.0461061
Antimycobacterials:Pseudomonas	75	0.462635	0.36	0.0870792	0.854459	0.0461767
Antimycobacterials:Pseudomonas	76	0.45869	0.31	0.0860486	0.852614	0.0462414
Antimycobacterials:Pseudomonas	77	0.454574	0.31	0.0815613	0.848554	0.0462993
Antimycobacterials:Pseudomonas	78	0.450289	0.3	0.0795308	0.845983	0.0463498
Antimycobacterials:Pseudomonas	78	0.450289	0.34	0.0795308	0.845983	0.0463498
Antimycobacterials:Pseudomonas	79	0.445836	0.27	0.0772195	0.84446	0.0463919
Antimycobacterials:Pseudomonas	80	0.44122	0.3	0.0749862	0.842307	0.0464247
Antimycobacterials:Pseudomonas	80	0.44122	0.37	0.0749862	0.842307	0.0464247
Antimycobacterials:Pseudomonas	81	0.436441	0.27	0.0726933	0.84008	0.0464474
Antimycobacterials:Pseudomonas	82	0.431504	0.23	0.0705491	0.837852	0.0464591
Antimycobacterials:Pseudomonas	83	0.426412	0.3	0.0674502	0.833775	0.046459
Antimycobacterials:Pseudomonas	84	0.421168	0.22	0.0629999	0.827819	0.0464461
Antimycobacterials:Pseudomonas	85	0.415776	0.21	0.0609968	0.825503	0.0464197
Antimycobacterials:Pseudomonas	86	0.410241	0.28	0.0596509	0.823805	0.0463787
Antimycobacterials:Pseudomonas	86	0.410241	0.33	0.0596509	0.823805	0.0463787
Antimycobacterials:Pseudomonas	87	0.404567	0.32	0.0502138	0.812165	0.0463225
Antimycobacterials:Pseudomonas	88	0.398759	0.19	0.0384723	0.799066	0.0462501
Antimycobacterials:Pseudomonas	88	0.398759	0.25	0.0384723	0.799066	0.0462501
Antimycobacterials:Pseudomonas	89	0.392823	0.19	0.0378538	0.796455	0.0461609
Antimycobacterials:Pseudomonas	90	0.386763	0.3	0.0361989	0.792825	0.046054
Antimycobacterials:Pseudomonas	91	0.380587	0.18	0.0346681	0.788999	0.0459288
Antimycobacterials:Pseudomonas	92	0.374301	0.22	0.0421232	0.794067	0.0457845
Antimycobacterials:Pseudomonas	93	0.367911	0.18	0.032645	0.781771	0.0456207
Antimycobacterials:Pseudomonas	93	0.367911	0.24	0.032645	0.781771	0.0456207
Antimycobacterials:Pseudomonas	94	0.361425	0.21	0.0312125	0.776866	0.0454368
Antimycobacterials:Pseudomonas	95	0.35485	0.15	0.0276998	0.77133	0.0452323
Antimycobacterials:Pseudomonas	96	0.348193	0.15	0.023669	0.763536	0.0450069
Antimycobacterials:Pseudomonas	97	0.341464	0.16	0.0138425	0.749681	0.0447602
Antimycobacterials:Pseudomonas	98	0.334669	0.13	0.0139624	0.744682	0.0444921
Antimycobacterials:Pseudomonas	99	0.327818	0.13	0.0129027	0.738732	0.0442025
Antimycobacterials:Pseudomonas	100	0.32092	0.14	0.00783632	0.728901	0.0438913
Antimycobacterials:Pseudomonas	101	0.313983	0.13	0.00717796	0.722266	0.0435587
Antimycobacterials:Staphylococcus	max	0.185147	0.08	0.00730807	0.515712	0.0237207
Antimycobacterials:Staphylococcus	min	0.0439385	0.01	8.63020012214726e-05	0.151168	0.00384465
Antimycobacterials:Staphylococcus	age_max	0.786586	1	0.54	1	0.0323324
Antimycobacterials:Staphylococcus	age_min	0.034176	0	0	0.02	0.0280887
Antimycobacterials:Staphylococcus	zero	0.0454577	0.01	8.63020012214726e-05	0.157899	0.00435582
Antimycobacterials:Staphylococcus	hundred	0.160218	0.03	0.00137896	0.484677	0.0221357
Antimycobacterials:Staphylococcus	max_difference	0.141208	0.05	0.00267219	0.395897	0.0144971
Antimycobacterials:Staphylococcus	age_max_difference	0.75241	1	0.54	1	0.0893036
Antimycobacterials:Staphylococcus	zero_hundred_difference	0.11476	0.02	-0.0398614	0.377651	0.0136396
Antimycobacterials:Staphylococcus	1	0.0454577	0.01	8.63020012214726e-05	0.157899	0.00435582
Antimycobacterials:Staphylococcus	2	0.0467438	0.01	0.000100531	0.161277	0.0044301
Antimycobacterials:Staphylococcus	3	0.0480703	0.01	0.000116837	0.163923	0.00451006
Antimycobacterials:Staphylococcus	4	0.0494375	0.01	0.000289339	0.167185	0.00459585
Antimycobacterials:Staphylococcus	5	0.0508455	0.01	0.00052359	0.169979	0.00468761
Antimycobacterials:Staphylococcus	6	0.0522942	0.01	0.000180906	0.172242	0.00478548
Antimycobacterials:Staphylococcus	7	0.0537838	0.01	0.000367026	0.175925	0.0048896
Antimycobacterials:Staphylococcus	8	0.0553139	0.01	0.000746749	0.180475	0.0050001
Antimycobacterials:Staphylococcus	9	0.0568845	0.01	0.000274388	0.184791	0.00511714
Antimycobacterials:Staphylococcus	10	0.0584952	0.01	0.000461447	0.189986	0.00524082
Antimycobacterials:Staphylococcus	11	0.0601456	0.01	0.00035809	0.194841	0.00537129
Antimycobacterials:Staphylococcus	12	0.0618351	0.01	0.000407672	0.198548	0.00550866
Antimycobacterials:Staphylococcus	13	0.0635632	0.01	0.000463055	0.203063	0.00565304
Antimycobacterials:Staphylococcus	14	0.065329	0.01	0.000524755	0.20816	0.00580453
Antimycobacterials:Staphylococcus	15	0.0671319	0.01	0.000907412	0.21293	0.00596321
Antimycobacterials:Staphylococcus	16	0.0689707	0.01	0.000669289	0.216792	0.00612917
Antimycobacterials:Staphylococcus	17	0.0708444	0.01	0.00075326	0.221145	0.00630245
Antimycobacterials:Staphylococcus	18	0.0727518	0.01	0.000813475	0.227182	0.00648311
Antimycobacterials:Staphylococcus	19	0.0746916	0.01	0.00113997	0.230793	0.00667115
Antimycobacterials:Staphylococcus	20	0.0766625	0.02	0.000928113	0.233888	0.00686658
Antimycobacterials:Staphylococcus	21	0.0786628	0.02	0.000989884	0.239014	0.00706938
Antimycobacterials:Staphylococcus	22	0.080691	0.02	0.00131409	0.244333	0.00727948
Antimycobacterials:Staphylococcus	23	0.0827453	0.02	0.00118953	0.250473	0.00749683
Antimycobacterials:Staphylococcus	24	0.0848238	0.02	0.00119386	0.253973	0.0077213
Antimycobacterials:Staphylococcus	25	0.0869247	0.02	0.00121356	0.25781	0.00795277
Antimycobacterials:Staphylococcus	26	0.0890459	0.02	0.00122536	0.261284	0.00819107
Antimycobacterials:Staphylococcus	27	0.0911853	0.02	0.00123701	0.265836	0.00843602
Antimycobacterials:Staphylococcus	28	0.0933407	0.02	0.0023302	0.273496	0.00868738
Antimycobacterials:Staphylococcus	29	0.0955098	0.03	0.00248757	0.275248	0.00894491
Antimycobacterials:Staphylococcus	30	0.0976903	0.03	0.00262558	0.281696	0.00920831
Antimycobacterials:Staphylococcus	31	0.0998798	0.03	0.00128201	0.287184	0.00947729
Antimycobacterials:Staphylococcus	32	0.102076	0.03	0.00283831	0.293677	0.0097515
Antimycobacterials:Staphylococcus	33	0.104276	0.03	0.00294819	0.299318	0.0100306
Antimycobacterials:Staphylococcus	34	0.106477	0.03	0.00332795	0.30604	0.0103141
Antimycobacterials:Staphylococcus	35	0.108678	0.03	0.00310684	0.31143	0.0106017
Antimycobacterials:Staphylococcus	36	0.110875	0.03	0.00319933	0.31768	0.010893
Antimycobacterials:Staphylococcus	37	0.113065	0.03	0.00329327	0.323298	0.0111874
Antimycobacterials:Staphylococcus	38	0.115247	0.03	0.00338862	0.330168	0.0114846
Antimycobacterials:Staphylococcus	39	0.117417	0.04	0.00266515	0.334619	0.0117839
Antimycobacterials:Staphylococcus	40	0.119574	0.04	0.00358341	0.342157	0.0120851
Antimycobacterials:Staphylococcus	41	0.121713	0.04	0.00383225	0.347732	0.0123874
Antimycobacterials:Staphylococcus	42	0.123833	0.04	0.00378337	0.35376	0.0126905
Antimycobacterials:Staphylococcus	43	0.125932	0.04	0.00388518	0.357735	0.0129939
Antimycobacterials:Staphylococcus	44	0.128006	0.04	0.00398815	0.363613	0.013297
Antimycobacterials:Staphylococcus	45	0.130053	0.04	0.00403891	0.368139	0.0135993
Antimycobacterials:Staphylococcus	46	0.132071	0.04	0.00408165	0.373345	0.0139003
Antimycobacterials:Staphylococcus	47	0.134058	0.04	0.00373391	0.377838	0.0141996
Antimycobacterials:Staphylococcus	48	0.13601	0.04	0.00415547	0.38325	0.0144966
Antimycobacterials:Staphylococcus	49	0.137927	0.04	0.00418634	0.388993	0.0147909
Antimycobacterials:Staphylococcus	50	0.139805	0.04	0.0041686	0.393261	0.015082
Antimycobacterials:Staphylococcus	51	0.141642	0.05	0.00460995	0.398703	0.0153695
Antimycobacterials:Staphylococcus	52	0.143437	0.05	0.00425365	0.40191	0.015653
Antimycobacterials:Staphylococcus	53	0.145188	0.05	0.00426742	0.406849	0.015932
Antimycobacterials:Staphylococcus	54	0.146892	0.05	0.00427679	0.410496	0.0162063
Antimycobacterials:Staphylococcus	55	0.148548	0.05	0.00489242	0.414256	0.0164753
Antimycobacterials:Staphylococcus	56	0.150153	0.05	0.00496062	0.418116	0.0167388
Antimycobacterials:Staphylococcus	57	0.151708	0.05	0.00502772	0.421954	0.0169965
Antimycobacterials:Staphylococcus	58	0.153208	0.04	0.00509364	0.426317	0.0172481
Antimycobacterials:Staphylococcus	58	0.153208	0.05	0.00509364	0.426317	0.0172481
Antimycobacterials:Staphylococcus	59	0.154655	0.04	0.00511895	0.428511	0.0174933
Antimycobacterials:Staphylococcus	60	0.156045	0.04	0.0042397	0.430489	0.0177319
Antimycobacterials:Staphylococcus	61	0.157378	0.06	0.00541891	0.435181	0.0179636
Antimycobacterials:Staphylococcus	62	0.158652	0.06	0.00507286	0.438342	0.0181884
Antimycobacterials:Staphylococcus	63	0.159866	0.06	0.00505173	0.44032	0.018406
Antimycobacterials:Staphylococcus	64	0.16102	0.06	0.00502778	0.441772	0.0186163
Antimycobacterials:Staphylococcus	65	0.162112	0.06	0.00409019	0.444336	0.0188192
Antimycobacterials:Staphylococcus	66	0.163141	0.06	0.00404826	0.447217	0.0190146
Antimycobacterials:Staphylococcus	67	0.164108	0.06	0.00585107	0.450413	0.0192025
Antimycobacterials:Staphylococcus	68	0.16501	0.06	0.00529421	0.452074	0.0193828
Antimycobacterials:Staphylococcus	69	0.165848	0.06	0.00570736	0.454847	0.0195556
Antimycobacterials:Staphylococcus	70	0.166622	0.06	0.00482738	0.454942	0.0197209
Antimycobacterials:Staphylococcus	71	0.16733	0.06	0.00478505	0.457707	0.0198788
Antimycobacterials:Staphylococcus	72	0.167972	0.07	0.00474034	0.458474	0.0200292
Antimycobacterials:Staphylococcus	73	0.16855	0.06	0.00513965	0.460496	0.0201724
Antimycobacterials:Staphylococcus	74	0.169061	0.06	0.00510264	0.46274	0.0203083
Antimycobacterials:Staphylococcus	75	0.169507	0.06	0.00504732	0.464512	0.0204373
Antimycobacterials:Staphylococcus	76	0.169887	0.06	0.00498445	0.466689	0.0205593
Antimycobacterials:Staphylococcus	77	0.170202	0.06	0.00562727	0.468381	0.0206747
Antimycobacterials:Staphylococcus	78	0.170452	0.06	0.00558899	0.469824	0.0207836
Antimycobacterials:Staphylococcus	79	0.170637	0.06	0.00488966	0.470431	0.0208861
Antimycobacterials:Staphylococcus	80	0.170758	0.06	0.00430657	0.471416	0.0209827
Antimycobacterials:Staphylococcus	81	0.170816	0.06	0.00462001	0.474071	0.0210734
Antimycobacterials:Staphylococcus	82	0.170811	0.06	0.00418016	0.473124	0.0211586
Antimycobacterials:Staphylococcus	83	0.170743	0.06	0.00411477	0.473921	0.0212386
Antimycobacterials:Staphylococcus	84	0.170615	0.06	0.00436765	0.475821	0.0213135
Antimycobacterials:Staphylococcus	85	0.170426	0.06	0.0039801	0.474843	0.0213838
Antimycobacterials:Staphylococcus	86	0.170177	0.06	0.00391101	0.478994	0.0214497
Antimycobacterials:Staphylococcus	87	0.16987	0.06	0.00256231	0.477867	0.0215115
Antimycobacterials:Staphylococcus	88	0.169506	0.06	0.00385957	0.479796	0.0215695
Antimycobacterials:Staphylococcus	89	0.169086	0.06	0.00368075	0.480798	0.0216242
Antimycobacterials:Staphylococcus	90	0.168612	0.06	0.00350521	0.480679	0.0216758
Antimycobacterials:Staphylococcus	91	0.168084	0.03	0.00145482	0.481682	0.0217246
Antimycobacterials:Staphylococcus	92	0.167504	0.03	0.0036164	0.483048	0.021771
Antimycobacterials:Staphylococcus	93	0.166874	0.05	0.00340403	0.483237	0.0218153
Antimycobacterials:Staphylococcus	94	0.166195	0.05	0.00284212	0.483042	0.0218579
Antimycobacterials:Staphylococcus	95	0.165469	0.05	0.00268738	0.483971	0.0218991
Antimycobacterials:Staphylococcus	96	0.164698	0.03	0.00142016	0.484498	0.0219393
Antimycobacterials:Staphylococcus	97	0.163882	0.04	0.00175263	0.485772	0.0219787
Antimycobacterials:Staphylococcus	98	0.163025	0.03	0.00167763	0.486819	0.0220177
Antimycobacterials:Staphylococcus	99	0.162127	0.03	0.00139619	0.485247	0.0220567
Antimycobacterials:Staphylococcus	100	0.161191	0.03	0.00282917	0.48617	0.0220959
Antimycobacterials:Staphylococcus	101	0.160218	0.03	0.00137896	0.484677	0.0221357
Antimycobacterials:Streptococcus	max	0.139059	0.07	0.00964459	0.358321	0.0106503
Antimycobacterials:Streptococcus	min	0.0522531	0.03	0.00355089	0.127826	0.00162889
Antimycobacterials:Streptococcus	age_max	0.622766	1	0	1	0.227701
Antimycobacterials:Streptococcus	age_min	0.415628	0	0	0.79	0.0566197
Antimycobacterials:Streptococcus	zero	0.0967356	0.04	0.00662182	0.253197	0.00617018
Antimycobacterials:Streptococcus	hundred	0.121934	0.07	0.0054396	0.335318	0.0101533
Antimycobacterials:Streptococcus	max_difference	0.0868064	0.04	0.00040878	0.241482	0.00565777
Antimycobacterials:Streptococcus	age_max_difference	0.207138	1	-0.76	1	0.437701
Antimycobacterials:Streptococcus	zero_hundred_difference	0.0251982	0.01	-0.133996	0.225818	0.00698124
Antimycobacterials:Streptococcus	1	0.0967356	0.04	0.00662182	0.253197	0.00617018
Antimycobacterials:Streptococcus	2	0.0944164	0.04	0.00725106	0.246418	0.00579494
Antimycobacterials:Streptococcus	3	0.0922048	0.04	0.00553445	0.237547	0.00544951
Antimycobacterials:Streptococcus	4	0.090097	0.04	0.00236658	0.227081	0.0051317
Antimycobacterials:Streptococcus	5	0.088089	0.04	0.00410879	0.221993	0.00483946
Antimycobacterials:Streptococcus	6	0.086177	0.04	0.00718966	0.218876	0.00457085
Antimycobacterials:Streptococcus	7	0.0843574	0.04	0.00601123	0.211672	0.00432408
Antimycobacterials:Streptococcus	8	0.0826264	0.04	0.00607093	0.205185	0.00409744
Antimycobacterials:Streptococcus	9	0.0809806	0.04	0.007135	0.201535	0.00388937
Antimycobacterials:Streptococcus	10	0.0794165	0.04	0.0058117	0.194906	0.00369842
Antimycobacterials:Streptococcus	11	0.0779309	0.04	0.00637043	0.191925	0.00352324
Antimycobacterials:Streptococcus	12	0.0765206	0.04	0.00396715	0.185063	0.00336259
Antimycobacterials:Streptococcus	13	0.0751826	0.04	0.0073814	0.18431	0.0032153
Antimycobacterials:Streptococcus	14	0.0739138	0.04	0.00635672	0.1791	0.00308034
Antimycobacterials:Streptococcus	15	0.0727116	0.04	0.00664482	0.1768	0.00295672
Antimycobacterials:Streptococcus	16	0.0715732	0.04	0.00614683	0.174243	0.00284355
Antimycobacterials:Streptococcus	17	0.0704961	0.04	0.00663654	0.172439	0.00274002
Antimycobacterials:Streptococcus	18	0.0694778	0.04	0.0042552	0.167564	0.00264537
Antimycobacterials:Streptococcus	19	0.0685161	0.04	0.00687385	0.167518	0.00255892
Antimycobacterials:Streptococcus	20	0.0676086	0.04	0.00491227	0.162943	0.00248004
Antimycobacterials:Streptococcus	21	0.0667535	0.04	0.0042628	0.159858	0.00240815
Antimycobacterials:Streptococcus	22	0.0659486	0.04	0.00464941	0.158285	0.00234273
Antimycobacterials:Streptococcus	23	0.0651921	0.04	0.00628857	0.157926	0.0022833
Antimycobacterials:Streptococcus	24	0.0644823	0.04	0.00613011	0.156087	0.00222944
Antimycobacterials:Streptococcus	25	0.0638174	0.04	0.00545391	0.154651	0.00218073
Antimycobacterials:Streptococcus	26	0.0631959	0.04	0.00621673	0.154247	0.00213682
Antimycobacterials:Streptococcus	27	0.0626163	0.03	0.0052836	0.152127	0.00209738
Antimycobacterials:Streptococcus	28	0.0620773	0.04	0.00427806	0.149784	0.00206212
Antimycobacterials:Streptococcus	29	0.0615775	0.03	0.00551093	0.1494	0.00203076
Antimycobacterials:Streptococcus	30	0.0611157	0.03	0.00549391	0.148009	0.00200305
Antimycobacterials:Streptococcus	31	0.0606909	0.03	0.0054276	0.148169	0.00197878
Antimycobacterials:Streptococcus	32	0.0603018	0.03	0.00519838	0.146616	0.00195774
Antimycobacterials:Streptococcus	33	0.0599476	0.03	0.00439682	0.144877	0.00193976
Antimycobacterials:Streptococcus	34	0.0596273	0.03	0.00575866	0.145517	0.00192467
Antimycobacterials:Streptococcus	35	0.0593402	0.03	0.00482377	0.144723	0.00191232
Antimycobacterials:Streptococcus	36	0.0590853	0.03	0.00397494	0.143523	0.00190259
Antimycobacterials:Streptococcus	37	0.0588621	0.03	0.00447188	0.143254	0.00189535
Antimycobacterials:Streptococcus	38	0.0586698	0.03	0.00392882	0.142091	0.00189051
Antimycobacterials:Streptococcus	39	0.058508	0.03	0.00412346	0.142294	0.00188798
Antimycobacterials:Streptococcus	40	0.058376	0.03	0.00389366	0.142084	0.00188767
Antimycobacterials:Streptococcus	41	0.0582734	0.03	0.00601718	0.145596	0.00188953
Antimycobacterials:Streptococcus	42	0.0581998	0.03	0.00386917	0.142919	0.00189348
Antimycobacterials:Streptococcus	43	0.0581548	0.03	0.0059599	0.14561	0.00189949
Antimycobacterials:Streptococcus	44	0.0581382	0.03	0.00385516	0.143551	0.00190752
Antimycobacterials:Streptococcus	45	0.0581497	0.03	0.00543985	0.144861	0.00191754
Antimycobacterials:Streptococcus	46	0.0581891	0.03	0.00436678	0.144042	0.00192952
Antimycobacterials:Streptococcus	47	0.0582563	0.03	0.00568666	0.145826	0.00194346
Antimycobacterials:Streptococcus	48	0.0583511	0.03	0.00418609	0.144673	0.00195934
Antimycobacterials:Streptococcus	49	0.0584736	0.03	0.00430577	0.145498	0.00197718
Antimycobacterials:Streptococcus	50	0.0586237	0.03	0.0038445	0.14574	0.00199699
Antimycobacterials:Streptococcus	51	0.0588016	0.03	0.00388778	0.146373	0.00201878
Antimycobacterials:Streptococcus	52	0.0590072	0.03	0.00379974	0.147016	0.00204258
Antimycobacterials:Streptococcus	53	0.0592408	0.03	0.00378375	0.147572	0.00206844
Antimycobacterials:Streptococcus	54	0.0595026	0.03	0.0043797	0.149227	0.00209638
Antimycobacterials:Streptococcus	55	0.0597928	0.03	0.00439531	0.149869	0.00212647
Antimycobacterials:Streptococcus	56	0.0601119	0.03	0.00364536	0.149859	0.00215875
Antimycobacterials:Streptococcus	57	0.06046	0.03	0.0035953	0.150683	0.00219332
Antimycobacterials:Streptococcus	58	0.0608376	0.03	0.00376594	0.151011	0.00223023
Antimycobacterials:Streptococcus	59	0.0612453	0.03	0.00408651	0.152825	0.00226958
Antimycobacterials:Streptococcus	60	0.0616835	0.03	0.00487678	0.154488	0.00231147
Antimycobacterials:Streptococcus	61	0.0621528	0.03	0.00416557	0.154973	0.002356
Antimycobacterials:Streptococcus	62	0.0626539	0.03	0.00464174	0.156412	0.00240329
Antimycobacterials:Streptococcus	63	0.0631874	0.03	0.00385192	0.156946	0.00245348
Antimycobacterials:Streptococcus	64	0.0637541	0.03	0.00430865	0.15847	0.0025067
Antimycobacterials:Streptococcus	65	0.0643548	0.03	0.00435592	0.159301	0.00256312
Antimycobacterials:Streptococcus	66	0.0649904	0.03	0.00439357	0.161222	0.00262291
Antimycobacterials:Streptococcus	67	0.0656618	0.03	0.00487392	0.16389	0.00268624
Antimycobacterials:Streptococcus	68	0.0663701	0.03	0.0044823	0.165824	0.00275333
Antimycobacterials:Streptococcus	69	0.0671163	0.03	0.00461954	0.167985	0.0028244
Antimycobacterials:Streptococcus	70	0.0679016	0.03	0.00458979	0.17008	0.00289968
Antimycobacterials:Streptococcus	71	0.0687272	0.04	0.00465097	0.172431	0.00297943
Antimycobacterials:Streptococcus	72	0.0695943	0.04	0.00471732	0.175426	0.00306393
Antimycobacterials:Streptococcus	73	0.0705044	0.04	0.00478905	0.178546	0.00315349
Antimycobacterials:Streptococcus	74	0.071459	0.04	0.00577946	0.182048	0.00324843
Antimycobacterials:Streptococcus	75	0.0724595	0.04	0.00513442	0.183513	0.00334912
Antimycobacterials:Streptococcus	76	0.0735077	0.04	0.00454562	0.186489	0.00345593
Antimycobacterials:Streptococcus	77	0.0746051	0.04	0.00513436	0.190763	0.00356929
Antimycobacterials:Streptococcus	78	0.0757537	0.04	0.0048546	0.193806	0.00368963
Antimycobacterials:Streptococcus	79	0.0769552	0.04	0.00526591	0.198368	0.00381746
Antimycobacterials:Streptococcus	80	0.0782118	0.04	0.00510026	0.202759	0.0039533
Antimycobacterials:Streptococcus	81	0.0795255	0.04	0.00523624	0.206372	0.00409771
Antimycobacterials:Streptococcus	82	0.0808985	0.03	0.00588787	0.210751	0.0042513
Antimycobacterials:Streptococcus	83	0.0823331	0.04	0.00585984	0.21596	0.00441474
Antimycobacterials:Streptococcus	84	0.0838317	0.04	0.00570337	0.220482	0.00458872
Antimycobacterials:Streptococcus	85	0.0853968	0.04	0.00588091	0.225762	0.00477403
Antimycobacterials:Streptococcus	86	0.0870311	0.04	0.00336523	0.227443	0.00497147
Antimycobacterials:Streptococcus	87	0.0887372	0.04	0.00536777	0.233318	0.00518193
Antimycobacterials:Streptococcus	88	0.0905179	0.04	0.005624	0.238449	0.00540635
Antimycobacterials:Streptococcus	89	0.0923763	0.04	0.006031	0.244289	0.00564575
Antimycobacterials:Streptococcus	90	0.0943154	0.04	0.00600779	0.251702	0.00590119
Antimycobacterials:Streptococcus	91	0.0963382	0.04	0.0054694	0.256856	0.00617384
Antimycobacterials:Streptococcus	92	0.0984481	0.04	0.00596143	0.263776	0.00646491
Antimycobacterials:Streptococcus	93	0.100648	0.04	0.00662476	0.271498	0.00677571
Antimycobacterials:Streptococcus	94	0.102943	0.04	0.00460107	0.277837	0.0071076
Antimycobacterials:Streptococcus	95	0.105334	0.04	0.00560713	0.285204	0.00746206
Antimycobacterials:Streptococcus	96	0.107826	0.04	0.00308605	0.291045	0.00784059
Antimycobacterials:Streptococcus	97	0.110424	0.04	0.00537169	0.299901	0.00824482
Antimycobacterials:Streptococcus	98	0.113129	0.04	0.00573567	0.307868	0.00867642
Antimycobacterials:Streptococcus	99	0.115947	0.06	0.00576334	0.31559	0.00913714
Antimycobacterials:Streptococcus	100	0.11888	0.05	0.00563669	0.325648	0.0096288
Antimycobacterials:Streptococcus	101	0.121934	0.07	0.0054396	0.335318	0.0101533
Carbapenems:Acinetobacter	max	0.326114	0.14	0.026572	0.731678	0.0406092
Carbapenems:Acinetobacter	min	0.0896542	0.01	0.000338897	0.313834	0.0115027
Carbapenems:Acinetobacter	age_max	0.707116	1	0.51	1	0.023588
Carbapenems:Acinetobacter	age_min	0.045956	0	0	0.27	0.0414588
Carbapenems:Acinetobacter	zero	0.0923195	0.01	0.000338897	0.327143	0.0126367
Carbapenems:Acinetobacter	hundred	0.254652	0.06	0.0094097	0.652809	0.0371419
Carbapenems:Acinetobacter	max_difference	0.23646	0.12	0.0132469	0.516556	0.0213051
Carbapenems:Acinetobacter	age_max_difference	0.66116	1	0.51	1	0.0938649
Carbapenems:Acinetobacter	zero_hundred_difference	0.162332	0.04	-0.0239095	0.504971	0.0201721
Carbapenems:Acinetobacter	1	0.0923195	0.01	0.000338897	0.327143	0.0126367
Carbapenems:Acinetobacter	2	0.0954883	0.01	0.00037061	0.334038	0.0129824
Carbapenems:Acinetobacter	3	0.0987432	0.01	0.000622561	0.343333	0.0133394
Carbapenems:Acinetobacter	4	0.102083	0.02	0.000703403	0.346948	0.0137077
Carbapenems:Acinetobacter	5	0.105507	0.02	0.000481915	0.354777	0.0140871
Carbapenems:Acinetobacter	6	0.109013	0.02	0.000892748	0.363129	0.0144775
Carbapenems:Acinetobacter	7	0.1126	0.02	0.000571381	0.371852	0.0148788
Carbapenems:Acinetobacter	8	0.116266	0.02	0.000621269	0.380966	0.0152907
Carbapenems:Acinetobacter	9	0.120007	0.02	0.000674866	0.391795	0.0157131
Carbapenems:Acinetobacter	10	0.123822	0.02	0.00233094	0.402165	0.0161457
Carbapenems:Acinetobacter	11	0.127708	0.02	0.0015661	0.409325	0.0165881
Carbapenems:Acinetobacter	12	0.131661	0.02	0.00174226	0.416245	0.01704
Carbapenems:Acinetobacter	13	0.135678	0.03	0.00289006	0.425819	0.0175009
Carbapenems:Acinetobacter	14	0.139755	0.03	0.00309451	0.431318	0.0179705
Carbapenems:Acinetobacter	15	0.143888	0.04	0.00330973	0.437805	0.0184482
Carbapenems:Acinetobacter	16	0.148073	0.03	0.00350346	0.445153	0.0189335
Carbapenems:Acinetobacter	17	0.152305	0.03	0.00354575	0.452027	0.0194258
Carbapenems:Acinetobacter	18	0.156579	0.03	0.0031706	0.457636	0.0199244
Carbapenems:Acinetobacter	19	0.160891	0.03	0.00475947	0.46951	0.0204287
Carbapenems:Acinetobacter	20	0.165235	0.04	0.00381116	0.476346	0.0209379
Carbapenems:Acinetobacter	21	0.169606	0.04	0.00413025	0.481693	0.0214513
Carbapenems:Acinetobacter	22	0.173999	0.06	0.00426245	0.490311	0.0219681
Carbapenems:Acinetobacter	23	0.178408	0.06	0.00494973	0.496766	0.0224875
Carbapenems:Acinetobacter	24	0.182827	0.04	0.00537934	0.505778	0.0230086
Carbapenems:Acinetobacter	25	0.187251	0.04	0.00603665	0.513002	0.0235306
Carbapenems:Acinetobacter	26	0.191673	0.07	0.00644175	0.522375	0.0240527
Carbapenems:Acinetobacter	27	0.196088	0.07	0.00591253	0.530017	0.0245739
Carbapenems:Acinetobacter	28	0.200491	0.07	0.00705833	0.538641	0.0250934
Carbapenems:Acinetobacter	29	0.204874	0.08	0.00729433	0.545895	0.0256103
Carbapenems:Acinetobacter	30	0.209233	0.1	0.00850766	0.554033	0.0261237
Carbapenems:Acinetobacter	31	0.213562	0.11	0.00774527	0.558826	0.0266329
Carbapenems:Acinetobacter	32	0.217854	0.1	0.00797813	0.563263	0.027137
Carbapenems:Acinetobacter	33	0.222105	0.11	0.00821597	0.569756	0.0276353
Carbapenems:Acinetobacter	34	0.226309	0.11	0.0084588	0.575693	0.0281269
Carbapenems:Acinetobacter	35	0.230459	0.11	0.00870665	0.580043	0.0286112
Carbapenems:Acinetobacter	36	0.234552	0.12	0.00889844	0.586953	0.0290876
Carbapenems:Acinetobacter	37	0.238581	0.12	0.0090055	0.593062	0.0295553
Carbapenems:Acinetobacter	38	0.242542	0.12	0.00911068	0.597699	0.0300138
Carbapenems:Acinetobacter	39	0.246431	0.08	0.00990679	0.603329	0.0304626
Carbapenems:Acinetobacter	39	0.246431	0.13	0.00990679	0.603329	0.0304626
Carbapenems:Acinetobacter	40	0.250241	0.08	0.0123678	0.611767	0.0309012
Carbapenems:Acinetobacter	41	0.253969	0.1	0.0125075	0.616767	0.0313291
Carbapenems:Acinetobacter	42	0.25761	0.13	0.01305	0.622841	0.0317459
Carbapenems:Acinetobacter	43	0.26116	0.13	0.0127545	0.627168	0.0321513
Carbapenems:Acinetobacter	43	0.26116	0.15	0.0127545	0.627168	0.0321513
Carbapenems:Acinetobacter	44	0.264615	0.11	0.012112	0.631018	0.032545
Carbapenems:Acinetobacter	45	0.267971	0.14	0.0114649	0.634993	0.0329267
Carbapenems:Acinetobacter	46	0.271225	0.14	0.0121583	0.640482	0.0332962
Carbapenems:Acinetobacter	47	0.274373	0.16	0.0120778	0.644555	0.0336533
Carbapenems:Acinetobacter	48	0.277412	0.16	0.0213	0.658945	0.0339979
Carbapenems:Acinetobacter	49	0.280338	0.12	0.0189448	0.65879	0.0343299
Carbapenems:Acinetobacter	50	0.283149	0.17	0.0147796	0.659174	0.0346491
Carbapenems:Acinetobacter	51	0.285842	0.12	0.0143549	0.662163	0.0349556
Carbapenems:Acinetobacter	52	0.288414	0.18	0.0130082	0.664243	0.0352493
Carbapenems:Acinetobacter	53	0.290864	0.18	0.0130282	0.668324	0.0355303
Carbapenems:Acinetobacter	54	0.293188	0.17	0.0103299	0.669054	0.0357986
Carbapenems:Acinetobacter	55	0.295385	0.17	0.0146633	0.676581	0.0360542
Carbapenems:Acinetobacter	56	0.297453	0.17	0.0158681	0.680428	0.0362973
Carbapenems:Acinetobacter	57	0.29939	0.17	0.0151707	0.681865	0.036528
Carbapenems:Acinetobacter	58	0.301194	0.13	0.015415	0.685016	0.0367463
Carbapenems:Acinetobacter	59	0.302865	0.13	0.0273732	0.700669	0.0369524
Carbapenems:Acinetobacter	59	0.302865	0.18	0.0273732	0.700669	0.0369524
Carbapenems:Acinetobacter	60	0.3044	0.18	0.0163896	0.690887	0.0371464
Carbapenems:Acinetobacter	61	0.3058	0.14	0.0160449	0.692076	0.0373286
Carbapenems:Acinetobacter	62	0.307062	0.14	0.0276757	0.705016	0.037499
Carbapenems:Acinetobacter	63	0.308186	0.14	0.0274869	0.707709	0.0376579
Carbapenems:Acinetobacter	64	0.309172	0.14	0.0253103	0.707731	0.0378055
Carbapenems:Acinetobacter	65	0.310018	0.14	0.0263032	0.709684	0.0379419
Carbapenems:Acinetobacter	66	0.310725	0.14	0.0217582	0.70654	0.0380673
Carbapenems:Acinetobacter	67	0.311292	0.14	0.0179224	0.703811	0.0381819
Carbapenems:Acinetobacter	68	0.311719	0.19	0.0171706	0.70307	0.0382859
Carbapenems:Acinetobacter	69	0.312006	0.14	0.016244	0.703187	0.0383796
Carbapenems:Acinetobacter	70	0.312153	0.14	0.0170448	0.7045	0.0384632
Carbapenems:Acinetobacter	71	0.31216	0.14	0.0172199	0.705153	0.0385367
Carbapenems:Acinetobacter	72	0.312028	0.14	0.0175052	0.704077	0.0386006
Carbapenems:Acinetobacter	73	0.311758	0.14	0.0175802	0.704378	0.0386549
Carbapenems:Acinetobacter	74	0.31135	0.14	0.0179258	0.704711	0.0386998
Carbapenems:Acinetobacter	75	0.310804	0.09	0.0168953	0.704403	0.0387357
Carbapenems:Acinetobacter	75	0.310804	0.14	0.0168953	0.704403	0.0387357
Carbapenems:Acinetobacter	76	0.310122	0.11	0.0175502	0.704496	0.0387626
Carbapenems:Acinetobacter	77	0.309305	0.09	0.0171712	0.702106	0.0387809
Carbapenems:Acinetobacter	77	0.309305	0.15	0.0171712	0.702106	0.0387809
Carbapenems:Acinetobacter	78	0.308355	0.13	0.016505	0.699466	0.0387907
Carbapenems:Acinetobacter	79	0.307271	0.16	0.0162788	0.700126	0.0387921
Carbapenems:Acinetobacter	80	0.306057	0.12	0.0140952	0.696998	0.0387856
Carbapenems:Acinetobacter	81	0.304713	0.12	0.0179471	0.699328	0.0387712
Carbapenems:Acinetobacter	82	0.303242	0.12	0.0180919	0.699636	0.0387491
Carbapenems:Acinetobacter	83	0.301646	0.12	0.0156008	0.69718	0.0387196
Carbapenems:Acinetobacter	84	0.299926	0.14	0.00962893	0.691085	0.0386828
Carbapenems:Acinetobacter	85	0.298085	0.14	0.012724	0.691782	0.0386391
Carbapenems:Acinetobacter	86	0.296125	0.14	0.0090891	0.686885	0.0385885
Carbapenems:Acinetobacter	87	0.29405	0.14	0.0115845	0.688741	0.0385313
Carbapenems:Acinetobacter	88	0.291861	0.1	0.0167403	0.693291	0.0384677
Carbapenems:Acinetobacter	89	0.289562	0.09	0.0138778	0.687641	0.0383978
Carbapenems:Acinetobacter	90	0.287156	0.13	0.0166567	0.689294	0.038322
Carbapenems:Acinetobacter	91	0.284646	0.09	0.0162276	0.688684	0.0382403
Carbapenems:Acinetobacter	92	0.282035	0.09	0.0134432	0.684655	0.038153
Carbapenems:Acinetobacter	93	0.279328	0.09	0.0122195	0.679481	0.0380602
Carbapenems:Acinetobacter	94	0.276527	0.13	0.0121403	0.677192	0.0379622
Carbapenems:Acinetobacter	95	0.273637	0.07	0.00727815	0.669198	0.037859
Carbapenems:Acinetobacter	96	0.270661	0.06	0.0109176	0.67056	0.0377509
Carbapenems:Acinetobacter	97	0.267604	0.07	0.0113513	0.667835	0.037638
Carbapenems:Acinetobacter	98	0.264471	0.07	0.00968191	0.66267	0.0375205
Carbapenems:Acinetobacter	99	0.261264	0.09	0.00841663	0.658683	0.0373986
Carbapenems:Acinetobacter	100	0.25799	0.06	0.00510791	0.651534	0.0372723
Carbapenems:Acinetobacter	101	0.254652	0.06	0.0094097	0.652809	0.0371419
Carbapenems:Citrobacter	max	0.112348	0.03	0.00333294	0.37128	0.0163055
Carbapenems:Citrobacter	min	0.0134801	0.01	0.000380002	0.0391601	0.000180999
Carbapenems:Citrobacter	age_max	0.733184	1	0.39	1	0.050317
Carbapenems:Citrobacter	age_min	0.147908	0	0	1	0.121561
Carbapenems:Citrobacter	zero	0.0149289	0.01	0.000642383	0.0432539	0.000226775
Carbapenems:Citrobacter	hundred	0.0916426	0.01	0.00022754	0.361179	0.0170487
Carbapenems:Citrobacter	max_difference	0.0988682	0.02	0.00180003	0.348969	0.0151424
Carbapenems:Citrobacter	age_max_difference	0.585276	1	-0.6	1	0.267385
Carbapenems:Citrobacter	zero_hundred_difference	0.0767137	0	-0.0379322	0.355546	0.0161487
Carbapenems:Citrobacter	1	0.0149289	0.01	0.000642383	0.0432539	0.000226775
Carbapenems:Citrobacter	2	0.0154725	0.01	0.000660671	0.0442105	0.000233266
Carbapenems:Citrobacter	3	0.0160386	0.01	0.000853454	0.0451605	0.00024053
Carbapenems:Citrobacter	4	0.0166276	0.01	0.000931156	0.0461831	0.000248622
Carbapenems:Citrobacter	5	0.01724	0.01	0.00101418	0.0477391	0.000257597
Carbapenems:Citrobacter	6	0.0178761	0.01	0.00112948	0.0489755	0.000267519
Carbapenems:Citrobacter	7	0.0185361	0.01	0.00119583	0.0504533	0.000278455
Carbapenems:Citrobacter	8	0.0192204	0.01	0.00137562	0.0524384	0.000290482
Carbapenems:Citrobacter	9	0.0199292	0.01	0.0015	0.0544581	0.000303678
Carbapenems:Citrobacter	10	0.0206627	0.01	0.00155174	0.055991	0.000318131
Carbapenems:Citrobacter	11	0.0214209	0.01	0.00144322	0.0575115	0.000333932
Carbapenems:Citrobacter	12	0.022204	0.01	0.00156382	0.0593767	0.00035118
Carbapenems:Citrobacter	13	0.0230119	0.01	0.00164545	0.0614533	0.000369977
Carbapenems:Citrobacter	14	0.0238445	0.01	0.00154618	0.0630366	0.000390432
Carbapenems:Citrobacter	15	0.0247017	0.01	0.00171761	0.0653099	0.000412657
Carbapenems:Citrobacter	16	0.0255833	0.01	0.00177431	0.0671526	0.000436768
Carbapenems:Citrobacter	17	0.0264889	0.01	0.00193734	0.0695523	0.000462886
Carbapenems:Citrobacter	18	0.0274182	0.01	0.00199534	0.0717264	0.000491131
Carbapenems:Citrobacter	19	0.0283707	0.01	0.00187931	0.0745811	0.000521626
Carbapenems:Citrobacter	20	0.0293459	0.01	0.00211312	0.0772889	0.000554493
Carbapenems:Citrobacter	21	0.030343	0.01	0.0021728	0.0796405	0.000589855
Carbapenems:Citrobacter	22	0.0313615	0.02	0.0024624	0.0822566	0.000627829
Carbapenems:Citrobacter	23	0.0324004	0.02	0.00264813	0.084698	0.000668532
Carbapenems:Citrobacter	24	0.0334589	0.02	0.00205677	0.0865497	0.000712073
Carbapenems:Citrobacter	25	0.034536	0.02	0.00304085	0.0903947	0.000758556
Carbapenems:Citrobacter	26	0.0356306	0.02	0.00293148	0.0933435	0.000808077
Carbapenems:Citrobacter	27	0.0367417	0.02	0.0030449	0.0968589	0.000860724
Carbapenems:Citrobacter	28	0.0378679	0.02	0.00360931	0.100525	0.000916572
Carbapenems:Citrobacter	29	0.0390081	0.02	0.00326175	0.102987	0.000975689
Carbapenems:Citrobacter	30	0.0401609	0.02	0.00335444	0.10594	0.00103813
Carbapenems:Citrobacter	31	0.0413248	0.02	0.00344566	0.108603	0.00110393
Carbapenems:Citrobacter	32	0.0424984	0.02	0.00353517	0.111726	0.00117313
Carbapenems:Citrobacter	33	0.0436803	0.02	0.0036897	0.11501	0.00124573
Carbapenems:Citrobacter	34	0.0448688	0.02	0.00370797	0.118326	0.00132175
Carbapenems:Citrobacter	35	0.0460623	0.02	0.00379075	0.121555	0.00140117
Carbapenems:Citrobacter	36	0.0472594	0.02	0.00387078	0.125014	0.00148396
Carbapenems:Citrobacter	37	0.0484582	0.02	0.00407373	0.128568	0.00157009
Carbapenems:Citrobacter	38	0.0496573	0.02	0.00402161	0.131871	0.00165953
Carbapenems:Citrobacter	39	0.0508548	0.02	0.00409193	0.135031	0.0017522
Carbapenems:Citrobacter	40	0.0520493	0.02	0.00430147	0.138382	0.00184804
Carbapenems:Citrobacter	41	0.053239	0.02	0.00422122	0.140943	0.00194699
Carbapenems:Citrobacter	42	0.0544223	0.02	0.0042135	0.144537	0.00204896
Carbapenems:Citrobacter	43	0.0555977	0.02	0.00428631	0.148737	0.00215387
Carbapenems:Citrobacter	44	0.0567635	0.02	0.00497588	0.153339	0.00226164
Carbapenems:Citrobacter	45	0.0579183	0.02	0.00442873	0.156051	0.00237219
Carbapenems:Citrobacter	46	0.0590605	0.02	0.00446892	0.15948	0.00248542
Carbapenems:Citrobacter	47	0.0601888	0.02	0.00481936	0.162251	0.00260127
Carbapenems:Citrobacter	48	0.0613018	0.02	0.00453425	0.164369	0.00271965
Carbapenems:Citrobacter	49	0.0623981	0.02	0.00499436	0.16824	0.00284051
Carbapenems:Citrobacter	50	0.0634765	0.02	0.00457879	0.170962	0.00296379
Carbapenems:Citrobacter	51	0.0645359	0.02	0.00482573	0.174121	0.00308944
Carbapenems:Citrobacter	52	0.0655753	0.02	0.00460191	0.177267	0.00321744
Carbapenems:Citrobacter	53	0.0665935	0.02	0.00302516	0.178812	0.00334777
Carbapenems:Citrobacter	54	0.0675897	0.02	0.00460328	0.184262	0.00348044
Carbapenems:Citrobacter	55	0.0685631	0.02	0.00403756	0.187608	0.00361547
Carbapenems:Citrobacter	56	0.0695129	0.02	0.00482848	0.192105	0.00375291
Carbapenems:Citrobacter	57	0.0704385	0.02	0.00329864	0.192857	0.00389283
Carbapenems:Citrobacter	58	0.0713394	0.02	0.00315755	0.195286	0.00403531
Carbapenems:Citrobacter	59	0.0722152	0.02	0.00416538	0.201033	0.00418048
Carbapenems:Citrobacter	60	0.0730654	0.02	0.00320586	0.20363	0.00432848
Carbapenems:Citrobacter	61	0.0738899	0.02	0.00522676	0.207946	0.00447947
Carbapenems:Citrobacter	62	0.0746885	0.02	0.00325128	0.209328	0.00463366
Carbapenems:Citrobacter	63	0.0754612	0.02	0.00316739	0.212632	0.00479126
Carbapenems:Citrobacter	64	0.0762079	0.02	0.00312672	0.215866	0.00495253
Carbapenems:Citrobacter	65	0.0769289	0.02	0.00420397	0.219791	0.00511776
Carbapenems:Citrobacter	66	0.0776244	0.03	0.00417471	0.222319	0.00528723
Carbapenems:Citrobacter	67	0.0782946	0.03	0.00290662	0.222615	0.00546129
Carbapenems:Citrobacter	68	0.0789401	0.03	0.00336888	0.226573	0.00564029
Carbapenems:Citrobacter	69	0.0795611	0.03	0.00396673	0.230067	0.00582461
Carbapenems:Citrobacter	70	0.0801584	0.03	0.00389049	0.232537	0.00601466
Carbapenems:Citrobacter	71	0.0807326	0.03	0.00381119	0.237701	0.00621085
Carbapenems:Citrobacter	72	0.0812842	0.03	0.00281317	0.241414	0.00641362
Carbapenems:Citrobacter	73	0.0818142	0.03	0.00245965	0.246061	0.00662344
Carbapenems:Citrobacter	74	0.0823232	0.03	0.00335185	0.249898	0.00684076
Carbapenems:Citrobacter	75	0.0828122	0.03	0.00266283	0.25157	0.00706607
Carbapenems:Citrobacter	76	0.083282	0.02	0.00223902	0.25391	0.00729984
Carbapenems:Citrobacter	77	0.0837335	0.02	0.00216659	0.25793	0.00754257
Carbapenems:Citrobacter	78	0.0841679	0.02	0.00209487	0.260944	0.00779472
Carbapenems:Citrobacter	79	0.0845859	0.02	0.00227957	0.264507	0.0080568
Carbapenems:Citrobacter	80	0.0849887	0.02	0.00226537	0.266455	0.00832925
Carbapenems:Citrobacter	81	0.0853773	0.02	0.00188483	0.267605	0.00861256
Carbapenems:Citrobacter	82	0.0857526	0.02	0.00189233	0.269189	0.00890715
Carbapenems:Citrobacter	83	0.0861158	0.02	0.0017242	0.273739	0.00921346
Carbapenems:Citrobacter	84	0.0864679	0.02	0.00156779	0.277765	0.00953189
Carbapenems:Citrobacter	85	0.0868098	0.02	0.00142264	0.281058	0.00986284
Carbapenems:Citrobacter	86	0.0871427	0.02	0.00128829	0.287275	0.0102066
Carbapenems:Citrobacter	87	0.0874674	0.02	0.00116424	0.291697	0.0105636
Carbapenems:Citrobacter	88	0.0877851	0.02	0.00104998	0.296632	0.0109341
Carbapenems:Citrobacter	89	0.0880965	0.02	0.00094499	0.298487	0.0113184
Carbapenems:Citrobacter	90	0.0884026	0.02	0.000848761	0.304027	0.0117166
Carbapenems:Citrobacter	91	0.0887043	0.02	0.00076077	0.311935	0.0121291
Carbapenems:Citrobacter	92	0.0890024	0.01	0.000835853	0.316039	0.0125559
Carbapenems:Citrobacter	93	0.0892978	0.01	0.000607467	0.320225	0.0129972
Carbapenems:Citrobacter	94	0.0895912	0.01	0.000541157	0.327255	0.0134531
Carbapenems:Citrobacter	95	0.0898833	0.01	0.0004811	0.333264	0.0139236
Carbapenems:Citrobacter	96	0.0901747	0.01	0.000491567	0.332686	0.0144086
Carbapenems:Citrobacter	97	0.0904661	0.01	0.000377916	0.340165	0.0149082
Carbapenems:Citrobacter	98	0.0907581	0.01	0.00033392	0.346284	0.0154222
Carbapenems:Citrobacter	99	0.0910512	0.01	0.000294443	0.352169	0.0159504
Carbapenems:Citrobacter	100	0.0913459	0.01	0.000259104	0.3569	0.0164927
Carbapenems:Citrobacter	101	0.0916426	0.01	0.00022754	0.361179	0.0170487
Carbapenems:Clostridium	max	0.27162	0.23	0.0417754	0.561499	0.0211171
Carbapenems:Clostridium	min	0.129303	0.05	0.00615366	0.327565	0.0099701
Carbapenems:Clostridium	age_max	0.328818	0	0	0.68	0.0552454
Carbapenems:Clostridium	age_min	0.79639	1	0	1	0.153642
Carbapenems:Clostridium	zero	0.210435	0.11	0.0262733	0.482209	0.0174153
Carbapenems:Clostridium	hundred	0.141691	0.04	0.00502565	0.379891	0.0130728
Carbapenems:Clostridium	hundred	0.141691	0.07	0.00502565	0.379891	0.0130728
Carbapenems:Clostridium	max_difference	0.142317	0.09	0.0110791	0.299802	0.00678642
Carbapenems:Clostridium	age_max_difference	-0.467572	-1	-1	0.65	0.323017
Carbapenems:Clostridium	zero_hundred_difference	-0.0687443	-0.04	-0.291075	0.114406	0.00984977
Carbapenems:Clostridium	1	0.210435	0.11	0.0262733	0.482209	0.0174153
Carbapenems:Clostridium	2	0.212214	0.15	0.0242398	0.479542	0.0173524
Carbapenems:Clostridium	3	0.213974	0.11	0.0285575	0.484613	0.0172993
Carbapenems:Clostridium	4	0.215714	0.16	0.0292694	0.486073	0.0172557
Carbapenems:Clostridium	5	0.21743	0.15	0.0236402	0.480037	0.0172216
Carbapenems:Clostridium	6	0.219121	0.15	0.0221766	0.479933	0.0171966
Carbapenems:Clostridium	7	0.220785	0.15	0.0255929	0.481842	0.0171806
Carbapenems:Clostridium	8	0.22242	0.16	0.0262854	0.483935	0.0171734
Carbapenems:Clostridium	9	0.224024	0.16	0.0256189	0.483023	0.0171746
Carbapenems:Clostridium	10	0.225594	0.16	0.0273844	0.485006	0.0171839
Carbapenems:Clostridium	11	0.227129	0.16	0.0284595	0.48774	0.0172011
Carbapenems:Clostridium	12	0.228626	0.16	0.0281812	0.488953	0.0172258
Carbapenems:Clostridium	13	0.230084	0.12	0.0285697	0.490212	0.0172576
Carbapenems:Clostridium	14	0.231502	0.17	0.0289512	0.492227	0.0172961
Carbapenems:Clostridium	15	0.232876	0.16	0.0293251	0.495436	0.017341
Carbapenems:Clostridium	16	0.234206	0.16	0.0305737	0.497248	0.0173918
Carbapenems:Clostridium	17	0.23549	0.16	0.029871	0.497698	0.0174482
Carbapenems:Clostridium	18	0.236725	0.13	0.0300459	0.498954	0.0175096
Carbapenems:Clostridium	19	0.237911	0.13	0.030214	0.501498	0.0175757
Carbapenems:Clostridium	20	0.239046	0.19	0.0411314	0.513459	0.0176459
Carbapenems:Clostridium	21	0.240129	0.21	0.0362562	0.509539	0.0177199
Carbapenems:Clostridium	22	0.241157	0.21	0.0363399	0.510807	0.017797
Carbapenems:Clostridium	23	0.242131	0.21	0.030817	0.505226	0.0178769
Carbapenems:Clostridium	24	0.243047	0.21	0.0313544	0.507569	0.0179591
Carbapenems:Clostridium	25	0.243906	0.15	0.0310753	0.508117	0.0180431
Carbapenems:Clostridium	26	0.244706	0.16	0.031692	0.509839	0.0181284
Carbapenems:Clostridium	27	0.245447	0.16	0.0335619	0.512678	0.0182145
Carbapenems:Clostridium	28	0.246126	0.16	0.0331764	0.513661	0.018301
Carbapenems:Clostridium	29	0.246743	0.16	0.0370281	0.518714	0.0183874
Carbapenems:Clostridium	30	0.247298	0.16	0.0346807	0.518345	0.0184733
Carbapenems:Clostridium	31	0.247789	0.16	0.0380037	0.523527	0.0185581
Carbapenems:Clostridium	32	0.248216	0.15	0.0320441	0.518346	0.0186415
Carbapenems:Clostridium	33	0.248578	0.15	0.0316037	0.518256	0.0187229
Carbapenems:Clostridium	34	0.248874	0.15	0.0310701	0.518948	0.0188021
Carbapenems:Clostridium	35	0.249104	0.16	0.0308025	0.519292	0.0188786
Carbapenems:Clostridium	36	0.249267	0.16	0.0324035	0.521967	0.018952
Carbapenems:Clostridium	37	0.249364	0.15	0.0319785	0.521551	0.019022
Carbapenems:Clostridium	38	0.249393	0.15	0.0320019	0.521968	0.0190881
Carbapenems:Clostridium	39	0.249355	0.15	0.0305887	0.521851	0.01915
Carbapenems:Clostridium	40	0.249248	0.15	0.0319279	0.523518	0.0192075
Carbapenems:Clostridium	41	0.249074	0.15	0.0316676	0.523336	0.0192601
Carbapenems:Clostridium	42	0.248831	0.19	0.0314099	0.524044	0.0193077
Carbapenems:Clostridium	43	0.248521	0.15	0.0273054	0.520329	0.0193499
Carbapenems:Clostridium	43	0.248521	0.19	0.0273054	0.520329	0.0193499
Carbapenems:Clostridium	44	0.248142	0.19	0.0274818	0.519109	0.0193865
Carbapenems:Clostridium	45	0.247695	0.14	0.0274015	0.52045	0.0194173
Carbapenems:Clostridium	46	0.24718	0.14	0.0317189	0.524825	0.019442
Carbapenems:Clostridium	47	0.246597	0.14	0.031579	0.523527	0.0194604
Carbapenems:Clostridium	48	0.245946	0.14	0.0293687	0.52136	0.0194725
Carbapenems:Clostridium	49	0.245228	0.14	0.03119	0.523034	0.019478
Carbapenems:Clostridium	50	0.244444	0.14	0.0280561	0.520086	0.0194767
Carbapenems:Clostridium	51	0.243592	0.14	0.027907	0.520136	0.0194687
Carbapenems:Clostridium	52	0.242675	0.14	0.0303149	0.522356	0.0194539
Carbapenems:Clostridium	53	0.241692	0.13	0.0287396	0.520275	0.019432
Carbapenems:Clostridium	54	0.240645	0.13	0.0298129	0.520463	0.0194032
Carbapenems:Clostridium	55	0.239533	0.17	0.0270118	0.517739	0.0193673
Carbapenems:Clostridium	56	0.238357	0.17	0.0260068	0.515285	0.0193244
Carbapenems:Clostridium	57	0.237119	0.13	0.0258998	0.514555	0.0192745
Carbapenems:Clostridium	58	0.235818	0.12	0.025796	0.51321	0.0192176
Carbapenems:Clostridium	59	0.234456	0.14	0.0256953	0.511935	0.0191538
Carbapenems:Clostridium	60	0.233035	0.14	0.0262363	0.513344	0.0190831
Carbapenems:Clostridium	61	0.231554	0.1	0.0269619	0.51208	0.0190057
Carbapenems:Clostridium	62	0.230014	0.1	0.0245713	0.508515	0.0189216
Carbapenems:Clostridium	63	0.228418	0.1	0.0246819	0.506943	0.018831
Carbapenems:Clostridium	64	0.226766	0.1	0.0257548	0.505686	0.0187341
Carbapenems:Clostridium	65	0.225059	0.1	0.0251549	0.501802	0.018631
Carbapenems:Clostridium	66	0.223298	0.13	0.0249593	0.50062	0.0185218
Carbapenems:Clostridium	67	0.221486	0.13	0.0242576	0.497666	0.0184069
Carbapenems:Clostridium	68	0.219623	0.13	0.0233979	0.495399	0.0182863
Carbapenems:Clostridium	69	0.217711	0.09	0.0207258	0.49094	0.0181604
Carbapenems:Clostridium	70	0.215751	0.13	0.0240804	0.492976	0.0180293
Carbapenems:Clostridium	71	0.213744	0.09	0.0200002	0.486746	0.0178934
Carbapenems:Clostridium	72	0.211694	0.13	0.0239329	0.488443	0.0177528
Carbapenems:Clostridium	73	0.209601	0.08	0.0233861	0.485375	0.017608
Carbapenems:Clostridium	74	0.207466	0.08	0.0233162	0.483572	0.0174591
Carbapenems:Clostridium	75	0.205292	0.09	0.022726	0.481357	0.0173064
Carbapenems:Clostridium	76	0.203081	0.08	0.0224225	0.479629	0.0171504
Carbapenems:Clostridium	77	0.200835	0.08	0.0213758	0.475716	0.0169912
Carbapenems:Clostridium	78	0.198554	0.07	0.0211475	0.472668	0.0168292
Carbapenems:Clostridium	79	0.196242	0.13	0.0203322	0.468438	0.0166647
Carbapenems:Clostridium	80	0.1939	0.07	0.0195136	0.464786	0.0164981
Carbapenems:Clostridium	81	0.191531	0.08	0.018007	0.460196	0.0163297
Carbapenems:Clostridium	82	0.189136	0.12	0.0120539	0.45256	0.0161598
Carbapenems:Clostridium	83	0.186718	0.12	0.0118329	0.448637	0.0159888
Carbapenems:Clostridium	84	0.184279	0.12	0.0105562	0.443022	0.0158169
Carbapenems:Clostridium	85	0.18182	0.11	0.0122619	0.440216	0.0156446
Carbapenems:Clostridium	86	0.179345	0.11	0.00690945	0.431103	0.0154722
Carbapenems:Clostridium	87	0.176855	0.08	0.00799354	0.429517	0.0152999
Carbapenems:Clostridium	88	0.174353	0.07	0.00783914	0.425344	0.0151281
Carbapenems:Clostridium	88	0.174353	0.08	0.00783914	0.425344	0.0151281
Carbapenems:Clostridium	89	0.17184	0.1	0.0076846	0.422285	0.0149572
Carbapenems:Clostridium	90	0.169319	0.08	0.0086264	0.419247	0.0147874
Carbapenems:Clostridium	91	0.166793	0.07	0.0100198	0.417247	0.014619
Carbapenems:Clostridium	92	0.164263	0.07	0.01163	0.415799	0.0144523
Carbapenems:Clostridium	93	0.161731	0.09	0.00706759	0.407845	0.0142877
Carbapenems:Clostridium	94	0.159201	0.09	0.00630062	0.403324	0.0141253
Carbapenems:Clostridium	95	0.156673	0.06	0.00862724	0.403024	0.0139655
Carbapenems:Clostridium	96	0.154151	0.06	0.00654307	0.397667	0.0138084
Carbapenems:Clostridium	97	0.151636	0.06	0.00645802	0.39346	0.0136544
Carbapenems:Clostridium	98	0.149131	0.06	0.00630761	0.390672	0.0135036
Carbapenems:Clostridium	99	0.146637	0.06	0.00613555	0.388362	0.0133563
Carbapenems:Clostridium	100	0.144156	0.04	0.00703547	0.386336	0.0132126
Carbapenems:Clostridium	101	0.141691	0.04	0.00502565	0.379891	0.0130728
Carbapenems:Clostridium	101	0.141691	0.07	0.00502565	0.379891	0.0130728
Carbapenems:Enterobacter	max	0.284815	0.12	0.0301885	0.63428	0.0304249
Carbapenems:Enterobacter	min	0.117172	0.03	0.00146056	0.325427	0.0103921
Carbapenems:Enterobacter	age_max	0.23301	0	0	1	0.121508
Carbapenems:Enterobacter	age_min	0.771264	1	0	1	0.118076
Carbapenems:Enterobacter	zero	0.254899	0.13	0.0131915	0.602252	0.029486
Carbapenems:Enterobacter	hundred	0.150244	0.03	0.00146056	0.460544	0.0214934
Carbapenems:Enterobacter	max_difference	0.167642	0.09	0.00568909	0.418915	0.014917
Carbapenems:Enterobacter	age_max_difference	-0.538254	-1	-1	0.92	0.41434
Carbapenems:Enterobacter	zero_hundred_difference	-0.104656	-0.03	-0.481282	0.198833	0.0252527
Carbapenems:Enterobacter	1	0.254899	0.13	0.0131915	0.602252	0.029486
Carbapenems:Enterobacter	2	0.252763	0.12	0.0109516	0.592866	0.0286639
Carbapenems:Enterobacter	3	0.250658	0.13	0.0107335	0.583222	0.0278773
Carbapenems:Enterobacter	4	0.248585	0.09	0.0137603	0.57919	0.0271256
Carbapenems:Enterobacter	5	0.246544	0.1	0.0185627	0.579209	0.0264079
Carbapenems:Enterobacter	6	0.244535	0.12	0.0152518	0.568528	0.0257233
Carbapenems:Enterobacter	7	0.242559	0.12	0.0214896	0.568341	0.025071
Carbapenems:Enterobacter	8	0.240614	0.12	0.0232611	0.562742	0.02445
Carbapenems:Enterobacter	9	0.238702	0.12	0.0232682	0.5555	0.0238592
Carbapenems:Enterobacter	10	0.23682	0.13	0.0240392	0.551036	0.0232978
Carbapenems:Enterobacter	11	0.23497	0.12	0.0233022	0.54608	0.0227646
Carbapenems:Enterobacter	12	0.233151	0.08	0.0202259	0.538201	0.0222585
Carbapenems:Enterobacter	13	0.231361	0.17	0.0227525	0.53568	0.0217787
Carbapenems:Enterobacter	14	0.229602	0.09	0.022297	0.528201	0.0213239
Carbapenems:Enterobacter	14	0.229602	0.12	0.022297	0.528201	0.0213239
Carbapenems:Enterobacter	14	0.229602	0.17	0.022297	0.528201	0.0213239
Carbapenems:Enterobacter	15	0.227871	0.11	0.0196163	0.519373	0.0208931
Carbapenems:Enterobacter	16	0.226169	0.11	0.01943	0.514376	0.0204853
Carbapenems:Enterobacter	16	0.226169	0.16	0.01943	0.514376	0.0204853
Carbapenems:Enterobacter	17	0.224494	0.11	0.0198364	0.509524	0.0200995
Carbapenems:Enterobacter	18	0.222847	0.16	0.02007	0.50429	0.0197347
Carbapenems:Enterobacter	19	0.221227	0.13	0.0201501	0.499588	0.0193898
Carbapenems:Enterobacter	20	0.219632	0.11	0.0197094	0.495897	0.0190639
Carbapenems:Enterobacter	21	0.218062	0.11	0.019092	0.493133	0.0187561
Carbapenems:Enterobacter	22	0.216516	0.11	0.0197333	0.490917	0.0184655
Carbapenems:Enterobacter	23	0.214995	0.11	0.0171275	0.485128	0.018191
Carbapenems:Enterobacter	24	0.213496	0.14	0.0172901	0.481433	0.017932
Carbapenems:Enterobacter	25	0.212019	0.11	0.0174456	0.479799	0.0176875
Carbapenems:Enterobacter	26	0.210564	0.12	0.0165614	0.474151	0.0174568
Carbapenems:Enterobacter	27	0.20913	0.12	0.0206704	0.478136	0.0172391
Carbapenems:Enterobacter	28	0.207716	0.12	0.0156877	0.470013	0.0170337
Carbapenems:Enterobacter	29	0.206321	0.12	0.0193931	0.471135	0.0168398
Carbapenems:Enterobacter	30	0.204945	0.12	0.0194487	0.468292	0.0166569
Carbapenems:Enterobacter	31	0.203588	0.12	0.0182165	0.464654	0.0164842
Carbapenems:Enterobacter	32	0.202248	0.11	0.0204109	0.465365	0.0163211
Carbapenems:Enterobacter	33	0.200925	0.11	0.0197369	0.462917	0.0161672
Carbapenems:Enterobacter	34	0.199619	0.11	0.019802	0.461327	0.0160219
Carbapenems:Enterobacter	35	0.198329	0.1	0.0181196	0.456907	0.0158846
Carbapenems:Enterobacter	36	0.197054	0.12	0.0198362	0.455158	0.0157549
Carbapenems:Enterobacter	37	0.195794	0.08	0.0199461	0.455467	0.0156324
Carbapenems:Enterobacter	38	0.19455	0.08	0.0187306	0.453134	0.0155167
Carbapenems:Enterobacter	39	0.193319	0.08	0.0197655	0.45278	0.0154073
Carbapenems:Enterobacter	40	0.192102	0.08	0.0190066	0.450263	0.015304
Carbapenems:Enterobacter	41	0.190899	0.12	0.0183798	0.449304	0.0152064
Carbapenems:Enterobacter	42	0.189709	0.12	0.0196713	0.450377	0.0151142
Carbapenems:Enterobacter	43	0.188532	0.12	0.0184663	0.448112	0.0150272
Carbapenems:Enterobacter	44	0.187368	0.12	0.0188148	0.446382	0.0149452
Carbapenems:Enterobacter	45	0.186217	0.12	0.0186622	0.44462	0.014868
Carbapenems:Enterobacter	46	0.185078	0.12	0.0192003	0.443824	0.0147953
Carbapenems:Enterobacter	47	0.183952	0.12	0.0175482	0.440521	0.0147271
Carbapenems:Enterobacter	48	0.182838	0.08	0.0190392	0.439453	0.0146632
Carbapenems:Enterobacter	49	0.181736	0.08	0.0188009	0.438056	0.0146035
Carbapenems:Enterobacter	50	0.180647	0.08	0.0185647	0.435969	0.014548
Carbapenems:Enterobacter	51	0.17957	0.08	0.01484	0.430101	0.0144966
Carbapenems:Enterobacter	52	0.178505	0.11	0.0145404	0.427493	0.0144492
Carbapenems:Enterobacter	53	0.177453	0.11	0.00947168	0.420473	0.014406
Carbapenems:Enterobacter	54	0.176413	0.11	0.0146805	0.423865	0.0143669
Carbapenems:Enterobacter	55	0.175386	0.11	0.0145946	0.421691	0.0143319
Carbapenems:Enterobacter	56	0.174373	0.11	0.0140921	0.420893	0.0143011
Carbapenems:Enterobacter	57	0.173372	0.11	0.0145694	0.422631	0.0142746
Carbapenems:Enterobacter	58	0.172385	0.06	0.0135306	0.421227	0.0142526
Carbapenems:Enterobacter	59	0.171412	0.06	0.00912678	0.41551	0.014235
Carbapenems:Enterobacter	59	0.171412	0.08	0.00912678	0.41551	0.014235
Carbapenems:Enterobacter	60	0.170453	0.08	0.008734	0.413102	0.0142222
Carbapenems:Enterobacter	61	0.169508	0.11	0.0121949	0.416464	0.0142141
Carbapenems:Enterobacter	62	0.168578	0.08	0.00838346	0.411218	0.0142111
Carbapenems:Enterobacter	63	0.167664	0.08	0.0121587	0.413454	0.0142133
Carbapenems:Enterobacter	64	0.166765	0.08	0.0116804	0.412404	0.0142208
Carbapenems:Enterobacter	65	0.165883	0.07	0.00751857	0.40773	0.0142341
Carbapenems:Enterobacter	66	0.165017	0.07	0.0116609	0.412853	0.0142532
Carbapenems:Enterobacter	67	0.164169	0.08	0.011304	0.412579	0.0142784
Carbapenems:Enterobacter	68	0.163338	0.08	0.00710927	0.408538	0.0143101
Carbapenems:Enterobacter	69	0.162526	0.07	0.00726306	0.408999	0.0143485
Carbapenems:Enterobacter	70	0.161733	0.07	0.0106587	0.411788	0.0143939
Carbapenems:Enterobacter	71	0.160959	0.07	0.00672935	0.408022	0.0144466
Carbapenems:Enterobacter	72	0.160205	0.07	0.00660883	0.409176	0.014507
Carbapenems:Enterobacter	73	0.159473	0.07	0.00648596	0.409082	0.0145754
Carbapenems:Enterobacter	74	0.158761	0.04	0.00627675	0.409929	0.0146521
Carbapenems:Enterobacter	75	0.158072	0.04	0.00710176	0.410587	0.0147376
Carbapenems:Enterobacter	76	0.157406	0.06	0.00615519	0.408952	0.0148322
Carbapenems:Enterobacter	77	0.156764	0.06	0.00604852	0.408528	0.0149363
Carbapenems:Enterobacter	78	0.156145	0.06	0.00632164	0.40956	0.0150503
Carbapenems:Enterobacter	79	0.155552	0.05	0.00660665	0.410789	0.0151746
Carbapenems:Enterobacter	80	0.154984	0.05	0.00507781	0.411566	0.0153097
Carbapenems:Enterobacter	81	0.154443	0.05	0.00564665	0.412209	0.0154559
Carbapenems:Enterobacter	82	0.153929	0.05	0.00534203	0.413673	0.0156138
Carbapenems:Enterobacter	83	0.153443	0.05	0.00499622	0.415968	0.0157839
Carbapenems:Enterobacter	84	0.152985	0.05	0.00434501	0.415898	0.0159665
Carbapenems:Enterobacter	85	0.152557	0.05	0.00417137	0.415695	0.0161621
Carbapenems:Enterobacter	86	0.152159	0.05	0.00400176	0.418413	0.0163713
Carbapenems:Enterobacter	87	0.151791	0.05	0.00608669	0.424821	0.0165946
Carbapenems:Enterobacter	88	0.151455	0.05	0.00367493	0.425461	0.0168324
Carbapenems:Enterobacter	89	0.151152	0.05	0.00351781	0.426991	0.0170853
Carbapenems:Enterobacter	90	0.150881	0.04	0.00336497	0.428922	0.0173538
Carbapenems:Enterobacter	91	0.150643	0.04	0.00317892	0.430784	0.0176384
Carbapenems:Enterobacter	92	0.15044	0.04	0.00452989	0.433714	0.0179398
Carbapenems:Enterobacter	93	0.150272	0.04	0.00432078	0.436261	0.0182583
Carbapenems:Enterobacter	94	0.150139	0.04	0.00261925	0.437664	0.0185946
Carbapenems:Enterobacter	95	0.150041	0.04	0.00242844	0.439404	0.0189493
Carbapenems:Enterobacter	96	0.149981	0.04	0.00223509	0.440758	0.0193229
Carbapenems:Enterobacter	97	0.149957	0.04	0.00205567	0.444903	0.0197159
Carbapenems:Enterobacter	98	0.149971	0.03	0.00188932	0.4493	0.0201289
Carbapenems:Enterobacter	98	0.149971	0.04	0.00188932	0.4493	0.0201289
Carbapenems:Enterobacter	99	0.150024	0.03	0.0017352	0.454806	0.0205625
Carbapenems:Enterobacter	100	0.150114	0.03	0.00172329	0.456719	0.0210171
Carbapenems:Enterobacter	101	0.150244	0.03	0.00146056	0.460544	0.0214934
Carbapenems:Escherichia	max	0.149869	0.04	0.00573707	0.449599	0.0187884
Carbapenems:Escherichia	min	0.0733616	0.01	0.000525635	0.237809	0.00658238
Carbapenems:Escherichia	age_max	0.59233	1	0	1	0.151843
Carbapenems:Escherichia	age_min	0.333212	0	0	1	0.166249
Carbapenems:Escherichia	zero	0.099829	0.01	0.000525635	0.338337	0.0131358
Carbapenems:Escherichia	hundred	0.121822	0.03	0.00191119	0.38558	0.0155152
Carbapenems:Escherichia	max_difference	0.0765074	0.01	0.00015785	0.239351	0.00627848
Carbapenems:Escherichia	age_max_difference	0.259118	1	-1	1	0.558274
Carbapenems:Escherichia	zero_hundred_difference	0.0219929	0.01	-0.176153	0.229226	0.0088398
Carbapenems:Escherichia	1	0.099829	0.01	0.000525635	0.338337	0.0131358
Carbapenems:Escherichia	2	0.099594	0.01	0.0005622	0.335418	0.0128483
Carbapenems:Escherichia	3	0.0993863	0.01	0.000600647	0.332438	0.0125761
Carbapenems:Escherichia	4	0.0992053	0.02	0.000980264	0.330355	0.0123188
Carbapenems:Escherichia	5	0.0990506	0.02	0.000683349	0.329426	0.0120757
Carbapenems:Escherichia	6	0.0989214	0.02	0.000727676	0.327596	0.0118465
Carbapenems:Escherichia	7	0.0988174	0.02	0.00126004	0.325496	0.0116307
Carbapenems:Escherichia	8	0.0987377	0.02	0.000937357	0.321694	0.0114278
Carbapenems:Escherichia	9	0.0986818	0.02	0.000872883	0.319853	0.0112374
Carbapenems:Escherichia	10	0.0986491	0.02	0.00104122	0.318021	0.0110591
Carbapenems:Escherichia	11	0.0986389	0.02	0.000980043	0.316366	0.0108924
Carbapenems:Escherichia	12	0.0986505	0.02	0.00103675	0.316395	0.0107369
Carbapenems:Escherichia	13	0.0986832	0.02	0.00192294	0.314702	0.0105923
Carbapenems:Escherichia	14	0.0987364	0.02	0.00159868	0.313058	0.0104581
Carbapenems:Escherichia	15	0.0988094	0.02	0.00121924	0.312021	0.010334
Carbapenems:Escherichia	16	0.0989013	0.02	0.00128412	0.309179	0.0102195
Carbapenems:Escherichia	17	0.0990116	0.02	0.00135097	0.309254	0.0101144
Carbapenems:Escherichia	18	0.0991395	0.02	0.00247759	0.308819	0.0100184
Carbapenems:Escherichia	19	0.0992843	0.02	0.00162111	0.305614	0.00993093
Carbapenems:Escherichia	20	0.0994452	0.02	0.00169766	0.304315	0.00985186
Carbapenems:Escherichia	21	0.0996215	0.03	0.00285781	0.303977	0.00978081
Carbapenems:Escherichia	22	0.0998126	0.03	0.00285086	0.302802	0.00971747
Carbapenems:Escherichia	23	0.100018	0.03	0.00178996	0.300442	0.00966156
Carbapenems:Escherichia	24	0.100236	0.04	0.00296958	0.300795	0.00961278
Carbapenems:Escherichia	25	0.100466	0.04	0.00194874	0.298788	0.00957083
Carbapenems:Escherichia	26	0.100709	0.04	0.00355795	0.299709	0.00953546
Carbapenems:Escherichia	27	0.100963	0.03	0.00208628	0.298392	0.00950638
Carbapenems:Escherichia	28	0.101226	0.03	0.00212214	0.29818	0.00948333
Carbapenems:Escherichia	29	0.1015	0.03	0.00328038	0.300417	0.00946606
Carbapenems:Escherichia	30	0.101783	0.03	0.00300995	0.299239	0.00945431
Carbapenems:Escherichia	31	0.102073	0.03	0.00270905	0.29894	0.00944784
Carbapenems:Escherichia	32	0.102372	0.03	0.00340835	0.298851	0.00944641
Carbapenems:Escherichia	33	0.102677	0.03	0.00292603	0.298327	0.00944978
Carbapenems:Escherichia	34	0.102988	0.03	0.00299871	0.297485	0.00945774
Carbapenems:Escherichia	35	0.103305	0.03	0.00300102	0.297688	0.00947004
Carbapenems:Escherichia	36	0.103627	0.03	0.00287503	0.298908	0.00948647
Carbapenems:Escherichia	37	0.103954	0.03	0.00295892	0.301158	0.00950683
Carbapenems:Escherichia	38	0.104284	0.03	0.00388952	0.303394	0.0095309
Carbapenems:Escherichia	39	0.104617	0.03	0.00247823	0.303181	0.00955848
Carbapenems:Escherichia	40	0.104952	0.03	0.00301699	0.303504	0.00958937
Carbapenems:Escherichia	41	0.10529	0.03	0.00374032	0.304555	0.00962338
Carbapenems:Escherichia	42	0.105629	0.03	0.00294494	0.304778	0.00966033
Carbapenems:Escherichia	43	0.105969	0.03	0.00291233	0.30601	0.00970004
Carbapenems:Escherichia	44	0.10631	0.03	0.00260766	0.306901	0.00974233
Carbapenems:Escherichia	45	0.10665	0.03	0.00263048	0.308826	0.00978705
Carbapenems:Escherichia	46	0.10699	0.03	0.00416842	0.31199	0.00983402
Carbapenems:Escherichia	47	0.107329	0.03	0.00280313	0.311152	0.00988311
Carbapenems:Escherichia	48	0.107667	0.03	0.00377666	0.314069	0.00993416
Carbapenems:Escherichia	49	0.108003	0.03	0.00424494	0.316636	0.00998704
Carbapenems:Escherichia	50	0.108337	0.03	0.0027275	0.315375	0.0100416
Carbapenems:Escherichia	51	0.108668	0.03	0.00272548	0.315803	0.0100978
Carbapenems:Escherichia	52	0.108997	0.03	0.00271069	0.318558	0.0101555
Carbapenems:Escherichia	53	0.109323	0.03	0.00269769	0.318262	0.0102145
Carbapenems:Escherichia	54	0.109645	0.03	0.00346734	0.321284	0.0102748
Carbapenems:Escherichia	55	0.109964	0.03	0.00384852	0.322676	0.0103363
Carbapenems:Escherichia	56	0.110278	0.03	0.00266918	0.322139	0.010399
Carbapenems:Escherichia	57	0.110589	0.03	0.00417731	0.324345	0.0104627
Carbapenems:Escherichia	58	0.110896	0.03	0.0036884	0.323456	0.0105274
Carbapenems:Escherichia	59	0.111198	0.03	0.00265607	0.322659	0.0105932
Carbapenems:Escherichia	60	0.111496	0.03	0.00381975	0.324662	0.0106599
Carbapenems:Escherichia	60	0.111496	0.04	0.00381975	0.324662	0.0106599
Carbapenems:Escherichia	61	0.111789	0.04	0.00388948	0.325562	0.0107276
Carbapenems:Escherichia	62	0.112078	0.04	0.00389598	0.326003	0.0107962
Carbapenems:Escherichia	63	0.112362	0.03	0.00282999	0.324672	0.0108657
Carbapenems:Escherichia	64	0.112641	0.04	0.00390696	0.3264	0.0109363
Carbapenems:Escherichia	65	0.112916	0.03	0.00267538	0.327108	0.0110078
Carbapenems:Escherichia	66	0.113186	0.03	0.00268456	0.329286	0.0110804
Carbapenems:Escherichia	67	0.113452	0.03	0.00392702	0.331798	0.0111541
Carbapenems:Escherichia	68	0.113713	0.03	0.00419175	0.334205	0.011229
Carbapenems:Escherichia	69	0.11397	0.03	0.00393876	0.333883	0.0113052
Carbapenems:Escherichia	69	0.11397	0.04	0.00393876	0.333883	0.0113052
Carbapenems:Escherichia	70	0.114222	0.04	0.0036729	0.333377	0.0113827
Carbapenems:Escherichia	71	0.114471	0.04	0.0039501	0.334262	0.0114617
Carbapenems:Escherichia	72	0.114715	0.03	0.00406118	0.335388	0.0115422
Carbapenems:Escherichia	72	0.114715	0.04	0.00406118	0.335388	0.0115422
Carbapenems:Escherichia	73	0.114956	0.03	0.00396104	0.338132	0.0116245
Carbapenems:Escherichia	74	0.115194	0.03	0.00493285	0.341535	0.0117086
Carbapenems:Escherichia	75	0.115429	0.03	0.00496231	0.343879	0.0117947
Carbapenems:Escherichia	76	0.11566	0.03	0.00343876	0.345426	0.0118831
Carbapenems:Escherichia	77	0.115889	0.03	0.0026845	0.346891	0.0119737
Carbapenems:Escherichia	78	0.116116	0.03	0.0026646	0.34689	0.012067
Carbapenems:Escherichia	79	0.116341	0.03	0.00264355	0.348844	0.0121629
Carbapenems:Escherichia	80	0.116565	0.03	0.00262139	0.350389	0.0122619
Carbapenems:Escherichia	81	0.116788	0.03	0.00259813	0.351684	0.012364
Carbapenems:Escherichia	82	0.11701	0.03	0.0039759	0.35486	0.0124696
Carbapenems:Escherichia	83	0.117232	0.03	0.00395272	0.357264	0.0125788
Carbapenems:Escherichia	84	0.117454	0.03	0.00252218	0.357789	0.012692
Carbapenems:Escherichia	85	0.117677	0.03	0.00323105	0.359789	0.0128094
Carbapenems:Escherichia	86	0.117902	0.03	0.00305332	0.360559	0.0129313
Carbapenems:Escherichia	87	0.118128	0.03	0.00243767	0.361813	0.013058
Carbapenems:Escherichia	88	0.118356	0.03	0.00240778	0.362149	0.0131897
Carbapenems:Escherichia	89	0.118588	0.03	0.00237708	0.364346	0.0133268
Carbapenems:Escherichia	90	0.118823	0.03	0.00283558	0.366136	0.0134696
Carbapenems:Escherichia	91	0.119062	0.03	0.00286487	0.367646	0.0136184
Carbapenems:Escherichia	92	0.119306	0.03	0.00282763	0.36783	0.0137736
Carbapenems:Escherichia	93	0.119556	0.03	0.00224713	0.368927	0.0139355
Carbapenems:Escherichia	94	0.119811	0.03	0.00221306	0.370746	0.0141044
Carbapenems:Escherichia	95	0.120073	0.03	0.00240945	0.370996	0.0142808
Carbapenems:Escherichia	96	0.120342	0.03	0.00214329	0.374085	0.0144649
Carbapenems:Escherichia	97	0.12062	0.03	0.00210769	0.378614	0.0146571
Carbapenems:Escherichia	98	0.120906	0.03	0.00207166	0.380396	0.0148579
Carbapenems:Escherichia	99	0.121201	0.03	0.00203525	0.381409	0.0150676
Carbapenems:Escherichia	100	0.121506	0.03	0.00199189	0.383659	0.0152865
Carbapenems:Escherichia	101	0.121822	0.03	0.00191119	0.38558	0.0155152
Carbapenems:Klebsiella	max	0.266095	0.17	0.0404972	0.558672	0.0210922
Carbapenems:Klebsiella	min	0.150371	0.08	0.0125386	0.359639	0.0106981
Carbapenems:Klebsiella	age_max	0.387844	0	0	1	0.134889
Carbapenems:Klebsiella	age_min	0.593242	1	0	1	0.198244
Carbapenems:Klebsiella	zero	0.215855	0.11	0.014597	0.491596	0.0192963
Carbapenems:Klebsiella	hundred	0.187673	0.07	0.0107645	0.470247	0.0179666
Carbapenems:Klebsiella	max_difference	0.115725	0.05	0.00321317	0.28307	0.00684603
Carbapenems:Klebsiella	age_max_difference	-0.205398	-1	-1	1	0.578929
Carbapenems:Klebsiella	zero_hundred_difference	-0.0281821	-0.01	-0.287766	0.230283	0.01434
Carbapenems:Klebsiella	1	0.215855	0.11	0.014597	0.491596	0.0192963
Carbapenems:Klebsiella	2	0.215753	0.13	0.0173615	0.48919	0.0189021
Carbapenems:Klebsiella	3	0.215666	0.13	0.0159006	0.484413	0.0185289
Carbapenems:Klebsiella	4	0.215593	0.13	0.01762	0.481792	0.0181762
Carbapenems:Klebsiella	5	0.215534	0.13	0.0151312	0.476728	0.0178436
Carbapenems:Klebsiella	6	0.215487	0.13	0.0191291	0.47728	0.0175305
Carbapenems:Klebsiella	7	0.215453	0.13	0.0172959	0.47357	0.0172363
Carbapenems:Klebsiella	8	0.21543	0.14	0.0198795	0.472793	0.0169605
Carbapenems:Klebsiella	9	0.215417	0.1	0.0189979	0.467918	0.0167027
Carbapenems:Klebsiella	10	0.215414	0.13	0.0191918	0.465878	0.0164621
Carbapenems:Klebsiella	11	0.21542	0.11	0.01897	0.463491	0.0162382
Carbapenems:Klebsiella	12	0.215434	0.11	0.0187256	0.461121	0.0160304
Carbapenems:Klebsiella	13	0.215455	0.11	0.0207674	0.460444	0.0158382
Carbapenems:Klebsiella	14	0.215482	0.11	0.0192371	0.456807	0.015661
Carbapenems:Klebsiella	15	0.215515	0.11	0.0209568	0.458109	0.0154982
Carbapenems:Klebsiella	16	0.215552	0.11	0.0252675	0.461387	0.0153491
Carbapenems:Klebsiella	17	0.215593	0.11	0.0226508	0.457435	0.0152133
Carbapenems:Klebsiella	18	0.215637	0.11	0.0270724	0.46076	0.0150901
Carbapenems:Klebsiella	19	0.215683	0.11	0.0269233	0.458769	0.014979
Carbapenems:Klebsiella	20	0.21573	0.13	0.0281487	0.458808	0.0148795
Carbapenems:Klebsiella	21	0.215777	0.13	0.0286514	0.457917	0.0147908
Carbapenems:Klebsiella	22	0.215824	0.13	0.0291802	0.459078	0.0147126
Carbapenems:Klebsiella	23	0.21587	0.14	0.0321132	0.462059	0.0146442
Carbapenems:Klebsiella	24	0.215913	0.14	0.0332756	0.463261	0.0145851
Carbapenems:Klebsiella	25	0.215953	0.14	0.0329279	0.462494	0.0145348
Carbapenems:Klebsiella	26	0.21599	0.14	0.0250622	0.454094	0.0144928
Carbapenems:Klebsiella	27	0.216022	0.14	0.025383	0.45381	0.0144586
Carbapenems:Klebsiella	28	0.216049	0.14	0.031835	0.458521	0.0144317
Carbapenems:Klebsiella	29	0.216071	0.11	0.0326503	0.457051	0.0144116
Carbapenems:Klebsiella	30	0.216085	0.11	0.0316179	0.456665	0.0143978
Carbapenems:Klebsiella	31	0.216093	0.11	0.0335248	0.458449	0.0143899
Carbapenems:Klebsiella	32	0.216092	0.13	0.0342458	0.45979	0.0143874
Carbapenems:Klebsiella	33	0.216084	0.13	0.0337376	0.460239	0.01439
Carbapenems:Klebsiella	34	0.216066	0.15	0.0304495	0.455322	0.0143971
Carbapenems:Klebsiella	35	0.216038	0.13	0.0305128	0.455947	0.0144085
Carbapenems:Klebsiella	36	0.216	0.13	0.0381171	0.463439	0.0144237
Carbapenems:Klebsiella	37	0.215952	0.16	0.0384087	0.464315	0.0144423
Carbapenems:Klebsiella	38	0.215892	0.16	0.0383848	0.465535	0.0144641
Carbapenems:Klebsiella	39	0.215821	0.16	0.0331595	0.46076	0.0144886
Carbapenems:Klebsiella	39	0.215821	0.18	0.0331595	0.46076	0.0144886
Carbapenems:Klebsiella	40	0.215737	0.13	0.0289991	0.457414	0.0145155
Carbapenems:Klebsiella	41	0.215641	0.13	0.0327182	0.461393	0.0145446
Carbapenems:Klebsiella	42	0.215532	0.13	0.0369979	0.466112	0.0145756
Carbapenems:Klebsiella	43	0.21541	0.13	0.023796	0.453353	0.0146081
Carbapenems:Klebsiella	44	0.215275	0.12	0.0350384	0.464981	0.0146419
Carbapenems:Klebsiella	45	0.215125	0.16	0.035168	0.464454	0.0146768
Carbapenems:Klebsiella	46	0.214962	0.15	0.0352996	0.465141	0.0147125
Carbapenems:Klebsiella	47	0.214784	0.15	0.0336729	0.4645	0.0147489
Carbapenems:Klebsiella	48	0.214592	0.16	0.0270272	0.459287	0.0147857
Carbapenems:Klebsiella	49	0.214384	0.15	0.0230199	0.455972	0.0148229
Carbapenems:Klebsiella	50	0.214162	0.16	0.0269294	0.459602	0.0148601
Carbapenems:Klebsiella	51	0.213925	0.16	0.0275122	0.459853	0.0148973
Carbapenems:Klebsiella	52	0.213673	0.11	0.0275224	0.460333	0.0149344
Carbapenems:Klebsiella	52	0.213673	0.16	0.0275224	0.460333	0.0149344
Carbapenems:Klebsiella	53	0.213405	0.14	0.0297244	0.462708	0.0149712
Carbapenems:Klebsiella	54	0.213123	0.14	0.0293802	0.463113	0.0150077
Carbapenems:Klebsiella	55	0.212825	0.14	0.0281406	0.46215	0.0150438
Carbapenems:Klebsiella	56	0.212511	0.14	0.0292503	0.463367	0.0150794
Carbapenems:Klebsiella	57	0.212183	0.14	0.0290723	0.462549	0.0151145
Carbapenems:Klebsiella	58	0.211839	0.14	0.028879	0.462338	0.015149
Carbapenems:Klebsiella	59	0.21148	0.13	0.0286502	0.461548	0.015183
Carbapenems:Klebsiella	60	0.211107	0.13	0.0284213	0.46153	0.0152164
Carbapenems:Klebsiella	61	0.210718	0.13	0.0281093	0.461864	0.0152493
Carbapenems:Klebsiella	62	0.210315	0.13	0.0277371	0.462009	0.0152818
Carbapenems:Klebsiella	63	0.209897	0.13	0.0272217	0.462186	0.0153137
Carbapenems:Klebsiella	64	0.209465	0.13	0.0263346	0.461331	0.0153453
Carbapenems:Klebsiella	65	0.209019	0.13	0.026301	0.461359	0.0153767
Carbapenems:Klebsiella	66	0.208559	0.13	0.0222446	0.458166	0.0154078
Carbapenems:Klebsiella	67	0.208086	0.13	0.0259621	0.461729	0.0154388
Carbapenems:Klebsiella	68	0.2076	0.13	0.0254483	0.460767	0.0154698
Carbapenems:Klebsiella	69	0.207101	0.13	0.0249091	0.460584	0.015501
Carbapenems:Klebsiella	70	0.20659	0.13	0.0230762	0.460467	0.0155325
Carbapenems:Klebsiella	71	0.206066	0.13	0.0230695	0.460633	0.0155645
Carbapenems:Klebsiella	72	0.205532	0.13	0.0253192	0.462776	0.0155971
Carbapenems:Klebsiella	73	0.204986	0.13	0.0251259	0.462525	0.0156306
Carbapenems:Klebsiella	74	0.204429	0.11	0.024944	0.463183	0.0156651
Carbapenems:Klebsiella	75	0.203862	0.1	0.0247732	0.46354	0.0157009
Carbapenems:Klebsiella	76	0.203286	0.1	0.0246134	0.463842	0.0157381
Carbapenems:Klebsiella	77	0.2027	0.11	0.0176732	0.457589	0.0157769
Carbapenems:Klebsiella	78	0.202106	0.1	0.0168585	0.458186	0.0158178
Carbapenems:Klebsiella	79	0.201504	0.1	0.0247127	0.466129	0.0158608
Carbapenems:Klebsiella	80	0.200895	0.1	0.0230902	0.46488	0.0159062
Carbapenems:Klebsiella	81	0.200279	0.11	0.0234863	0.465385	0.0159544
Carbapenems:Klebsiella	82	0.199657	0.08	0.0236755	0.467256	0.0160055
Carbapenems:Klebsiella	83	0.19903	0.1	0.0231565	0.46692	0.01606
Carbapenems:Klebsiella	84	0.198398	0.08	0.016003	0.461352	0.016118
Carbapenems:Klebsiella	85	0.197762	0.11	0.0156905	0.460735	0.0161799
Carbapenems:Klebsiella	86	0.197123	0.1	0.0128714	0.458365	0.0162459
Carbapenems:Klebsiella	87	0.196481	0.11	0.0128055	0.457688	0.0163165
Carbapenems:Klebsiella	88	0.195837	0.11	0.0122833	0.457528	0.0163919
Carbapenems:Klebsiella	89	0.195193	0.11	0.0144549	0.460319	0.0164724
Carbapenems:Klebsiella	90	0.194548	0.11	0.0165478	0.463004	0.0165585
Carbapenems:Klebsiella	91	0.193904	0.07	0.0137315	0.462168	0.0166503
Carbapenems:Klebsiella	92	0.193261	0.08	0.0160416	0.464098	0.0167484
Carbapenems:Klebsiella	93	0.192621	0.08	0.0180643	0.467783	0.0168529
Carbapenems:Klebsiella	94	0.191983	0.08	0.0150947	0.464715	0.0169643
Carbapenems:Klebsiella	95	0.191349	0.08	0.012115	0.46347	0.017083
Carbapenems:Klebsiella	95	0.191349	0.09	0.012115	0.46347	0.017083
Carbapenems:Klebsiella	96	0.19072	0.08	0.0144557	0.466001	0.0172092
Carbapenems:Klebsiella	97	0.190096	0.07	0.0113095	0.464572	0.0173433
Carbapenems:Klebsiella	98	0.189479	0.07	0.0109556	0.465003	0.0174858
Carbapenems:Klebsiella	99	0.188869	0.07	0.0127273	0.468038	0.0176369
Carbapenems:Klebsiella	100	0.188266	0.07	0.0137364	0.4707	0.017797
Carbapenems:Klebsiella	101	0.187673	0.07	0.0107645	0.470247	0.0179666
Carbapenems:Morganella	max	0.448629	0.39	0.112462	0.833475	0.0386102
Carbapenems:Morganella	min	0.0878441	0.03	0.00226258	0.235427	0.00568366
Carbapenems:Morganella	age_max	0.687648	1	0.48	1	0.0258687
Carbapenems:Morganella	age_min	0.077368	0	0	1	0.0711323
Carbapenems:Morganella	zero	0.0910031	0.03	0.00335684	0.244337	0.00602373
Carbapenems:Morganella	hundred	0.310737	0.08	0.00857114	0.754778	0.0487918
Carbapenems:Morganella	max_difference	0.360785	0.31	0.0672686	0.674001	0.0273341
Carbapenems:Morganella	age_max_difference	0.61028	1	-0.52	1	0.1322
Carbapenems:Morganella	zero_hundred_difference	0.219733	0.09	-0.0688541	0.639349	0.038388
Carbapenems:Morganella	1	0.0910031	0.03	0.00335684	0.244337	0.00602373
Carbapenems:Morganella	2	0.095805	0.04	0.00384052	0.252458	0.00637094
Carbapenems:Morganella	3	0.100793	0.04	0.0040437	0.261969	0.00673694
Carbapenems:Morganella	4	0.105966	0.04	0.00451969	0.273179	0.0071222
Carbapenems:Morganella	5	0.111322	0.04	0.00552284	0.283926	0.00752707
Carbapenems:Morganella	6	0.116858	0.04	0.00617023	0.294878	0.00795185
Carbapenems:Morganella	7	0.12257	0.04	0.00571252	0.305355	0.00839668
Carbapenems:Morganella	8	0.128453	0.05	0.00867479	0.317639	0.00886158
Carbapenems:Morganella	9	0.134502	0.05	0.010114	0.330808	0.0093464
Carbapenems:Morganella	10	0.14071	0.05	0.0103309	0.342793	0.00985087
Carbapenems:Morganella	11	0.147068	0.05	0.0144514	0.358013	0.0103745
Carbapenems:Morganella	12	0.153569	0.06	0.0112601	0.365387	0.0109167
Carbapenems:Morganella	13	0.160204	0.06	0.012714	0.375305	0.0114766
Carbapenems:Morganella	14	0.166961	0.06	0.0180645	0.392866	0.0120532
Carbapenems:Morganella	14	0.166961	0.07	0.0180645	0.392866	0.0120532
Carbapenems:Morganella	15	0.17383	0.07	0.0143608	0.399882	0.0126453
Carbapenems:Morganella	16	0.1808	0.07	0.0153446	0.410485	0.0132517
Carbapenems:Morganella	17	0.187857	0.07	0.0161019	0.423611	0.0138707
Carbapenems:Morganella	18	0.194991	0.08	0.0173758	0.43691	0.0145009
Carbapenems:Morganella	19	0.202187	0.09	0.0248376	0.454772	0.0151404
Carbapenems:Morganella	20	0.209431	0.09	0.0224454	0.461873	0.0157874
Carbapenems:Morganella	21	0.216712	0.1	0.0238807	0.474928	0.0164399
Carbapenems:Morganella	22	0.224014	0.1	0.0274467	0.489966	0.017096
Carbapenems:Morganella	23	0.231324	0.11	0.026662	0.502039	0.0177537
Carbapenems:Morganella	24	0.238629	0.11	0.0239603	0.510133	0.0184109
Carbapenems:Morganella	25	0.245915	0.12	0.0240904	0.521971	0.0190657
Carbapenems:Morganella	26	0.253168	0.12	0.0279332	0.535403	0.0197161
Carbapenems:Morganella	27	0.260376	0.12	0.03723	0.553942	0.0203603
Carbapenems:Morganella	28	0.267525	0.13	0.027896	0.553861	0.0209966
Carbapenems:Morganella	29	0.274604	0.13	0.0446113	0.578568	0.0216232
Carbapenems:Morganella	30	0.281601	0.2	0.0448186	0.58556	0.0222386
Carbapenems:Morganella	31	0.288504	0.24	0.0462317	0.594483	0.0228416
Carbapenems:Morganella	32	0.295302	0.22	0.0484578	0.603164	0.0234307
Carbapenems:Morganella	33	0.301986	0.26	0.0496535	0.611512	0.024005
Carbapenems:Morganella	34	0.308544	0.27	0.0531284	0.623415	0.0245635
Carbapenems:Morganella	35	0.314968	0.27	0.0551962	0.632696	0.0251055
Carbapenems:Morganella	35	0.314968	0.28	0.0551962	0.632696	0.0251055
Carbapenems:Morganella	36	0.32125	0.28	0.0566362	0.640395	0.0256302
Carbapenems:Morganella	37	0.32738	0.28	0.0576525	0.64796	0.0261373
Carbapenems:Morganella	38	0.333352	0.29	0.0595233	0.656666	0.0266265
Carbapenems:Morganella	39	0.339158	0.29	0.0589077	0.662499	0.0270976
Carbapenems:Morganella	40	0.344793	0.3	0.0697871	0.678928	0.0275504
Carbapenems:Morganella	41	0.350249	0.29	0.0617866	0.676561	0.0279853
Carbapenems:Morganella	42	0.355522	0.3	0.0691588	0.68884	0.0284022
Carbapenems:Morganella	43	0.360606	0.3	0.0694804	0.692324	0.0288017
Carbapenems:Morganella	44	0.365497	0.25	0.0727798	0.700946	0.0291841
Carbapenems:Morganella	45	0.37019	0.31	0.0732053	0.705427	0.02955
Carbapenems:Morganella	46	0.374683	0.32	0.0755146	0.712153	0.0299
Carbapenems:Morganella	47	0.378971	0.33	0.0766614	0.717645	0.0302347
Carbapenems:Morganella	48	0.383053	0.34	0.0939732	0.738587	0.0305551
Carbapenems:Morganella	49	0.386924	0.34	0.0944193	0.742725	0.030862
Carbapenems:Morganella	50	0.390583	0.34	0.0934509	0.745726	0.0311561
Carbapenems:Morganella	51	0.394027	0.34	0.0936611	0.748389	0.0314386
Carbapenems:Morganella	52	0.397256	0.29	0.0946825	0.751889	0.0317104
Carbapenems:Morganella	53	0.400267	0.34	0.0772561	0.737107	0.0319725
Carbapenems:Morganella	54	0.403059	0.35	0.0766143	0.739094	0.0322261
Carbapenems:Morganella	54	0.403059	0.39	0.0766143	0.739094	0.0322261
Carbapenems:Morganella	55	0.405631	0.3	0.0782293	0.742908	0.0324721
Carbapenems:Morganella	56	0.407983	0.39	0.0810772	0.748887	0.0327118
Carbapenems:Morganella	57	0.410113	0.39	0.0842064	0.753794	0.0329461
Carbapenems:Morganella	58	0.412022	0.39	0.0845008	0.755725	0.0331764
Carbapenems:Morganella	59	0.413708	0.39	0.0845439	0.758641	0.0334036
Carbapenems:Morganella	60	0.415172	0.39	0.0817319	0.758582	0.0336289
Carbapenems:Morganella	61	0.416415	0.39	0.0955331	0.773791	0.0338534
Carbapenems:Morganella	62	0.417435	0.32	0.102142	0.781838	0.0340783
Carbapenems:Morganella	62	0.417435	0.39	0.102142	0.781838	0.0340783
Carbapenems:Morganella	63	0.418234	0.32	0.102535	0.783088	0.0343045
Carbapenems:Morganella	64	0.418812	0.38	0.103085	0.784952	0.0345332
Carbapenems:Morganella	65	0.419171	0.34	0.101687	0.786178	0.0347655
Carbapenems:Morganella	66	0.419309	0.23	0.0949057	0.782377	0.0350022
Carbapenems:Morganella	67	0.41923	0.34	0.100609	0.789906	0.0352444
Carbapenems:Morganella	67	0.41923	0.39	0.100609	0.789906	0.0352444
Carbapenems:Morganella	68	0.418934	0.39	0.0996939	0.790626	0.0354929
Carbapenems:Morganella	69	0.418422	0.39	0.095066	0.787367	0.0357487
Carbapenems:Morganella	70	0.417697	0.39	0.0939713	0.78864	0.0360127
Carbapenems:Morganella	71	0.41676	0.44	0.0778143	0.774735	0.0362854
Carbapenems:Morganella	72	0.415613	0.37	0.0624911	0.761696	0.0365678
Carbapenems:Morganella	73	0.414259	0.29	0.0761923	0.776657	0.0368604
Carbapenems:Morganella	74	0.4127	0.32	0.0720735	0.774431	0.0371637
Carbapenems:Morganella	75	0.410939	0.32	0.073299	0.776054	0.0374783
Carbapenems:Morganella	75	0.410939	0.35	0.073299	0.776054	0.0374783
Carbapenems:Morganella	76	0.408979	0.32	0.0715832	0.777067	0.0378046
Carbapenems:Morganella	77	0.406824	0.3	0.0678803	0.776254	0.038143
Carbapenems:Morganella	78	0.404477	0.3	0.0670801	0.779097	0.0384936
Carbapenems:Morganella	79	0.401943	0.3	0.0481637	0.762925	0.0388565
Carbapenems:Morganella	80	0.399225	0.35	0.045654	0.760793	0.0392319
Carbapenems:Morganella	81	0.396329	0.31	0.0452041	0.761187	0.0396196
Carbapenems:Morganella	82	0.393259	0.32	0.0492745	0.765663	0.0400194
Carbapenems:Morganella	83	0.390022	0.31	0.0518758	0.769994	0.0404309
Carbapenems:Morganella	84	0.386621	0.23	0.0483918	0.769167	0.0408538
Carbapenems:Morganella	85	0.383064	0.33	0.0434489	0.768112	0.0412874
Carbapenems:Morganella	86	0.379357	0.26	0.0380237	0.765407	0.0417311
Carbapenems:Morganella	87	0.375506	0.31	0.0367518	0.766442	0.0421839
Carbapenems:Morganella	88	0.371518	0.17	0.0308753	0.762693	0.042645
Carbapenems:Morganella	89	0.3674	0.17	0.0311064	0.764433	0.0431133
Carbapenems:Morganella	90	0.363161	0.14	0.0273608	0.763636	0.0435876
Carbapenems:Morganella	91	0.358806	0.15	0.0301288	0.767613	0.0440665
Carbapenems:Morganella	92	0.354345	0.15	0.0227564	0.761311	0.0445488
Carbapenems:Morganella	93	0.349785	0.22	0.0204929	0.760014	0.045033
Carbapenems:Morganella	94	0.345134	0.13	0.0179938	0.758895	0.0455176
Carbapenems:Morganella	95	0.340401	0.12	0.0167955	0.759383	0.0460012
Carbapenems:Morganella	96	0.335594	0.13	0.0136885	0.756423	0.046482
Carbapenems:Morganella	97	0.330721	0.11	0.0127699	0.756434	0.0469586
Carbapenems:Morganella	98	0.32579	0.1	0.00967265	0.751768	0.0474294
Carbapenems:Morganella	99	0.320811	0.13	0.0089354	0.752552	0.0478928
Carbapenems:Morganella	100	0.31579	0.12	0.00988832	0.754371	0.0483475
Carbapenems:Morganella	101	0.310737	0.08	0.00857114	0.754778	0.0487918
Carbapenems:Proteus	max	0.472856	0.47	0.0793745	0.886325	0.0538298
Carbapenems:Proteus	min	0.18645	0.1	0.00479144	0.478884	0.0206044
Carbapenems:Proteus	age_max	0.91237	1	0.29	1	0.0544232
Carbapenems:Proteus	age_min	0.14776	0	0	0.54	0.0489292
Carbapenems:Proteus	zero	0.212771	0.1	0.0074339	0.567316	0.0278608
Carbapenems:Proteus	hundred	0.463346	0.29	0.0693034	0.887811	0.0560503
Carbapenems:Proteus	max_difference	0.286406	0.31	0.00626789	0.580722	0.0265198
Carbapenems:Proteus	age_max_difference	0.76461	1	-0.53	1	0.159231
Carbapenems:Proteus	zero_hundred_difference	0.250575	0.14	-0.0508806	0.634329	0.0328139
Carbapenems:Proteus	1	0.212771	0.1	0.0074339	0.567316	0.0278608
Carbapenems:Proteus	2	0.21263	0.1	0.00500754	0.560156	0.0273757
Carbapenems:Proteus	3	0.212559	0.08	0.00523224	0.555606	0.026924
Carbapenems:Proteus	4	0.212558	0.05	0.00793527	0.554631	0.0265049
Carbapenems:Proteus	4	0.212558	0.1	0.00793527	0.554631	0.0265049
Carbapenems:Proteus	5	0.212626	0.11	0.00570855	0.548484	0.0261178
Carbapenems:Proteus	6	0.212762	0.11	0.00755306	0.547026	0.0257618
Carbapenems:Proteus	7	0.212966	0.11	0.00757926	0.545172	0.025436
Carbapenems:Proteus	8	0.213237	0.12	0.00805799	0.544542	0.0251397
Carbapenems:Proteus	9	0.213574	0.11	0.0067772	0.540114	0.0248721
Carbapenems:Proteus	9	0.213574	0.12	0.0067772	0.540114	0.0248721
Carbapenems:Proteus	10	0.213975	0.11	0.00707034	0.5397	0.0246323
Carbapenems:Proteus	11	0.214441	0.11	0.0128648	0.542884	0.0244194
Carbapenems:Proteus	12	0.21497	0.11	0.0131888	0.540252	0.0242328
Carbapenems:Proteus	13	0.215562	0.11	0.0123082	0.537785	0.0240715
Carbapenems:Proteus	14	0.216215	0.12	0.0137185	0.538265	0.0239347
Carbapenems:Proteus	15	0.216929	0.13	0.01267	0.535767	0.0238216
Carbapenems:Proteus	16	0.217702	0.12	0.00778321	0.531495	0.0237315
Carbapenems:Proteus	17	0.218534	0.12	0.0133748	0.536052	0.0236634
Carbapenems:Proteus	18	0.219424	0.12	0.0136662	0.535515	0.0236167
Carbapenems:Proteus	19	0.220371	0.13	0.013406	0.535038	0.0235906
Carbapenems:Proteus	20	0.221374	0.13	0.013334	0.535558	0.0235842
Carbapenems:Proteus	21	0.222432	0.11	0.0137429	0.538346	0.0235968
Carbapenems:Proteus	22	0.223544	0.11	0.0113654	0.536948	0.0236277
Carbapenems:Proteus	23	0.22471	0.11	0.0077714	0.534118	0.0236761
Carbapenems:Proteus	24	0.225929	0.11	0.0121695	0.53786	0.0237414
Carbapenems:Proteus	25	0.227199	0.11	0.0130944	0.540077	0.0238228
Carbapenems:Proteus	26	0.228521	0.12	0.0130005	0.542586	0.0239196
Carbapenems:Proteus	27	0.229894	0.12	0.0130531	0.545372	0.0240311
Carbapenems:Proteus	28	0.231316	0.12	0.0129189	0.546437	0.0241567
Carbapenems:Proteus	28	0.231316	0.13	0.0129189	0.546437	0.0241567
Carbapenems:Proteus	29	0.232788	0.12	0.0127872	0.550876	0.0242958
Carbapenems:Proteus	30	0.234309	0.12	0.0126614	0.553714	0.0244477
Carbapenems:Proteus	31	0.235877	0.12	0.0146104	0.55872	0.0246118
Carbapenems:Proteus	31	0.235877	0.13	0.0146104	0.55872	0.0246118
Carbapenems:Proteus	32	0.237493	0.13	0.0138936	0.559915	0.0247876
Carbapenems:Proteus	33	0.239157	0.13	0.0141584	0.564315	0.0249744
Carbapenems:Proteus	34	0.240867	0.13	0.013902	0.566128	0.0251718
Carbapenems:Proteus	35	0.242624	0.12	0.017374	0.571859	0.0253792
Carbapenems:Proteus	36	0.244426	0.12	0.0132471	0.569903	0.0255962
Carbapenems:Proteus	37	0.246275	0.13	0.0160297	0.575135	0.0258221
Carbapenems:Proteus	38	0.248168	0.13	0.0180577	0.579819	0.0260567
Carbapenems:Proteus	39	0.250107	0.13	0.0141527	0.579214	0.0262994
Carbapenems:Proteus	40	0.252091	0.13	0.0210479	0.588029	0.0265498
Carbapenems:Proteus	41	0.254121	0.13	0.0177225	0.587077	0.0268076
Carbapenems:Proteus	42	0.256195	0.13	0.023593	0.59509	0.0270725
Carbapenems:Proteus	43	0.258313	0.13	0.0207662	0.594357	0.0273439
Carbapenems:Proteus	44	0.260477	0.13	0.0180745	0.59398	0.0276218
Carbapenems:Proteus	45	0.262685	0.14	0.0184169	0.598149	0.0279056
Carbapenems:Proteus	46	0.264939	0.14	0.0214356	0.603916	0.0281953
Carbapenems:Proteus	47	0.267237	0.14	0.0186254	0.603603	0.0284906
Carbapenems:Proteus	48	0.269581	0.2	0.0190505	0.608725	0.0287912
Carbapenems:Proteus	49	0.27197	0.14	0.0191764	0.612808	0.029097
Carbapenems:Proteus	50	0.274404	0.18	0.019303	0.616179	0.0294078
Carbapenems:Proteus	51	0.276885	0.18	0.0268687	0.627476	0.0297234
Carbapenems:Proteus	52	0.279411	0.15	0.0265661	0.63008	0.0300439
Carbapenems:Proteus	53	0.281984	0.15	0.0260671	0.633016	0.030369
Carbapenems:Proteus	54	0.284603	0.15	0.0250161	0.635879	0.0306988
Carbapenems:Proteus	55	0.28727	0.16	0.0254502	0.639608	0.0310333
Carbapenems:Proteus	56	0.289984	0.16	0.0250722	0.643309	0.0313724
Carbapenems:Proteus	57	0.292746	0.16	0.0290084	0.650792	0.0317161
Carbapenems:Proteus	58	0.295556	0.17	0.0256434	0.650615	0.0320646
Carbapenems:Proteus	59	0.298414	0.17	0.0251796	0.654573	0.0324179
Carbapenems:Proteus	60	0.301322	0.17	0.0270533	0.660485	0.0327761
Carbapenems:Proteus	61	0.304279	0.17	0.032016	0.668673	0.0331395
Carbapenems:Proteus	62	0.307286	0.17	0.0319591	0.671558	0.0335081
Carbapenems:Proteus	63	0.310343	0.17	0.0330494	0.677258	0.0338822
Carbapenems:Proteus	64	0.313451	0.18	0.0325994	0.680453	0.0342619
Carbapenems:Proteus	65	0.31661	0.18	0.0311115	0.683086	0.0346477
Carbapenems:Proteus	66	0.319821	0.18	0.0315838	0.686692	0.0350397
Carbapenems:Proteus	67	0.323083	0.18	0.0345848	0.693942	0.0354382
Carbapenems:Proteus	68	0.326398	0.22	0.0317687	0.695439	0.0358437
Carbapenems:Proteus	69	0.329765	0.22	0.0309284	0.698288	0.0362564
Carbapenems:Proteus	70	0.333186	0.22	0.031099	0.702595	0.0366767
Carbapenems:Proteus	71	0.336659	0.23	0.0258971	0.702115	0.0371052
Carbapenems:Proteus	72	0.340185	0.23	0.0237138	0.704664	0.0375421
Carbapenems:Proteus	73	0.343765	0.23	0.0242003	0.709691	0.0379879
Carbapenems:Proteus	74	0.347399	0.16	0.0305079	0.719517	0.0384432
Carbapenems:Proteus	75	0.351085	0.24	0.0292013	0.721492	0.0389083
Carbapenems:Proteus	76	0.354826	0.17	0.0299696	0.726574	0.0393839
Carbapenems:Proteus	77	0.358619	0.18	0.0296095	0.732886	0.0398704
Carbapenems:Proteus	78	0.362466	0.18	0.0296792	0.738389	0.0403682
Carbapenems:Proteus	79	0.366365	0.27	0.0431373	0.757185	0.0408781
Carbapenems:Proteus	79	0.366365	0.3	0.0431373	0.757185	0.0408781
Carbapenems:Proteus	80	0.370317	0.29	0.0462471	0.765138	0.0414004
Carbapenems:Proteus	81	0.37432	0.3	0.0462598	0.768999	0.0419358
Carbapenems:Proteus	82	0.378375	0.26	0.0472174	0.776554	0.0424847
Carbapenems:Proteus	83	0.38248	0.29	0.0474415	0.781915	0.0430477
Carbapenems:Proteus	84	0.386634	0.31	0.0476734	0.785683	0.0436253
Carbapenems:Proteus	85	0.390837	0.31	0.047721	0.789535	0.044218
Carbapenems:Proteus	86	0.395088	0.31	0.0481607	0.796041	0.0448263
Carbapenems:Proteus	87	0.399384	0.22	0.048353	0.800953	0.0454506
Carbapenems:Proteus	88	0.403726	0.36	0.0494209	0.806153	0.0460913
Carbapenems:Proteus	89	0.408111	0.31	0.0505408	0.814612	0.046749
Carbapenems:Proteus	90	0.412537	0.41	0.0517149	0.82051	0.0474239
Carbapenems:Proteus	91	0.417003	0.32	0.0637764	0.837498	0.0481164
Carbapenems:Proteus	92	0.421507	0.31	0.0566344	0.835428	0.0488268
Carbapenems:Proteus	92	0.421507	0.32	0.0566344	0.835428	0.0488268
Carbapenems:Proteus	93	0.426046	0.32	0.055121	0.838015	0.0495554
Carbapenems:Proteus	94	0.430619	0.32	0.0513287	0.838583	0.0503023
Carbapenems:Proteus	95	0.435223	0.33	0.050219	0.841626	0.0510677
Carbapenems:Proteus	96	0.439855	0.29	0.0570695	0.853135	0.0518517
Carbapenems:Proteus	96	0.439855	0.44	0.0570695	0.853135	0.0518517
Carbapenems:Proteus	97	0.444513	0.33	0.058678	0.858841	0.0526544
Carbapenems:Proteus	98	0.449194	0.34	0.0591092	0.8628	0.0534757
Carbapenems:Proteus	99	0.453896	0.25	0.0586195	0.867069	0.0543156
Carbapenems:Proteus	99	0.453896	0.34	0.0586195	0.867069	0.0543156
Carbapenems:Proteus	100	0.458614	0.46	0.0562792	0.869935	0.0551739
Carbapenems:Proteus	101	0.463346	0.29	0.0693034	0.887811	0.0560503
Carbapenems:Pseudomonas	max	0.362908	0.17	0.0288226	0.768593	0.0439502
Carbapenems:Pseudomonas	max	0.362908	0.19	0.0288226	0.768593	0.0439502
Carbapenems:Pseudomonas	min	0.14075	0.02	0.00136738	0.431201	0.0188419
Carbapenems:Pseudomonas	age_max	0.357342	0	0	0.58	0.0324303
Carbapenems:Pseudomonas	age_min	0.80513	1	0	1	0.155909
Carbapenems:Pseudomonas	zero	0.254749	0.05	0.00388943	0.689412	0.0426876
Carbapenems:Pseudomonas	hundred	0.152753	0.02	0.00136738	0.471592	0.0215899
Carbapenems:Pseudomonas	max_difference	0.222158	0.18	0.0267146	0.454533	0.0142496
Carbapenems:Pseudomonas	age_max_difference	-0.447788	-1	-1	0.58	0.267165
Carbapenems:Pseudomonas	zero_hundred_difference	-0.101996	-0.01	-0.444124	0.129738	0.0204527
Carbapenems:Pseudomonas	1	0.254749	0.05	0.00388943	0.689412	0.0426876
Carbapenems:Pseudomonas	2	0.258236	0.06	0.00405741	0.691549	0.0426125
Carbapenems:Pseudomonas	3	0.261704	0.06	0.00437707	0.693533	0.0425359
Carbapenems:Pseudomonas	4	0.265147	0.06	0.00343745	0.692618	0.0424579
Carbapenems:Pseudomonas	5	0.268563	0.06	0.00373536	0.693226	0.0423788
Carbapenems:Pseudomonas	6	0.271945	0.07	0.00518333	0.692527	0.042299
Carbapenems:Pseudomonas	7	0.275291	0.07	0.00547198	0.693001	0.0422187
Carbapenems:Pseudomonas	8	0.278596	0.07	0.00447016	0.692969	0.0421381
Carbapenems:Pseudomonas	9	0.281855	0.07	0.00730039	0.697306	0.0420577
Carbapenems:Pseudomonas	10	0.285065	0.07	0.00788387	0.699281	0.0419778
Carbapenems:Pseudomonas	11	0.288221	0.09	0.00527653	0.697764	0.0418985
Carbapenems:Pseudomonas	12	0.291319	0.09	0.00813948	0.702097	0.0418201
Carbapenems:Pseudomonas	13	0.294354	0.11	0.0105267	0.707779	0.041743
Carbapenems:Pseudomonas	14	0.297324	0.09	0.00904159	0.70874	0.0416673
Carbapenems:Pseudomonas	15	0.300223	0.11	0.00980262	0.712501	0.0415933
Carbapenems:Pseudomonas	16	0.303048	0.11	0.0101674	0.712963	0.0415211
Carbapenems:Pseudomonas	17	0.305795	0.1	0.00928326	0.713766	0.041451
Carbapenems:Pseudomonas	18	0.30846	0.12	0.0109099	0.716159	0.0413831
Carbapenems:Pseudomonas	19	0.31104	0.12	0.0143263	0.720011	0.0413174
Carbapenems:Pseudomonas	20	0.313532	0.13	0.0137353	0.718849	0.041254
Carbapenems:Pseudomonas	21	0.315931	0.13	0.011988	0.716281	0.0411931
Carbapenems:Pseudomonas	22	0.318234	0.14	0.0127325	0.716946	0.0411346
Carbapenems:Pseudomonas	23	0.320439	0.12	0.0128165	0.716441	0.0410784
Carbapenems:Pseudomonas	23	0.320439	0.13	0.0128165	0.716441	0.0410784
Carbapenems:Pseudomonas	23	0.320439	0.14	0.0128165	0.716441	0.0410784
Carbapenems:Pseudomonas	24	0.322543	0.13	0.0116549	0.717246	0.0410247
Carbapenems:Pseudomonas	25	0.324543	0.13	0.0133555	0.720488	0.0409732
Carbapenems:Pseudomonas	26	0.326435	0.13	0.0174196	0.72606	0.0409238
Carbapenems:Pseudomonas	27	0.328218	0.14	0.014692	0.723391	0.0408765
Carbapenems:Pseudomonas	28	0.329889	0.14	0.0125641	0.720778	0.0408311
Carbapenems:Pseudomonas	29	0.331446	0.15	0.0238599	0.732252	0.0407873
Carbapenems:Pseudomonas	30	0.332886	0.15	0.0154872	0.723671	0.0407449
Carbapenems:Pseudomonas	31	0.334209	0.15	0.0182717	0.726084	0.0407038
Carbapenems:Pseudomonas	32	0.335411	0.16	0.0149396	0.720915	0.0406636
Carbapenems:Pseudomonas	33	0.336491	0.16	0.0153367	0.72079	0.040624
Carbapenems:Pseudomonas	34	0.337448	0.16	0.0169117	0.721012	0.0405847
Carbapenems:Pseudomonas	35	0.33828	0.16	0.0169945	0.720448	0.0405454
Carbapenems:Pseudomonas	36	0.338987	0.16	0.0170649	0.720025	0.0405057
Carbapenems:Pseudomonas	37	0.339566	0.16	0.0223521	0.726744	0.0404653
Carbapenems:Pseudomonas	38	0.340017	0.17	0.0239425	0.727369	0.0404237
Carbapenems:Pseudomonas	38	0.340017	0.23	0.0239425	0.727369	0.0404237
Carbapenems:Pseudomonas	39	0.340339	0.16	0.0240939	0.726848	0.0403806
Carbapenems:Pseudomonas	40	0.340531	0.25	0.0231362	0.726177	0.0403356
Carbapenems:Pseudomonas	41	0.340592	0.25	0.0215736	0.725618	0.0402881
Carbapenems:Pseudomonas	42	0.340522	0.25	0.0342211	0.738706	0.0402379
Carbapenems:Pseudomonas	43	0.340321	0.25	0.0333367	0.736884	0.0401844
Carbapenems:Pseudomonas	44	0.339989	0.25	0.0305233	0.734484	0.0401272
Carbapenems:Pseudomonas	45	0.339524	0.25	0.026478	0.730695	0.0400658
Carbapenems:Pseudomonas	46	0.338927	0.24	0.0254788	0.72904	0.0399998
Carbapenems:Pseudomonas	47	0.338199	0.24	0.0236552	0.725999	0.0399288
Carbapenems:Pseudomonas	48	0.337338	0.24	0.0205763	0.721444	0.0398521
Carbapenems:Pseudomonas	49	0.336347	0.19	0.0289806	0.73051	0.0397695
Carbapenems:Pseudomonas	50	0.335224	0.24	0.0268149	0.727016	0.0396803
Carbapenems:Pseudomonas	51	0.33397	0.19	0.0270912	0.726065	0.0395842
Carbapenems:Pseudomonas	52	0.332586	0.19	0.028588	0.725616	0.0394807
Carbapenems:Pseudomonas	53	0.331073	0.19	0.0190176	0.714614	0.0393693
Carbapenems:Pseudomonas	54	0.329431	0.18	0.0208318	0.712262	0.0392496
Carbapenems:Pseudomonas	55	0.327662	0.18	0.0208945	0.7113	0.0391211
Carbapenems:Pseudomonas	56	0.325766	0.15	0.0209311	0.709867	0.0389835
Carbapenems:Pseudomonas	57	0.323744	0.15	0.0208859	0.707348	0.0388363
Carbapenems:Pseudomonas	58	0.321599	0.19	0.0208209	0.70552	0.038679
Carbapenems:Pseudomonas	59	0.31933	0.19	0.0217369	0.704162	0.0385113
Carbapenems:Pseudomonas	60	0.316941	0.17	0.0191631	0.699347	0.0383329
Carbapenems:Pseudomonas	61	0.314432	0.18	0.0256023	0.704083	0.0381434
Carbapenems:Pseudomonas	62	0.311806	0.15	0.0250566	0.70181	0.0379425
Carbapenems:Pseudomonas	63	0.309063	0.15	0.0214514	0.695698	0.0377298
Carbapenems:Pseudomonas	64	0.306207	0.17	0.0200291	0.691374	0.037505
Carbapenems:Pseudomonas	65	0.30324	0.14	0.0203241	0.689331	0.0372681
Carbapenems:Pseudomonas	66	0.300163	0.14	0.0183836	0.685128	0.0370186
Carbapenems:Pseudomonas	67	0.29698	0.12	0.0199589	0.683389	0.0367565
Carbapenems:Pseudomonas	68	0.293693	0.14	0.0197476	0.681298	0.0364815
Carbapenems:Pseudomonas	69	0.290305	0.16	0.0188883	0.676662	0.0361936
Carbapenems:Pseudomonas	70	0.286819	0.15	0.0190291	0.674503	0.0358928
Carbapenems:Pseudomonas	71	0.283237	0.15	0.0187543	0.670717	0.0355789
Carbapenems:Pseudomonas	72	0.279564	0.15	0.0180263	0.666505	0.0352519
Carbapenems:Pseudomonas	73	0.275803	0.14	0.0095258	0.654133	0.034912
Carbapenems:Pseudomonas	74	0.271957	0.14	0.0170779	0.657537	0.0345592
Carbapenems:Pseudomonas	75	0.268031	0.11	0.016449	0.651415	0.0341936
Carbapenems:Pseudomonas	76	0.264027	0.11	0.0145571	0.646744	0.0338155
Carbapenems:Pseudomonas	77	0.25995	0.1	0.00858284	0.636287	0.0334251
Carbapenems:Pseudomonas	78	0.255805	0.1	0.00818094	0.631749	0.0330225
Carbapenems:Pseudomonas	79	0.251596	0.1	0.00811545	0.625853	0.0326082
Carbapenems:Pseudomonas	80	0.247326	0.12	0.00764245	0.620709	0.0321826
Carbapenems:Pseudomonas	81	0.243002	0.09	0.0122846	0.621925	0.0317459
Carbapenems:Pseudomonas	82	0.238627	0.09	0.0121274	0.617177	0.0312986
Carbapenems:Pseudomonas	83	0.234206	0.09	0.00684947	0.607167	0.0308413
Carbapenems:Pseudomonas	84	0.229745	0.08	0.0114828	0.60636	0.0303744
Carbapenems:Pseudomonas	85	0.225249	0.08	0.00627512	0.595078	0.0298984
Carbapenems:Pseudomonas	86	0.220722	0.08	0.00599853	0.589422	0.029414
Carbapenems:Pseudomonas	87	0.21617	0.08	0.00701177	0.582882	0.0289217
Carbapenems:Pseudomonas	88	0.211599	0.07	0.00683715	0.574985	0.0284221
Carbapenems:Pseudomonas	89	0.207013	0.07	0.00684527	0.568364	0.027916
Carbapenems:Pseudomonas	90	0.202417	0.08	0.00497718	0.561862	0.027404
Carbapenems:Pseudomonas	90	0.202417	0.1	0.00497718	0.561862	0.027404
Carbapenems:Pseudomonas	91	0.197818	0.09	0.0039858	0.555205	0.0268868
Carbapenems:Pseudomonas	92	0.19322	0.08	0.00451652	0.548111	0.0263651
Carbapenems:Pseudomonas	93	0.188629	0.04	0.00550799	0.541458	0.0258396
Carbapenems:Pseudomonas	94	0.18405	0.07	0.00631621	0.534331	0.0253111
Carbapenems:Pseudomonas	95	0.179488	0.03	0.00388574	0.524559	0.0247803
Carbapenems:Pseudomonas	95	0.179488	0.06	0.00388574	0.524559	0.0247803
Carbapenems:Pseudomonas	96	0.174949	0.03	0.00477215	0.517636	0.024248
Carbapenems:Pseudomonas	96	0.174949	0.06	0.00477215	0.517636	0.024248
Carbapenems:Pseudomonas	97	0.170436	0.05	0.00350386	0.508384	0.0237149
Carbapenems:Pseudomonas	98	0.165956	0.05	0.00332408	0.498366	0.0231818
Carbapenems:Pseudomonas	99	0.161512	0.05	0.00315153	0.488058	0.0226494
Carbapenems:Pseudomonas	100	0.15711	0.05	0.00298605	0.48034	0.0221185
Carbapenems:Pseudomonas	101	0.152753	0.02	0.00136738	0.471592	0.0215899
Carbapenems:Staphylococcus	max	0.283523	0.16	0.0360011	0.620199	0.0273858
Carbapenems:Staphylococcus	min	0.113786	0.04	0.00389651	0.313753	0.00964527
Carbapenems:Staphylococcus	age_max	0.70885	1	0.39	1	0.0456155
Carbapenems:Staphylococcus	age_min	0.103194	0	0	1	0.0852055
Carbapenems:Staphylococcus	zero	0.119125	0.05	0.00360594	0.332678	0.0111286
Carbapenems:Staphylococcus	hundred	0.234029	0.1	0.0134356	0.562681	0.0259194
Carbapenems:Staphylococcus	max_difference	0.169737	0.08	0.00762619	0.396357	0.0127807
Carbapenems:Staphylococcus	age_max_difference	0.605656	1	-0.59	1	0.202278
Carbapenems:Staphylococcus	zero_hundred_difference	0.114905	0.05	-0.0721615	0.378853	0.0137033
Carbapenems:Staphylococcus	1	0.119125	0.05	0.00360594	0.332678	0.0111286
Carbapenems:Staphylococcus	2	0.121654	0.04	0.00419634	0.335073	0.0112418
Carbapenems:Staphylococcus	3	0.124224	0.04	0.00451472	0.339484	0.0113614
Carbapenems:Staphylococcus	4	0.126833	0.04	0.00480715	0.343672	0.0114876
Carbapenems:Staphylococcus	4	0.126833	0.06	0.00480715	0.343672	0.0114876
Carbapenems:Staphylococcus	5	0.129479	0.05	0.00481148	0.347007	0.0116203
Carbapenems:Staphylococcus	6	0.13216	0.05	0.00539155	0.352979	0.0117596
Carbapenems:Staphylococcus	7	0.134875	0.06	0.00570003	0.356521	0.0119057
Carbapenems:Staphylococcus	8	0.137622	0.04	0.00594514	0.36133	0.0120584
Carbapenems:Staphylococcus	9	0.140398	0.04	0.00629263	0.366305	0.0122179
Carbapenems:Staphylococcus	10	0.143202	0.06	0.00641483	0.369095	0.0123841
Carbapenems:Staphylococcus	11	0.14603	0.05	0.00695282	0.373197	0.012557
Carbapenems:Staphylococcus	12	0.148881	0.05	0.00690851	0.374871	0.0127365
Carbapenems:Staphylococcus	13	0.151753	0.05	0.00806625	0.38075	0.0129226
Carbapenems:Staphylococcus	14	0.154641	0.06	0.00783065	0.385502	0.0131151
Carbapenems:Staphylococcus	15	0.157544	0.06	0.00769377	0.391147	0.013314
Carbapenems:Staphylococcus	16	0.16046	0.06	0.00893055	0.396232	0.013519
Carbapenems:Staphylococcus	17	0.163384	0.06	0.0087639	0.399647	0.0137299
Carbapenems:Staphylococcus	18	0.166314	0.11	0.0110232	0.406055	0.0139467
Carbapenems:Staphylococcus	19	0.169248	0.07	0.0101357	0.407852	0.014169
Carbapenems:Staphylococcus	20	0.172183	0.07	0.00961812	0.411733	0.0143965
Carbapenems:Staphylococcus	21	0.175115	0.07	0.00942084	0.415871	0.014629
Carbapenems:Staphylococcus	22	0.178041	0.08	0.0114406	0.422581	0.0148661
Carbapenems:Staphylococcus	23	0.180959	0.08	0.0137453	0.427863	0.0151075
Carbapenems:Staphylococcus	24	0.183865	0.08	0.0136577	0.43099	0.0153529
Carbapenems:Staphylococcus	25	0.186756	0.08	0.0124138	0.43417	0.0156018
Carbapenems:Staphylococcus	26	0.18963	0.08	0.0110084	0.436769	0.0158538
Carbapenems:Staphylococcus	27	0.192484	0.08	0.012189	0.442319	0.0161087
Carbapenems:Staphylococcus	28	0.195314	0.14	0.015615	0.450011	0.0163658
Carbapenems:Staphylococcus	29	0.198118	0.14	0.016648	0.455305	0.0166248
Carbapenems:Staphylococcus	30	0.200893	0.14	0.0155093	0.457795	0.0168852
Carbapenems:Staphylococcus	31	0.203636	0.14	0.0160601	0.461026	0.0171466
Carbapenems:Staphylococcus	32	0.206344	0.09	0.0165671	0.465599	0.0174085
Carbapenems:Staphylococcus	33	0.209014	0.11	0.0172367	0.469594	0.0176704
Carbapenems:Staphylococcus	34	0.211645	0.11	0.0190804	0.475535	0.0179319
Carbapenems:Staphylococcus	35	0.214234	0.1	0.0169958	0.477771	0.0181926
Carbapenems:Staphylococcus	36	0.216777	0.1	0.0154547	0.479449	0.018452
Carbapenems:Staphylococcus	37	0.219273	0.1	0.0176542	0.486174	0.0187096
Carbapenems:Staphylococcus	38	0.22172	0.1	0.0198084	0.492363	0.018965
Carbapenems:Staphylococcus	39	0.224114	0.1	0.0180503	0.494131	0.0192179
Carbapenems:Staphylococcus	40	0.226455	0.11	0.018239	0.498408	0.0194677
Carbapenems:Staphylococcus	41	0.228739	0.11	0.0183728	0.50214	0.0197141
Carbapenems:Staphylococcus	42	0.230966	0.11	0.0194311	0.507141	0.0199568
Carbapenems:Staphylococcus	43	0.233133	0.14	0.0221018	0.513753	0.0201953
Carbapenems:Staphylococcus	44	0.235238	0.16	0.0243644	0.519391	0.0204294
Carbapenems:Staphylococcus	45	0.237279	0.17	0.0248466	0.523123	0.0206587
Carbapenems:Staphylococcus	46	0.239256	0.17	0.0254622	0.527034	0.0208828
Carbapenems:Staphylococcus	47	0.241166	0.17	0.0232606	0.527371	0.0211017
Carbapenems:Staphylococcus	48	0.243008	0.15	0.0235135	0.532285	0.0213149
Carbapenems:Staphylococcus	49	0.244781	0.15	0.0182869	0.529874	0.0215223
Carbapenems:Staphylococcus	50	0.246483	0.15	0.0185685	0.532884	0.0217236
Carbapenems:Staphylococcus	51	0.248114	0.15	0.0195027	0.536344	0.0219187
Carbapenems:Staphylococcus	52	0.249671	0.12	0.028192	0.548068	0.0221074
Carbapenems:Staphylococcus	53	0.251155	0.12	0.0265701	0.548359	0.0222896
Carbapenems:Staphylococcus	54	0.252563	0.12	0.0274413	0.550983	0.0224651
Carbapenems:Staphylococcus	54	0.252563	0.15	0.0274413	0.550983	0.0224651
Carbapenems:Staphylococcus	54	0.252563	0.18	0.0274413	0.550983	0.0224651
Carbapenems:Staphylococcus	55	0.253897	0.15	0.0249734	0.550389	0.0226339
Carbapenems:Staphylococcus	56	0.255153	0.12	0.0274341	0.554788	0.022796
Carbapenems:Staphylococcus	56	0.255153	0.16	0.0274341	0.554788	0.022796
Carbapenems:Staphylococcus	57	0.256332	0.16	0.0200172	0.54919	0.0229512
Carbapenems:Staphylococcus	58	0.257434	0.16	0.0200899	0.550864	0.0230996
Carbapenems:Staphylococcus	59	0.258457	0.16	0.0200739	0.552299	0.0232412
Carbapenems:Staphylococcus	60	0.259401	0.16	0.0284883	0.562093	0.023376
Carbapenems:Staphylococcus	61	0.260266	0.12	0.025974	0.561521	0.0235041
Carbapenems:Staphylococcus	62	0.261052	0.13	0.0224308	0.558661	0.0236255
Carbapenems:Staphylococcus	63	0.261758	0.13	0.0203955	0.557923	0.0237404
Carbapenems:Staphylococcus	64	0.262383	0.13	0.0203947	0.559891	0.0238488
Carbapenems:Staphylococcus	65	0.262928	0.15	0.0227314	0.5637	0.023951
Carbapenems:Staphylococcus	66	0.263394	0.15	0.026332	0.568946	0.0240471
Carbapenems:Staphylococcus	67	0.263779	0.15	0.0290471	0.572821	0.0241373
Carbapenems:Staphylococcus	68	0.264084	0.15	0.0282212	0.572613	0.0242218
Carbapenems:Staphylococcus	69	0.264309	0.15	0.0263777	0.572105	0.0243008
Carbapenems:Staphylococcus	70	0.264454	0.15	0.0224739	0.569379	0.0243745
Carbapenems:Staphylococcus	71	0.26452	0.15	0.0262835	0.57303	0.0244433
Carbapenems:Staphylococcus	72	0.264507	0.15	0.0261762	0.574474	0.0245073
Carbapenems:Staphylococcus	73	0.264415	0.15	0.0275154	0.576411	0.024567
Carbapenems:Staphylococcus	74	0.264245	0.12	0.0275966	0.577747	0.0246225
Carbapenems:Staphylococcus	75	0.263998	0.15	0.0274162	0.577409	0.0246743
Carbapenems:Staphylococcus	76	0.263674	0.19	0.0274299	0.577445	0.0247226
Carbapenems:Staphylococcus	77	0.263274	0.19	0.0265055	0.576346	0.0247679
Carbapenems:Staphylococcus	78	0.262799	0.19	0.0275099	0.576353	0.0248104
Carbapenems:Staphylococcus	79	0.262249	0.2	0.0266462	0.575521	0.0248505
Carbapenems:Staphylococcus	80	0.261626	0.12	0.0247394	0.573754	0.0248887
Carbapenems:Staphylococcus	81	0.260931	0.19	0.0257559	0.573314	0.0249252
Carbapenems:Staphylococcus	82	0.260164	0.19	0.0251244	0.573611	0.0249606
Carbapenems:Staphylococcus	83	0.259327	0.12	0.0227664	0.571982	0.0249951
Carbapenems:Staphylococcus	84	0.258421	0.12	0.0345476	0.584609	0.0250292
Carbapenems:Staphylococcus	84	0.258421	0.14	0.0345476	0.584609	0.0250292
Carbapenems:Staphylococcus	85	0.257447	0.18	0.0253523	0.575674	0.0250634
Carbapenems:Staphylococcus	86	0.256408	0.14	0.0245904	0.575526	0.0250979
Carbapenems:Staphylococcus	87	0.255303	0.14	0.0204332	0.571774	0.0251332
Carbapenems:Staphylococcus	88	0.254136	0.14	0.0304151	0.582249	0.0251697
Carbapenems:Staphylococcus	89	0.252906	0.15	0.0188288	0.57167	0.0252077
Carbapenems:Staphylococcus	90	0.251617	0.15	0.0179484	0.570973	0.0252478
Carbapenems:Staphylococcus	91	0.25027	0.14	0.0299639	0.583752	0.0252902
Carbapenems:Staphylococcus	92	0.248866	0.14	0.0179227	0.570083	0.0253353
Carbapenems:Staphylococcus	93	0.247408	0.1	0.018451	0.570444	0.0253835
Carbapenems:Staphylococcus	94	0.245898	0.1	0.0178892	0.568312	0.0254352
Carbapenems:Staphylococcus	95	0.244337	0.1	0.0159291	0.566192	0.0254907
Carbapenems:Staphylococcus	96	0.242727	0.14	0.0246341	0.573841	0.0255502
Carbapenems:Staphylococcus	97	0.241072	0.14	0.0158845	0.565021	0.0256142
Carbapenems:Staphylococcus	98	0.239372	0.14	0.0151907	0.563563	0.0256828
Carbapenems:Staphylococcus	99	0.23763	0.12	0.0142974	0.561601	0.0257564
Carbapenems:Staphylococcus	100	0.235848	0.15	0.0138825	0.56047	0.0258352
Carbapenems:Staphylococcus	101	0.234029	0.1	0.0134356	0.562681	0.0259194
Carbapenems:Stenotrophomonas	max	0.418963	0.25	0.0277643	0.836424	0.0552887
Carbapenems:Stenotrophomonas	max	0.418963	0.26	0.0277643	0.836424	0.0552887
Carbapenems:Stenotrophomonas	min	0.224132	0.06	0.00372323	0.584425	0.0299865
Carbapenems:Stenotrophomonas	age_max	0.66546	1	0	1	0.196887
Carbapenems:Stenotrophomonas	age_min	0.354958	0	0	1	0.0954578
Carbapenems:Stenotrophomonas	zero	0.307004	0.13	0.00763056	0.740007	0.047593
Carbapenems:Stenotrophomonas	hundred	0.37961	0.25	0.0162629	0.823793	0.056332
Carbapenems:Stenotrophomonas	max_difference	0.194831	0.15	0.00543796	0.434541	0.0161411
Carbapenems:Stenotrophomonas	age_max_difference	0.310502	1	-0.9	1	0.484556
Carbapenems:Stenotrophomonas	zero_hundred_difference	0.0726061	0.02	-0.255029	0.446949	0.0295069
Carbapenems:Stenotrophomonas	1	0.307004	0.13	0.00763056	0.740007	0.047593
Carbapenems:Stenotrophomonas	2	0.304439	0.13	0.0118367	0.737218	0.0466496
Carbapenems:Stenotrophomonas	3	0.301951	0.07	0.0130618	0.732965	0.0457461
Carbapenems:Stenotrophomonas	4	0.299542	0.07	0.0075705	0.72051	0.0448825
Carbapenems:Stenotrophomonas	5	0.297212	0.07	0.0133893	0.72154	0.0440585
Carbapenems:Stenotrophomonas	6	0.294962	0.07	0.0109183	0.713355	0.0432739
Carbapenems:Stenotrophomonas	7	0.292791	0.14	0.013622	0.710437	0.0425284
Carbapenems:Stenotrophomonas	8	0.290701	0.14	0.00704032	0.699177	0.0418215
Carbapenems:Stenotrophomonas	9	0.288691	0.14	0.0137595	0.701206	0.0411527
Carbapenems:Stenotrophomonas	10	0.286761	0.14	0.0127541	0.695158	0.0405214
Carbapenems:Stenotrophomonas	11	0.284911	0.14	0.0139859	0.692089	0.0399268
Carbapenems:Stenotrophomonas	12	0.283141	0.08	0.00879372	0.683941	0.0393681
Carbapenems:Stenotrophomonas	12	0.283141	0.15	0.00879372	0.683941	0.0393681
Carbapenems:Stenotrophomonas	13	0.28145	0.12	0.00771386	0.678433	0.0388446
Carbapenems:Stenotrophomonas	14	0.279838	0.12	0.0107432	0.678383	0.0383553
Carbapenems:Stenotrophomonas	14	0.279838	0.15	0.0107432	0.678383	0.0383553
Carbapenems:Stenotrophomonas	15	0.278305	0.11	0.0137397	0.677749	0.0378993
Carbapenems:Stenotrophomonas	16	0.276849	0.11	0.00907683	0.670528	0.0374756
Carbapenems:Stenotrophomonas	17	0.275471	0.11	0.012932	0.671981	0.0370832
Carbapenems:Stenotrophomonas	18	0.274169	0.11	0.00990639	0.66709	0.036721
Carbapenems:Stenotrophomonas	19	0.272942	0.11	0.00764418	0.662709	0.0363881
Carbapenems:Stenotrophomonas	20	0.271791	0.15	0.00752816	0.659873	0.0360834
Carbapenems:Stenotrophomonas	21	0.270713	0.15	0.00940952	0.658353	0.0358058
Carbapenems:Stenotrophomonas	22	0.269707	0.12	0.00762565	0.654975	0.0355543
Carbapenems:Stenotrophomonas	23	0.268774	0.12	0.008802	0.65375	0.0353279
Carbapenems:Stenotrophomonas	24	0.267912	0.17	0.0070721	0.648663	0.0351255
Carbapenems:Stenotrophomonas	25	0.267119	0.17	0.00648894	0.648285	0.0349462
Carbapenems:Stenotrophomonas	26	0.266395	0.1	0.0091515	0.64912	0.0347889
Carbapenems:Stenotrophomonas	27	0.265739	0.1	0.00920498	0.648888	0.0346528
Carbapenems:Stenotrophomonas	28	0.26515	0.1	0.0133286	0.65192	0.0345369
Carbapenems:Stenotrophomonas	29	0.264627	0.1	0.0129982	0.65108	0.0344404
Carbapenems:Stenotrophomonas	30	0.264168	0.1	0.0096347	0.647209	0.0343622
Carbapenems:Stenotrophomonas	31	0.263774	0.1	0.0143488	0.652306	0.0343018
Carbapenems:Stenotrophomonas	32	0.263442	0.1	0.00988381	0.646181	0.0342581
Carbapenems:Stenotrophomonas	33	0.263172	0.1	0.00983067	0.644506	0.0342305
Carbapenems:Stenotrophomonas	34	0.262963	0.1	0.00837776	0.64384	0.0342183
Carbapenems:Stenotrophomonas	35	0.262814	0.1	0.00994192	0.647452	0.0342207
Carbapenems:Stenotrophomonas	36	0.262725	0.1	0.00878134	0.646327	0.034237
Carbapenems:Stenotrophomonas	37	0.262694	0.1	0.00991855	0.647242	0.0342667
Carbapenems:Stenotrophomonas	38	0.262722	0.1	0.00991058	0.646851	0.0343092
Carbapenems:Stenotrophomonas	39	0.262806	0.1	0.00874641	0.646645	0.0343638
Carbapenems:Stenotrophomonas	40	0.262947	0.1	0.00874619	0.646361	0.0344301
Carbapenems:Stenotrophomonas	41	0.263144	0.1	0.00958059	0.648494	0.0345075
Carbapenems:Stenotrophomonas	41	0.263144	0.14	0.00958059	0.648494	0.0345075
Carbapenems:Stenotrophomonas	42	0.263396	0.11	0.00961967	0.649749	0.0345955
Carbapenems:Stenotrophomonas	43	0.263703	0.11	0.0094537	0.65144	0.0346938
Carbapenems:Stenotrophomonas	44	0.264064	0.11	0.00418771	0.645753	0.034802
Carbapenems:Stenotrophomonas	45	0.264479	0.11	0.00412455	0.645751	0.0349195
Carbapenems:Stenotrophomonas	46	0.264948	0.11	0.00880437	0.651823	0.0350462
Carbapenems:Stenotrophomonas	47	0.26547	0.11	0.00928858	0.65318	0.0351816
Carbapenems:Stenotrophomonas	48	0.266044	0.11	0.00895181	0.653814	0.0353255
Carbapenems:Stenotrophomonas	49	0.266672	0.11	0.0090042	0.654691	0.0354776
Carbapenems:Stenotrophomonas	50	0.267352	0.11	0.00906278	0.657532	0.0356376
Carbapenems:Stenotrophomonas	51	0.268085	0.11	0.00789614	0.656263	0.0358055
Carbapenems:Stenotrophomonas	52	0.26887	0.11	0.0100588	0.658423	0.0359809
Carbapenems:Stenotrophomonas	53	0.269708	0.11	0.0100883	0.661073	0.0361637
Carbapenems:Stenotrophomonas	54	0.270597	0.14	0.0101203	0.662732	0.0363538
Carbapenems:Stenotrophomonas	55	0.27154	0.12	0.010155	0.663571	0.0365511
Carbapenems:Stenotrophomonas	56	0.272535	0.12	0.0101924	0.666303	0.0367554
Carbapenems:Stenotrophomonas	57	0.273582	0.12	0.0108343	0.66743	0.0369669
Carbapenems:Stenotrophomonas	58	0.274683	0.12	0.00977152	0.668032	0.0371853
Carbapenems:Stenotrophomonas	59	0.275837	0.12	0.0098928	0.668332	0.0374106
Carbapenems:Stenotrophomonas	60	0.277045	0.12	0.0100221	0.669755	0.037643
Carbapenems:Stenotrophomonas	61	0.278306	0.12	0.0108655	0.673616	0.0378825
Carbapenems:Stenotrophomonas	62	0.279622	0.12	0.0115712	0.676405	0.038129
Carbapenems:Stenotrophomonas	63	0.280992	0.14	0.0116231	0.678141	0.0383828
Carbapenems:Stenotrophomonas	64	0.282418	0.13	0.00972742	0.677721	0.0386438
Carbapenems:Stenotrophomonas	65	0.2839	0.13	0.00982199	0.679133	0.0389123
Carbapenems:Stenotrophomonas	66	0.285437	0.13	0.0107187	0.681824	0.0391884
Carbapenems:Stenotrophomonas	67	0.287032	0.13	0.0107875	0.683209	0.0394722
Carbapenems:Stenotrophomonas	68	0.288684	0.13	0.0108534	0.685298	0.0397641
Carbapenems:Stenotrophomonas	69	0.290394	0.14	0.0133624	0.691622	0.0400641
Carbapenems:Stenotrophomonas	70	0.292162	0.16	0.0105083	0.692339	0.0403727
Carbapenems:Stenotrophomonas	71	0.293991	0.12	0.0106773	0.694966	0.0406899
Carbapenems:Stenotrophomonas	72	0.295879	0.12	0.0108084	0.696246	0.0410163
Carbapenems:Stenotrophomonas	73	0.297828	0.16	0.0107425	0.698857	0.041352
Carbapenems:Stenotrophomonas	74	0.299839	0.16	0.0112599	0.703459	0.0416974
Carbapenems:Stenotrophomonas	75	0.301912	0.16	0.004196	0.699621	0.0420529
Carbapenems:Stenotrophomonas	76	0.304048	0.16	0.0115552	0.712079	0.0424188
Carbapenems:Stenotrophomonas	77	0.306248	0.12	0.0103214	0.713126	0.0427956
Carbapenems:Stenotrophomonas	78	0.308512	0.18	0.0106899	0.717266	0.0431837
Carbapenems:Stenotrophomonas	79	0.310842	0.2	0.0114482	0.722673	0.0435836
Carbapenems:Stenotrophomonas	80	0.313238	0.2	0.0106371	0.724377	0.0439956
Carbapenems:Stenotrophomonas	81	0.315701	0.2	0.0120849	0.729526	0.0444203
Carbapenems:Stenotrophomonas	82	0.318231	0.2	0.0145724	0.735719	0.0448581
Carbapenems:Stenotrophomonas	83	0.320829	0.15	0.0133618	0.737286	0.0453096
Carbapenems:Stenotrophomonas	84	0.323496	0.15	0.016089	0.743764	0.0457752
Carbapenems:Stenotrophomonas	85	0.326232	0.21	0.00770518	0.739371	0.0462555
Carbapenems:Stenotrophomonas	86	0.329037	0.15	0.00807626	0.743795	0.0467509
Carbapenems:Stenotrophomonas	86	0.329037	0.21	0.00807626	0.743795	0.0467509
Carbapenems:Stenotrophomonas	87	0.331913	0.21	0.0155162	0.755154	0.047262
Carbapenems:Stenotrophomonas	88	0.33486	0.18	0.0157454	0.758655	0.0477893
Carbapenems:Stenotrophomonas	89	0.337878	0.18	0.0132205	0.761049	0.0483334
Carbapenems:Stenotrophomonas	90	0.340967	0.19	0.0133811	0.765242	0.0488946
Carbapenems:Stenotrophomonas	91	0.344127	0.19	0.00814072	0.765958	0.0494735
Carbapenems:Stenotrophomonas	92	0.347358	0.19	0.0137185	0.776752	0.0500707
Carbapenems:Stenotrophomonas	93	0.350661	0.19	0.0149065	0.782281	0.0506864
Carbapenems:Stenotrophomonas	94	0.354036	0.22	0.0124297	0.783774	0.0513213
Carbapenems:Stenotrophomonas	95	0.357481	0.19	0.00999171	0.78583	0.0519757
Carbapenems:Stenotrophomonas	96	0.360996	0.19	0.0140702	0.79557	0.05265
Carbapenems:Stenotrophomonas	97	0.364582	0.23	0.0144342	0.801888	0.0533446
Carbapenems:Stenotrophomonas	98	0.368237	0.23	0.00828867	0.80232	0.0540598
Carbapenems:Stenotrophomonas	99	0.371961	0.25	0.013048	0.812558	0.054796
Carbapenems:Stenotrophomonas	100	0.375752	0.08	0.0164649	0.820014	0.0555533
Carbapenems:Stenotrophomonas	101	0.37961	0.25	0.0162629	0.823793	0.056332
Carbapenems:Streptococcus	max	0.128553	0.04	0.00190166	0.388413	0.0151467
Carbapenems:Streptococcus	min	0.0547618	0.02	0.00097243	0.166249	0.0033581
Carbapenems:Streptococcus	age_max	0.460544	0	0	1	0.233546
Carbapenems:Streptococcus	age_min	0.483694	0	0	1	0.0800768
Carbapenems:Streptococcus	zero	0.107299	0.02	0.00097243	0.353013	0.0129881
Carbapenems:Streptococcus	hundred	0.097638	0.02	0.00162773	0.305977	0.0104199
Carbapenems:Streptococcus	max_difference	0.0737911	0.01	0.000300851	0.247298	0.00633102
Carbapenems:Streptococcus	age_max_difference	-0.02315	1	-1	1	0.509555
Carbapenems:Streptococcus	zero_hundred_difference	-0.0096605	0	-0.212902	0.151721	0.00655005
Carbapenems:Streptococcus	1	0.107299	0.02	0.00097243	0.353013	0.0129881
Carbapenems:Streptococcus	2	0.10497	0.02	0.000988643	0.343225	0.0123776
Carbapenems:Streptococcus	3	0.102731	0.02	0.00100506	0.333244	0.0118033
Carbapenems:Streptococcus	4	0.100578	0.02	0.00102027	0.323594	0.0112632
Carbapenems:Streptococcus	5	0.0985103	0.02	0.000693026	0.316452	0.0107559
Carbapenems:Streptococcus	6	0.0965245	0.02	0.000698685	0.30878	0.0102794
Carbapenems:Streptococcus	7	0.0946187	0.02	0.00106171	0.301452	0.00983233
Carbapenems:Streptococcus	8	0.0927904	0.02	0.00070996	0.292448	0.00941296
Carbapenems:Streptococcus	9	0.0910374	0.02	0.00108947	0.285577	0.00901977
Carbapenems:Streptococcus	10	0.0893573	0.02	0.000721167	0.279698	0.00865129
Carbapenems:Streptococcus	11	0.0877479	0.02	0.0011173	0.273555	0.00830609
Carbapenems:Streptococcus	12	0.0862069	0.02	0.00113123	0.267979	0.00798282
Carbapenems:Streptococcus	13	0.0847322	0.02	0.00193873	0.263616	0.00768018
Carbapenems:Streptococcus	14	0.0833214	0.02	0.00122808	0.257852	0.00739694
Carbapenems:Streptococcus	15	0.0819726	0.02	0.000748836	0.253468	0.00713194
Carbapenems:Streptococcus	16	0.0806836	0.02	0.00141027	0.249081	0.00688407
Carbapenems:Streptococcus	17	0.0794525	0.02	0.00120091	0.245507	0.0066523
Carbapenems:Streptococcus	18	0.0782772	0.02	0.00121482	0.242328	0.00643564
Carbapenems:Streptococcus	19	0.077156	0.02	0.00129663	0.238173	0.00623318
Carbapenems:Streptococcus	20	0.0760868	0.02	0.00131671	0.234651	0.00604404
Carbapenems:Streptococcus	21	0.0750681	0.02	0.00125642	0.229571	0.00586742
Carbapenems:Streptococcus	22	0.074098	0.02	0.00127023	0.224956	0.00570255
Carbapenems:Streptococcus	23	0.0731749	0.02	0.00128401	0.221931	0.00554873
Carbapenems:Streptococcus	24	0.0722973	0.02	0.00129774	0.218171	0.00540529
Carbapenems:Streptococcus	25	0.0714636	0.02	0.00131143	0.214234	0.00527161
Carbapenems:Streptococcus	26	0.0706724	0.02	0.00143434	0.212087	0.0051471
Carbapenems:Streptococcus	27	0.0699222	0.02	0.00133865	0.208013	0.00503123
Carbapenems:Streptococcus	28	0.0692119	0.02	0.00135218	0.207	0.00492349
Carbapenems:Streptococcus	29	0.06854	0.02	0.0008226	0.204583	0.00482341
Carbapenems:Streptococcus	30	0.0679054	0.02	0.00150257	0.203764	0.00473056
Carbapenems:Streptococcus	31	0.067307	0.02	0.00139236	0.201033	0.00464452
Carbapenems:Streptococcus	32	0.0667436	0.02	0.00140561	0.198874	0.00456493
Carbapenems:Streptococcus	33	0.0662142	0.02	0.00202909	0.197908	0.00449143
Carbapenems:Streptococcus	34	0.0657179	0.02	0.0015699	0.197478	0.00442369
Carbapenems:Streptococcus	35	0.0652537	0.02	0.00158654	0.195958	0.00436143
Carbapenems:Streptococcus	36	0.0648207	0.02	0.0016031	0.19475	0.00430435
Carbapenems:Streptococcus	37	0.0644182	0.02	0.00281424	0.195707	0.0042522
Carbapenems:Streptococcus	38	0.0640453	0.02	0.00163593	0.193229	0.00420475
Carbapenems:Streptococcus	39	0.0637014	0.02	0.00149581	0.19149	0.00416178
Carbapenems:Streptococcus	40	0.0633858	0.02	0.00176633	0.190474	0.00412309
Carbapenems:Streptococcus	41	0.0630978	0.02	0.00168435	0.188769	0.00408849
Carbapenems:Streptococcus	42	0.062837	0.02	0.00170024	0.187515	0.00405783
Carbapenems:Streptococcus	43	0.0626026	0.02	0.00154495	0.186167	0.00403094
Carbapenems:Streptococcus	44	0.0623943	0.02	0.0018674	0.185855	0.0040077
Carbapenems:Streptococcus	45	0.0622117	0.02	0.00156875	0.185659	0.00398798
Carbapenems:Streptococcus	46	0.0620542	0.02	0.00176243	0.185544	0.00397166
Carbapenems:Streptococcus	47	0.0619216	0.02	0.00253465	0.18536	0.00395866
Carbapenems:Streptococcus	48	0.0618136	0.02	0.0017926	0.183427	0.00394889
Carbapenems:Streptococcus	49	0.0617298	0.02	0.00180744	0.182789	0.00394227
Carbapenems:Streptococcus	50	0.06167	0.02	0.002026	0.182818	0.00393874
Carbapenems:Streptococcus	51	0.061634	0.02	0.00163661	0.182061	0.00393826
Carbapenems:Streptococcus	52	0.0616217	0.02	0.00208073	0.182776	0.00394078
Carbapenems:Streptococcus	53	0.061633	0.02	0.00184289	0.18174	0.00394628
Carbapenems:Streptococcus	54	0.0616676	0.02	0.00166835	0.182483	0.00395474
Carbapenems:Streptococcus	55	0.0617257	0.02	0.00167857	0.182482	0.00396614
Carbapenems:Streptococcus	56	0.0618072	0.02	0.00190594	0.183505	0.00398049
Carbapenems:Streptococcus	57	0.0619121	0.02	0.00169846	0.184406	0.00399782
Carbapenems:Streptococcus	58	0.0620405	0.02	0.000947038	0.18462	0.00401812
Carbapenems:Streptococcus	59	0.0621925	0.02	0.00171759	0.185336	0.00404146
Carbapenems:Streptococcus	60	0.0623683	0.02	0.00219268	0.186855	0.00406785
Carbapenems:Streptococcus	61	0.0625679	0.02	0.00220555	0.187071	0.00409738
Carbapenems:Streptococcus	62	0.0627917	0.02	0.00174477	0.187322	0.00413009
Carbapenems:Streptococcus	63	0.06304	0.02	0.00223297	0.188458	0.00416606
Carbapenems:Streptococcus	64	0.0633129	0.02	0.00176184	0.189354	0.0042054
Carbapenems:Streptococcus	65	0.0636109	0.02	0.00177005	0.190819	0.00424819
Carbapenems:Streptococcus	66	0.0639342	0.02	0.00185742	0.19246	0.00429456
Carbapenems:Streptococcus	67	0.0642835	0.02	0.0017858	0.193588	0.00434462
Carbapenems:Streptococcus	68	0.064659	0.02	0.00179334	0.194301	0.00439853
Carbapenems:Streptococcus	69	0.0650613	0.02	0.00189143	0.195983	0.00445643
Carbapenems:Streptococcus	70	0.065491	0.02	0.000982826	0.196645	0.00451849
Carbapenems:Streptococcus	71	0.0659487	0.02	0.00181454	0.197721	0.0045849
Carbapenems:Streptococcus	72	0.0664349	0.02	0.00204713	0.199188	0.00465587
Carbapenems:Streptococcus	73	0.0669503	0.02	0.00182749	0.199948	0.00473159
Carbapenems:Streptococcus	74	0.0674958	0.02	0.00183359	0.2005	0.00481232
Carbapenems:Streptococcus	75	0.068072	0.02	0.00183945	0.202626	0.0048983
Carbapenems:Streptococcus	76	0.0686798	0.02	0.00184506	0.204032	0.00498981
Carbapenems:Streptococcus	77	0.06932	0.02	0.00185041	0.205479	0.00508714
Carbapenems:Streptococcus	78	0.0699936	0.02	0.00185551	0.207402	0.00519061
Carbapenems:Streptococcus	79	0.0707016	0.02	0.00184359	0.209582	0.00530056
Carbapenems:Streptococcus	80	0.0714449	0.02	0.00181469	0.212004	0.00541734
Carbapenems:Streptococcus	81	0.0722247	0.02	0.00215681	0.215385	0.00554135
Carbapenems:Streptococcus	82	0.0730421	0.02	0.00175713	0.217503	0.005673
Carbapenems:Streptococcus	83	0.0738982	0.02	0.00215855	0.220219	0.00581274
Carbapenems:Streptococcus	84	0.0747944	0.02	0.00214954	0.221777	0.00596103
Carbapenems:Streptococcus	85	0.0757319	0.02	0.00167155	0.223498	0.00611837
Carbapenems:Streptococcus	86	0.076712	0.02	0.00101292	0.22723	0.00628531
Carbapenems:Streptococcus	87	0.0777363	0.02	0.00188958	0.231811	0.00646241
Carbapenems:Streptococcus	88	0.0788061	0.02	0.00101517	0.235006	0.00665028
Carbapenems:Streptococcus	89	0.079923	0.02	0.00155929	0.237903	0.00684956
Carbapenems:Streptococcus	90	0.0810887	0.02	0.00189608	0.242902	0.00706092
Carbapenems:Streptococcus	91	0.0823047	0.03	0.00150412	0.247366	0.00728508
Carbapenems:Streptococcus	92	0.0835727	0.03	0.00189905	0.252445	0.00752282
Carbapenems:Streptococcus	93	0.0848946	0.03	0.00190012	0.2581	0.00777491
Carbapenems:Streptococcus	94	0.0862722	0.03	0.00142275	0.26292	0.00804222
Carbapenems:Streptococcus	95	0.0877072	0.03	0.00184028	0.267457	0.00832564
Carbapenems:Streptococcus	96	0.0892018	0.03	0.00180444	0.273539	0.00862609
Carbapenems:Streptococcus	97	0.0907578	0.03	0.00102099	0.278607	0.00894455
Carbapenems:Streptococcus	98	0.0923774	0.03	0.00131719	0.284121	0.00928207
Carbapenems:Streptococcus	99	0.0940625	0.03	0.00102132	0.291536	0.0096397
Carbapenems:Streptococcus	100	0.0958153	0.02	0.00102135	0.297673	0.0100186
Carbapenems:Streptococcus	101	0.097638	0.02	0.00162773	0.305977	0.0104199
Cephalosporins:Acinetobacter	max	0.520412	0.49	0.18927	0.873918	0.0341931
Cephalosporins:Acinetobacter	min	0.190106	0.1	0.0116798	0.45376	0.0172545
Cephalosporins:Acinetobacter	age_max	0.843082	1	0.59	1	0.0240706
Cephalosporins:Acinetobacter	age_min	0.014432	0	0	0	0.0114672
Cephalosporins:Acinetobacter	zero	0.191092	0.1	0.0116798	0.456784	0.0176031
Cephalosporins:Acinetobacter	hundred	0.487487	0.45	0.125168	0.853489	0.0392554
Cephalosporins:Acinetobacter	max_difference	0.330306	0.35	0.0756555	0.580396	0.0176887
Cephalosporins:Acinetobacter	age_max_difference	0.82865	1	0.59	1	0.0452184
Cephalosporins:Acinetobacter	zero_hundred_difference	0.296395	0.29	0.0302378	0.579781	0.0216548
Cephalosporins:Acinetobacter	1	0.191092	0.1	0.0116798	0.456784	0.0176031
Cephalosporins:Acinetobacter	2	0.195827	0.09	0.012732	0.463278	0.0178374
Cephalosporins:Acinetobacter	3	0.200631	0.11	0.0133852	0.47041	0.0180762
Cephalosporins:Acinetobacter	4	0.2055	0.15	0.0139511	0.478313	0.0183191
Cephalosporins:Acinetobacter	5	0.210431	0.12	0.0250263	0.494482	0.0185661
Cephalosporins:Acinetobacter	6	0.215419	0.13	0.0216243	0.495251	0.0188168
Cephalosporins:Acinetobacter	7	0.220462	0.16	0.0266694	0.504973	0.019071
Cephalosporins:Acinetobacter	8	0.225555	0.11	0.0238715	0.505892	0.0193285
Cephalosporins:Acinetobacter	8	0.225555	0.13	0.0238715	0.505892	0.0193285
Cephalosporins:Acinetobacter	9	0.230695	0.17	0.0223857	0.509379	0.019589
Cephalosporins:Acinetobacter	10	0.235877	0.16	0.0288561	0.520919	0.0198521
Cephalosporins:Acinetobacter	11	0.241097	0.12	0.0286602	0.524735	0.0201176
Cephalosporins:Acinetobacter	12	0.246351	0.17	0.032087	0.534807	0.0203852
Cephalosporins:Acinetobacter	13	0.251635	0.2	0.0337991	0.541914	0.0206544
Cephalosporins:Acinetobacter	14	0.256944	0.2	0.0383815	0.553488	0.0209251
Cephalosporins:Acinetobacter	15	0.262272	0.18	0.0372299	0.556748	0.0211967
Cephalosporins:Acinetobacter	16	0.267617	0.21	0.03894	0.563446	0.0214691
Cephalosporins:Acinetobacter	17	0.272973	0.21	0.0405876	0.569299	0.0217417
Cephalosporins:Acinetobacter	18	0.278336	0.21	0.0430536	0.575533	0.0220143
Cephalosporins:Acinetobacter	19	0.283701	0.22	0.0454721	0.583584	0.0222865
Cephalosporins:Acinetobacter	20	0.289063	0.22	0.0504262	0.593492	0.0225579
Cephalosporins:Acinetobacter	21	0.294418	0.23	0.0497831	0.597736	0.0228282
Cephalosporins:Acinetobacter	22	0.299762	0.24	0.0545408	0.606522	0.0230971
Cephalosporins:Acinetobacter	23	0.30509	0.25	0.0493691	0.605738	0.0233641
Cephalosporins:Acinetobacter	24	0.310397	0.18	0.0570691	0.617392	0.023629
Cephalosporins:Acinetobacter	25	0.31568	0.24	0.0724695	0.637461	0.0238914
Cephalosporins:Acinetobacter	26	0.320934	0.19	0.074444	0.643507	0.0241511
Cephalosporins:Acinetobacter	27	0.326155	0.28	0.076323	0.649527	0.0244077
Cephalosporins:Acinetobacter	28	0.33134	0.29	0.0780268	0.654432	0.0246609
Cephalosporins:Acinetobacter	29	0.336484	0.29	0.0784265	0.658232	0.0249104
Cephalosporins:Acinetobacter	30	0.341583	0.3	0.0809055	0.663505	0.0251561
Cephalosporins:Acinetobacter	31	0.346635	0.31	0.0823428	0.669014	0.0253976
Cephalosporins:Acinetobacter	32	0.351635	0.31	0.0860829	0.676347	0.0256347
Cephalosporins:Acinetobacter	33	0.356581	0.31	0.0878412	0.681947	0.0258673
Cephalosporins:Acinetobacter	34	0.361468	0.29	0.0797785	0.675935	0.0260951
Cephalosporins:Acinetobacter	35	0.366295	0.33	0.0815659	0.680413	0.026318
Cephalosporins:Acinetobacter	36	0.371058	0.34	0.0843935	0.686415	0.0265359
Cephalosporins:Acinetobacter	37	0.375754	0.34	0.0903868	0.695124	0.0267485
Cephalosporins:Acinetobacter	38	0.380381	0.34	0.0923248	0.699524	0.0269559
Cephalosporins:Acinetobacter	39	0.384937	0.35	0.0928484	0.702567	0.0271578
Cephalosporins:Acinetobacter	40	0.389418	0.34	0.0940109	0.707133	0.0273544
Cephalosporins:Acinetobacter	41	0.393824	0.38	0.0976329	0.713642	0.0275455
Cephalosporins:Acinetobacter	42	0.398151	0.38	0.113466	0.732108	0.0277311
Cephalosporins:Acinetobacter	43	0.402398	0.26	0.115396	0.735217	0.0279112
Cephalosporins:Acinetobacter	44	0.406563	0.35	0.117347	0.738487	0.028086
Cephalosporins:Acinetobacter	45	0.410645	0.36	0.118208	0.742006	0.0282553
Cephalosporins:Acinetobacter	46	0.414641	0.4	0.11621	0.741479	0.0284194
Cephalosporins:Acinetobacter	47	0.418551	0.41	0.118505	0.744495	0.0285784
Cephalosporins:Acinetobacter	48	0.422373	0.41	0.120551	0.748971	0.0287322
Cephalosporins:Acinetobacter	49	0.426105	0.41	0.12219	0.752807	0.0288812
Cephalosporins:Acinetobacter	50	0.429748	0.42	0.124936	0.757758	0.0290255
Cephalosporins:Acinetobacter	51	0.433299	0.42	0.132123	0.76642	0.0291653
Cephalosporins:Acinetobacter	52	0.436758	0.42	0.134503	0.769656	0.0293007
Cephalosporins:Acinetobacter	53	0.440124	0.34	0.135696	0.771977	0.0294321
Cephalosporins:Acinetobacter	54	0.443396	0.43	0.136422	0.773331	0.0295597
Cephalosporins:Acinetobacter	55	0.446573	0.41	0.136983	0.775652	0.0296838
Cephalosporins:Acinetobacter	56	0.449656	0.44	0.137706	0.777993	0.0298047
Cephalosporins:Acinetobacter	57	0.452642	0.42	0.138402	0.781969	0.0299226
Cephalosporins:Acinetobacter	58	0.455533	0.38	0.134582	0.780227	0.0300379
Cephalosporins:Acinetobacter	59	0.458326	0.43	0.13519	0.782224	0.030151
Cephalosporins:Acinetobacter	60	0.461023	0.35	0.1345	0.783077	0.0302623
Cephalosporins:Acinetobacter	61	0.463622	0.44	0.136405	0.785846	0.0303721
Cephalosporins:Acinetobacter	62	0.466124	0.44	0.136887	0.78727	0.0304808
Cephalosporins:Acinetobacter	63	0.468527	0.55	0.137289	0.789594	0.0305888
Cephalosporins:Acinetobacter	64	0.470832	0.55	0.13647	0.790131	0.0306967
Cephalosporins:Acinetobacter	65	0.47304	0.44	0.138912	0.794667	0.0308047
Cephalosporins:Acinetobacter	66	0.475148	0.44	0.138924	0.796366	0.0309134
Cephalosporins:Acinetobacter	67	0.477158	0.44	0.140404	0.799684	0.0310232
Cephalosporins:Acinetobacter	68	0.479069	0.44	0.142712	0.803194	0.0311347
Cephalosporins:Acinetobacter	69	0.480882	0.38	0.149363	0.811326	0.0312483
Cephalosporins:Acinetobacter	69	0.480882	0.45	0.149363	0.811326	0.0312483
Cephalosporins:Acinetobacter	70	0.482595	0.45	0.148189	0.811113	0.0313645
Cephalosporins:Acinetobacter	71	0.48421	0.45	0.146359	0.810835	0.0314838
Cephalosporins:Acinetobacter	71	0.48421	0.47	0.146359	0.810835	0.0314838
Cephalosporins:Acinetobacter	72	0.485726	0.38	0.1535	0.818976	0.0316068
Cephalosporins:Acinetobacter	73	0.487143	0.44	0.154897	0.821823	0.031734
Cephalosporins:Acinetobacter	73	0.487143	0.55	0.154897	0.821823	0.031734
Cephalosporins:Acinetobacter	74	0.488462	0.51	0.15403	0.822184	0.0318659
Cephalosporins:Acinetobacter	74	0.488462	0.57	0.15403	0.822184	0.0318659
Cephalosporins:Acinetobacter	75	0.489681	0.38	0.142752	0.812072	0.0320031
Cephalosporins:Acinetobacter	76	0.490802	0.45	0.149112	0.819543	0.0321462
Cephalosporins:Acinetobacter	77	0.491825	0.38	0.15051	0.821967	0.0322957
Cephalosporins:Acinetobacter	77	0.491825	0.46	0.15051	0.821967	0.0322957
Cephalosporins:Acinetobacter	78	0.492749	0.48	0.144697	0.817772	0.0324522
Cephalosporins:Acinetobacter	79	0.493575	0.46	0.173192	0.848377	0.0326162
Cephalosporins:Acinetobacter	80	0.494303	0.48	0.173471	0.849725	0.0327883
Cephalosporins:Acinetobacter	81	0.494933	0.48	0.177895	0.855436	0.0329691
Cephalosporins:Acinetobacter	81	0.494933	0.54	0.177895	0.855436	0.0329691
Cephalosporins:Acinetobacter	82	0.495465	0.55	0.17611	0.855455	0.0331592
Cephalosporins:Acinetobacter	83	0.4959	0.54	0.175068	0.855861	0.0333592
Cephalosporins:Acinetobacter	84	0.496237	0.49	0.163241	0.846584	0.0335696
Cephalosporins:Acinetobacter	85	0.496477	0.48	0.1604	0.846146	0.033791
Cephalosporins:Acinetobacter	86	0.496621	0.48	0.165185	0.851916	0.0340239
Cephalosporins:Acinetobacter	87	0.496668	0.49	0.156238	0.845818	0.034269
Cephalosporins:Acinetobacter	88	0.49662	0.48	0.155608	0.847239	0.0345268
Cephalosporins:Acinetobacter	88	0.49662	0.59	0.155608	0.847239	0.0345268
Cephalosporins:Acinetobacter	89	0.496475	0.49	0.153153	0.847472	0.0347978
Cephalosporins:Acinetobacter	90	0.496236	0.55	0.165887	0.862205	0.0350825
Cephalosporins:Acinetobacter	91	0.495902	0.42	0.162405	0.860818	0.0353815
Cephalosporins:Acinetobacter	92	0.495474	0.54	0.159659	0.860438	0.0356953
Cephalosporins:Acinetobacter	93	0.494952	0.47	0.154683	0.858376	0.0360243
Cephalosporins:Acinetobacter	94	0.494337	0.52	0.152081	0.859821	0.036369
Cephalosporins:Acinetobacter	94	0.494337	0.62	0.152081	0.859821	0.036369
Cephalosporins:Acinetobacter	95	0.493629	0.46	0.145735	0.856016	0.0367299
Cephalosporins:Acinetobacter	95	0.493629	0.62	0.145735	0.856016	0.0367299
Cephalosporins:Acinetobacter	96	0.49283	0.46	0.143032	0.855835	0.0371073
Cephalosporins:Acinetobacter	97	0.49194	0.62	0.124236	0.840267	0.0375017
Cephalosporins:Acinetobacter	98	0.49096	0.43	0.121673	0.84089	0.0379134
Cephalosporins:Acinetobacter	99	0.48989	0.52	0.131485	0.8535	0.0383427
Cephalosporins:Acinetobacter	100	0.488732	0.49	0.127915	0.851951	0.0387899
Cephalosporins:Acinetobacter	101	0.487487	0.45	0.125168	0.853489	0.0392554
Cephalosporins:Citrobacter	max	0.0915188	0.02	0.0015342	0.322616	0.0142103
Cephalosporins:Citrobacter	min	0.019066	0.01	8.73589325001843e-05	0.0574111	0.00046198
Cephalosporins:Citrobacter	age_max	0.706558	1	0	1	0.13862
Cephalosporins:Citrobacter	age_min	0.319138	0	0	1	0.157441
Cephalosporins:Citrobacter	zero	0.0279585	0.01	0.000386515	0.0922073	0.00125343
Cephalosporins:Citrobacter	hundred	0.0822697	0.01	8.73589325001843e-05	0.318049	0.0146464
Cephalosporins:Citrobacter	max_difference	0.0724527	0.01	0.000176469	0.274487	0.0120972
Cephalosporins:Citrobacter	age_max_difference	0.38742	1	-1	1	0.518649
Cephalosporins:Citrobacter	zero_hundred_difference	0.0543112	0	-0.0813008	0.312984	0.0132089
Cephalosporins:Citrobacter	1	0.0279585	0.01	0.000386515	0.0922073	0.00125343
Cephalosporins:Citrobacter	2	0.0278162	0.01	0.000410822	0.0904882	0.0011974
Cephalosporins:Citrobacter	3	0.0276953	0.01	0.000427818	0.089216	0.00114665
Cephalosporins:Citrobacter	4	0.0275949	0.01	0.000441174	0.0882022	0.00110075
Cephalosporins:Citrobacter	5	0.0275143	0.01	0.000454912	0.0877206	0.0010593
Cephalosporins:Citrobacter	6	0.0274526	0.01	0.000515875	0.0863579	0.00102196
Cephalosporins:Citrobacter	7	0.0274092	0.01	0.000483576	0.085671	0.000988405
Cephalosporins:Citrobacter	8	0.0273832	0.01	0.000498522	0.0844473	0.000958338
Cephalosporins:Citrobacter	9	0.027374	0.01	0.00051389	0.0837579	0.000931497
Cephalosporins:Citrobacter	10	0.027381	0.01	0.000529693	0.083222	0.000907644
Cephalosporins:Citrobacter	11	0.0274036	0.01	0.00054594	0.0832151	0.000886563
Cephalosporins:Citrobacter	12	0.027441	0.01	0.000561715	0.0830952	0.000868062
Cephalosporins:Citrobacter	13	0.0274929	0.01	0.00057006	0.083169	0.000851963
Cephalosporins:Citrobacter	14	0.0275585	0.01	0.000795394	0.0829906	0.000838111
Cephalosporins:Citrobacter	15	0.0276375	0.01	0.000825323	0.0828219	0.000826362
Cephalosporins:Citrobacter	16	0.0277292	0.01	0.000596415	0.0818331	0.000816588
Cephalosporins:Citrobacter	17	0.0278332	0.01	0.000605661	0.082102	0.000808676
Cephalosporins:Citrobacter	18	0.027949	0.01	0.000673089	0.0823698	0.00080252
Cephalosporins:Citrobacter	19	0.0280763	0.01	0.000624885	0.0820411	0.000798029
Cephalosporins:Citrobacter	20	0.0282145	0.01	0.000634876	0.0818078	0.000795119
Cephalosporins:Citrobacter	21	0.0283632	0.01	0.000699873	0.0819516	0.000793714
Cephalosporins:Citrobacter	22	0.0285221	0.01	0.000655653	0.0824919	0.000793748
Cephalosporins:Citrobacter	23	0.0286908	0.01	0.000779892	0.0834957	0.000795161
Cephalosporins:Citrobacter	24	0.028869	0.01	0.00123848	0.0848578	0.000797897
Cephalosporins:Citrobacter	25	0.0290562	0.01	0.000700177	0.0845674	0.000801909
Cephalosporins:Citrobacter	26	0.0292522	0.01	0.000700081	0.0850505	0.000807154
Cephalosporins:Citrobacter	27	0.0294567	0.01	0.000699916	0.0854832	0.000813594
Cephalosporins:Citrobacter	28	0.0296694	0.01	0.000883544	0.086331	0.000821195
Cephalosporins:Citrobacter	29	0.02989	0.01	0.00138509	0.087586	0.000829927
Cephalosporins:Citrobacter	30	0.0301182	0.01	0.00069901	0.0873897	0.000839764
Cephalosporins:Citrobacter	31	0.0303539	0.01	0.000898751	0.0884784	0.000850685
Cephalosporins:Citrobacter	32	0.0305968	0.01	0.000698064	0.0890855	0.000862669
Cephalosporins:Citrobacter	33	0.0308467	0.01	0.000697489	0.089916	0.000875703
Cephalosporins:Citrobacter	34	0.0311034	0.01	0.00090192	0.0908345	0.000889773
Cephalosporins:Citrobacter	35	0.0313668	0.01	0.000820968	0.091815	0.000904873
Cephalosporins:Citrobacter	36	0.0316367	0.01	0.00113367	0.0927228	0.000920996
Cephalosporins:Citrobacter	37	0.031913	0.01	0.00069451	0.0933256	0.000938141
Cephalosporins:Citrobacter	38	0.0321957	0.01	0.000868003	0.0943642	0.000956312
Cephalosporins:Citrobacter	39	0.0324846	0.01	0.000692617	0.0957189	0.000975514
Cephalosporins:Citrobacter	40	0.0327796	0.01	0.00122411	0.0967605	0.00099576
Cephalosporins:Citrobacter	41	0.0330809	0.01	0.000919049	0.0973018	0.00101706
Cephalosporins:Citrobacter	42	0.0333883	0.01	0.00068928	0.0982356	0.00103945
Cephalosporins:Citrobacter	43	0.033702	0.01	0.000688035	0.0996439	0.00106294
Cephalosporins:Citrobacter	44	0.0340219	0.01	0.000949234	0.100424	0.00108757
Cephalosporins:Citrobacter	45	0.0343481	0.01	0.000957881	0.102132	0.00111338
Cephalosporins:Citrobacter	46	0.0346808	0.01	0.000967303	0.103538	0.00114041
Cephalosporins:Citrobacter	47	0.0350202	0.01	0.000682411	0.104174	0.00116872
Cephalosporins:Citrobacter	48	0.0353663	0.01	0.000988557	0.105446	0.00119838
Cephalosporins:Citrobacter	49	0.0357194	0.01	0.000679215	0.106325	0.00122946
Cephalosporins:Citrobacter	50	0.0360797	0.01	0.000984484	0.107815	0.00126203
Cephalosporins:Citrobacter	51	0.0364476	0.01	0.00102001	0.109649	0.0012962
Cephalosporins:Citrobacter	52	0.0368234	0.01	0.000942931	0.109952	0.00133208
Cephalosporins:Citrobacter	53	0.0372073	0.01	0.000922949	0.110792	0.00136978
Cephalosporins:Citrobacter	54	0.0375999	0.01	0.00104155	0.112741	0.00140945
Cephalosporins:Citrobacter	55	0.0380014	0.01	0.000884498	0.113307	0.00145123
Cephalosporins:Citrobacter	56	0.0384125	0.01	0.000866001	0.114543	0.0014953
Cephalosporins:Citrobacter	57	0.0388337	0.01	0.00106408	0.116275	0.00154184
Cephalosporins:Citrobacter	58	0.0392654	0.01	0.000661794	0.117216	0.00159108
Cephalosporins:Citrobacter	59	0.0397083	0.01	0.000659562	0.118869	0.00164323
Cephalosporins:Citrobacter	60	0.0401631	0.01	0.000657273	0.120816	0.00169857
Cephalosporins:Citrobacter	61	0.0406304	0.01	0.00106322	0.122862	0.00175737
Cephalosporins:Citrobacter	62	0.041111	0.01	0.00103753	0.123403	0.00181995
Cephalosporins:Citrobacter	63	0.0416057	0.01	0.00101269	0.125047	0.00188665
Cephalosporins:Citrobacter	64	0.0421153	0.01	0.00064756	0.125474	0.00195785
Cephalosporins:Citrobacter	65	0.0426407	0.01	0.000644996	0.127872	0.00203396
Cephalosporins:Citrobacter	66	0.0431828	0.01	0.000942953	0.130917	0.00211543
Cephalosporins:Citrobacter	67	0.0437426	0.01	0.000921203	0.133113	0.00220274
Cephalosporins:Citrobacter	68	0.0443211	0.01	0.000636989	0.135529	0.00229642
Cephalosporins:Citrobacter	69	0.0449195	0.01	0.000634218	0.137815	0.00239705
Cephalosporins:Citrobacter	70	0.0455388	0.01	0.000631396	0.140319	0.00250523
Cephalosporins:Citrobacter	71	0.0461801	0.01	0.000628525	0.143782	0.00262162
Cephalosporins:Citrobacter	72	0.0468447	0.01	0.0006256	0.147878	0.00274693
Cephalosporins:Citrobacter	73	0.0475338	0.01	0.000804629	0.151199	0.0028819
Cephalosporins:Citrobacter	74	0.0482487	0.01	0.000787306	0.154082	0.00302733
Cephalosporins:Citrobacter	75	0.0489906	0.01	0.000590199	0.15729	0.00318406
Cephalosporins:Citrobacter	76	0.049761	0.01	0.00057896	0.159897	0.00335297
Cephalosporins:Citrobacter	77	0.0505612	0.01	0.00056799	0.163669	0.003535
Cephalosporins:Citrobacter	78	0.0513926	0.01	0.00055728	0.166228	0.0037311
Cephalosporins:Citrobacter	79	0.0522565	0.01	0.000546825	0.171256	0.0039423
Cephalosporins:Citrobacter	80	0.0531545	0.01	0.000536617	0.175923	0.00416962
Cephalosporins:Citrobacter	81	0.0540879	0.01	0.000526649	0.179296	0.00441414
Cephalosporins:Citrobacter	82	0.0550581	0.01	0.000516917	0.182695	0.00467698
Cephalosporins:Citrobacter	83	0.0560667	0.01	0.00049753	0.188602	0.00495925
Cephalosporins:Citrobacter	84	0.0571149	0.01	0.000456388	0.192821	0.00526211
Cephalosporins:Citrobacter	85	0.0582043	0.01	0.000418139	0.196644	0.00558673
Cephalosporins:Citrobacter	86	0.0593362	0.01	0.00038263	0.202395	0.00593428
Cephalosporins:Citrobacter	87	0.060512	0.01	0.000349711	0.206325	0.00630592
Cephalosporins:Citrobacter	88	0.061733	0.01	0.000463112	0.212188	0.00670283
Cephalosporins:Citrobacter	89	0.0630005	0.01	0.000454858	0.216823	0.00712614
Cephalosporins:Citrobacter	90	0.0643158	0.01	0.000265052	0.223431	0.00757698
Cephalosporins:Citrobacter	91	0.0656801	0.01	0.000241073	0.231839	0.00805642
Cephalosporins:Citrobacter	92	0.0670946	0.01	0.000218998	0.239621	0.00856551
Cephalosporins:Citrobacter	93	0.0685606	0.01	0.000198702	0.247937	0.00910527
Cephalosporins:Citrobacter	94	0.0700791	0.01	0.000180068	0.253163	0.00967669
Cephalosporins:Citrobacter	95	0.0716512	0.01	0.000162983	0.261215	0.0102807
Cephalosporins:Citrobacter	96	0.0732781	0.01	0.000147341	0.26937	0.0109184
Cephalosporins:Citrobacter	97	0.0749608	0.01	0.000133038	0.278365	0.0115906
Cephalosporins:Citrobacter	98	0.0767003	0.01	0.000119977	0.286764	0.0122985
Cephalosporins:Citrobacter	99	0.0784977	0.01	0.000108068	0.295011	0.013043
Cephalosporins:Citrobacter	100	0.0803539	0.01	9.72221906281242e-05	0.305945	0.0138252
Cephalosporins:Citrobacter	101	0.0822697	0.01	8.73589325001843e-05	0.318049	0.0146464
Cephalosporins:Enterobacter	max	0.415977	0.32	0.0878494	0.791635	0.0383203
Cephalosporins:Enterobacter	min	0.184249	0.08	0.010343	0.446655	0.0165631
Cephalosporins:Enterobacter	age_max	0.724678	1	0.08	1	0.0789478
Cephalosporins:Enterobacter	age_min	0.211894	0	0	1	0.148652
Cephalosporins:Enterobacter	zero	0.202735	0.09	0.0119911	0.495183	0.0202341
Cephalosporins:Enterobacter	hundred	0.357301	0.22	0.0200849	0.761513	0.0455869
Cephalosporins:Enterobacter	max_difference	0.231728	0.1	0.00731598	0.511211	0.0205324
Cephalosporins:Enterobacter	age_max_difference	0.512784	1	-0.75	1	0.376647
Cephalosporins:Enterobacter	zero_hundred_difference	0.154566	0.04	-0.142052	0.569881	0.0342264
Cephalosporins:Enterobacter	1	0.202735	0.09	0.0119911	0.495183	0.0202341
Cephalosporins:Enterobacter	2	0.20558	0.08	0.0123381	0.496836	0.0201822
Cephalosporins:Enterobacter	3	0.208459	0.11	0.014548	0.501351	0.0201432
Cephalosporins:Enterobacter	4	0.21137	0.1	0.0149961	0.502694	0.0201172
Cephalosporins:Enterobacter	5	0.214311	0.1	0.0161917	0.505254	0.0201043
Cephalosporins:Enterobacter	6	0.21728	0.11	0.0164746	0.504876	0.0201043
Cephalosporins:Enterobacter	7	0.220272	0.11	0.016896	0.505657	0.0201172
Cephalosporins:Enterobacter	8	0.223287	0.11	0.0174245	0.508201	0.0201429
Cephalosporins:Enterobacter	8	0.223287	0.12	0.0174245	0.508201	0.0201429
Cephalosporins:Enterobacter	9	0.226322	0.11	0.0212892	0.515196	0.0201811
Cephalosporins:Enterobacter	10	0.229373	0.12	0.0183963	0.517009	0.0202317
Cephalosporins:Enterobacter	11	0.232437	0.12	0.0269189	0.527904	0.0202945
Cephalosporins:Enterobacter	12	0.235513	0.13	0.0272895	0.530971	0.0203691
Cephalosporins:Enterobacter	13	0.238597	0.12	0.0257487	0.53086	0.0204553
Cephalosporins:Enterobacter	14	0.241687	0.13	0.0256491	0.534167	0.0205526
Cephalosporins:Enterobacter	15	0.24478	0.13	0.0338469	0.545525	0.0206607
Cephalosporins:Enterobacter	16	0.247872	0.13	0.0257305	0.539751	0.0207792
Cephalosporins:Enterobacter	17	0.250961	0.14	0.0282793	0.545111	0.0209076
Cephalosporins:Enterobacter	18	0.254045	0.13	0.0302154	0.549556	0.0210454
Cephalosporins:Enterobacter	19	0.257121	0.14	0.0292391	0.551345	0.0211921
Cephalosporins:Enterobacter	20	0.260186	0.14	0.0324865	0.557103	0.0213472
Cephalosporins:Enterobacter	21	0.263237	0.14	0.0316784	0.558217	0.0215102
Cephalosporins:Enterobacter	22	0.266271	0.14	0.0382244	0.567676	0.0216806
Cephalosporins:Enterobacter	23	0.269288	0.15	0.0339163	0.56593	0.0218577
Cephalosporins:Enterobacter	24	0.272283	0.15	0.0363377	0.571702	0.022041
Cephalosporins:Enterobacter	24	0.272283	0.19	0.0363377	0.571702	0.022041
Cephalosporins:Enterobacter	25	0.275254	0.15	0.0387071	0.576559	0.02223
Cephalosporins:Enterobacter	26	0.2782	0.16	0.0375465	0.57827	0.0224241
Cephalosporins:Enterobacter	27	0.281118	0.2	0.0379068	0.578637	0.0226227
Cephalosporins:Enterobacter	28	0.284006	0.16	0.0377288	0.581481	0.0228254
Cephalosporins:Enterobacter	29	0.286861	0.2	0.0441752	0.590614	0.0230316
Cephalosporins:Enterobacter	30	0.289683	0.16	0.0438827	0.591844	0.0232407
Cephalosporins:Enterobacter	30	0.289683	0.19	0.0438827	0.591844	0.0232407
Cephalosporins:Enterobacter	31	0.292468	0.16	0.0418469	0.592461	0.0234523
Cephalosporins:Enterobacter	32	0.295215	0.16	0.0403238	0.592777	0.0236659
Cephalosporins:Enterobacter	33	0.297923	0.27	0.0493513	0.604615	0.023881
Cephalosporins:Enterobacter	34	0.300589	0.19	0.0413815	0.599513	0.0240971
Cephalosporins:Enterobacter	35	0.303213	0.2	0.0501386	0.611795	0.0243139
Cephalosporins:Enterobacter	36	0.305793	0.17	0.0538323	0.618477	0.024531
Cephalosporins:Enterobacter	37	0.308326	0.17	0.0525662	0.618881	0.024748
Cephalosporins:Enterobacter	38	0.310813	0.17	0.0533754	0.62339	0.0249646
Cephalosporins:Enterobacter	39	0.313251	0.2	0.0423008	0.614192	0.0251805
Cephalosporins:Enterobacter	40	0.315641	0.2	0.0430576	0.617317	0.0253953
Cephalosporins:Enterobacter	41	0.317979	0.2	0.0452905	0.621961	0.0256089
Cephalosporins:Enterobacter	42	0.320266	0.21	0.05228	0.631138	0.0258211
Cephalosporins:Enterobacter	43	0.322501	0.21	0.0546863	0.636086	0.0260317
Cephalosporins:Enterobacter	44	0.324682	0.21	0.0585559	0.642449	0.0262405
Cephalosporins:Enterobacter	45	0.32681	0.21	0.0593618	0.645737	0.0264475
Cephalosporins:Enterobacter	46	0.328882	0.21	0.0632692	0.652464	0.0266526
Cephalosporins:Enterobacter	47	0.330899	0.21	0.0612077	0.652576	0.0268558
Cephalosporins:Enterobacter	48	0.33286	0.21	0.0600028	0.654021	0.0270571
Cephalosporins:Enterobacter	49	0.334765	0.23	0.0596641	0.655695	0.0272564
Cephalosporins:Enterobacter	50	0.336612	0.3	0.0600713	0.659213	0.027454
Cephalosporins:Enterobacter	51	0.338401	0.27	0.0603327	0.660915	0.0276499
Cephalosporins:Enterobacter	52	0.340133	0.3	0.0603725	0.663927	0.0278443
Cephalosporins:Enterobacter	53	0.341806	0.23	0.058581	0.664997	0.0280373
Cephalosporins:Enterobacter	54	0.343421	0.23	0.0601541	0.669238	0.0282292
Cephalosporins:Enterobacter	55	0.344977	0.29	0.0559278	0.668108	0.0284203
Cephalosporins:Enterobacter	56	0.346474	0.29	0.0531189	0.667429	0.0286108
Cephalosporins:Enterobacter	57	0.347912	0.26	0.0592182	0.676428	0.0288011
Cephalosporins:Enterobacter	58	0.34929	0.3	0.0582565	0.677289	0.0289914
Cephalosporins:Enterobacter	59	0.350609	0.25	0.0583733	0.679991	0.0291823
Cephalosporins:Enterobacter	60	0.351869	0.25	0.0579409	0.682109	0.0293741
Cephalosporins:Enterobacter	61	0.35307	0.25	0.0583133	0.685111	0.0295672
Cephalosporins:Enterobacter	62	0.354211	0.25	0.0566667	0.685321	0.0297622
Cephalosporins:Enterobacter	63	0.355293	0.25	0.0548571	0.684664	0.0299596
Cephalosporins:Enterobacter	64	0.356316	0.21	0.056325	0.687046	0.0301599
Cephalosporins:Enterobacter	65	0.35728	0.27	0.055753	0.688594	0.0303636
Cephalosporins:Enterobacter	66	0.358185	0.27	0.0566249	0.692197	0.0305714
Cephalosporins:Enterobacter	67	0.359032	0.21	0.0568239	0.694814	0.0307838
Cephalosporins:Enterobacter	68	0.359821	0.32	0.0529926	0.692668	0.0310015
Cephalosporins:Enterobacter	69	0.360552	0.25	0.057795	0.699336	0.0312252
Cephalosporins:Enterobacter	70	0.361225	0.22	0.0512222	0.694151	0.0314555
Cephalosporins:Enterobacter	70	0.361225	0.28	0.0512222	0.694151	0.0314555
Cephalosporins:Enterobacter	71	0.361842	0.26	0.0543006	0.697131	0.0316931
Cephalosporins:Enterobacter	71	0.361842	0.28	0.0543006	0.697131	0.0316931
Cephalosporins:Enterobacter	72	0.362402	0.25	0.0533473	0.699043	0.0319387
Cephalosporins:Enterobacter	72	0.362402	0.28	0.0533473	0.699043	0.0319387
Cephalosporins:Enterobacter	73	0.362905	0.34	0.0576927	0.706145	0.032193
Cephalosporins:Enterobacter	74	0.363353	0.34	0.0575499	0.708256	0.0324567
Cephalosporins:Enterobacter	75	0.363746	0.2	0.0583412	0.711986	0.0327307
Cephalosporins:Enterobacter	75	0.363746	0.27	0.0583412	0.711986	0.0327307
Cephalosporins:Enterobacter	76	0.364084	0.24	0.0443037	0.701	0.0330155
Cephalosporins:Enterobacter	77	0.364369	0.32	0.0480808	0.707081	0.033312
Cephalosporins:Enterobacter	78	0.3646	0.2	0.0506079	0.711805	0.0336209
Cephalosporins:Enterobacter	78	0.3646	0.22	0.0506079	0.711805	0.0336209
Cephalosporins:Enterobacter	79	0.364778	0.24	0.0482522	0.712474	0.0339429
Cephalosporins:Enterobacter	80	0.364905	0.27	0.0478209	0.715226	0.0342787
Cephalosporins:Enterobacter	81	0.36498	0.2	0.0573912	0.728654	0.0346292
Cephalosporins:Enterobacter	82	0.365006	0.2	0.0454641	0.720081	0.0349949
Cephalosporins:Enterobacter	82	0.365006	0.34	0.0454641	0.720081	0.0349949
Cephalosporins:Enterobacter	83	0.364981	0.24	0.0437853	0.720509	0.0353766
Cephalosporins:Enterobacter	84	0.364909	0.24	0.0400904	0.720511	0.0357749
Cephalosporins:Enterobacter	85	0.364789	0.23	0.0394682	0.722781	0.0361905
Cephalosporins:Enterobacter	86	0.364622	0.23	0.0379759	0.724216	0.036624
Cephalosporins:Enterobacter	87	0.36441	0.23	0.0375587	0.726534	0.037076
Cephalosporins:Enterobacter	88	0.364153	0.18	0.0338143	0.724136	0.0375471
Cephalosporins:Enterobacter	89	0.363853	0.23	0.0327474	0.725415	0.0380377
Cephalosporins:Enterobacter	90	0.36351	0.18	0.0339709	0.730008	0.0385484
Cephalosporins:Enterobacter	90	0.36351	0.23	0.0339709	0.730008	0.0385484
Cephalosporins:Enterobacter	91	0.363127	0.23	0.0328138	0.732197	0.0390796
Cephalosporins:Enterobacter	92	0.362703	0.21	0.0298349	0.730866	0.0396317
Cephalosporins:Enterobacter	93	0.362241	0.19	0.0292843	0.734941	0.0402052
Cephalosporins:Enterobacter	94	0.361741	0.19	0.0283492	0.739752	0.0408002
Cephalosporins:Enterobacter	95	0.361205	0.23	0.0236917	0.739827	0.0414171
Cephalosporins:Enterobacter	95	0.361205	0.27	0.0236917	0.739827	0.0414171
Cephalosporins:Enterobacter	96	0.360634	0.23	0.0251724	0.744423	0.042056
Cephalosporins:Enterobacter	97	0.360029	0.23	0.0241037	0.747961	0.0427173
Cephalosporins:Enterobacter	98	0.359392	0.23	0.0248669	0.751982	0.043401
Cephalosporins:Enterobacter	99	0.358724	0.23	0.0218116	0.75385	0.0441071
Cephalosporins:Enterobacter	100	0.358027	0.23	0.0200817	0.757263	0.0448358
Cephalosporins:Enterobacter	101	0.357301	0.22	0.0200849	0.761513	0.0455869
Cephalosporins:Enterococcus	max	0.785553	0.84	0.581376	0.95103	0.0104492
Cephalosporins:Enterococcus	min	0.458877	0.44	0.1777	0.76418	0.024266
Cephalosporins:Enterococcus	age_max	0.55887	0.54	0.36	0.78	0.0118729
Cephalosporins:Enterococcus	age_min	0.2708	0	0	1	0.197507
Cephalosporins:Enterococcus	zero	0.486442	0.41	0.187166	0.777072	0.0248151
Cephalosporins:Enterococcus	hundred	0.580601	0.53	0.254509	0.917133	0.0332942
Cephalosporins:Enterococcus	hundred	0.580601	0.68	0.254509	0.917133	0.0332942
Cephalosporins:Enterococcus	max_difference	0.326676	0.32	0.12439	0.547748	0.0121394
Cephalosporins:Enterococcus	age_max_difference	0.28807	0.54	-0.64	0.78	0.269388
Cephalosporins:Enterococcus	zero_hundred_difference	0.0941586	0.13	-0.225225	0.413282	0.0255786
Cephalosporins:Enterococcus	zero_hundred_difference	0.0941586	0.2	-0.225225	0.413282	0.0255786
Cephalosporins:Enterococcus	1	0.486442	0.41	0.187166	0.777072	0.0248151
Cephalosporins:Enterococcus	2	0.498115	0.5	0.19764	0.783716	0.0243647
Cephalosporins:Enterococcus	3	0.509622	0.51	0.224949	0.805194	0.0238977
Cephalosporins:Enterococcus	4	0.520946	0.51	0.239235	0.814657	0.0234176
Cephalosporins:Enterococcus	5	0.532071	0.5	0.248275	0.820443	0.0229278
Cephalosporins:Enterococcus	6	0.542985	0.52	0.266834	0.833221	0.0224314
Cephalosporins:Enterococcus	7	0.553673	0.54	0.28268	0.843837	0.0219313
Cephalosporins:Enterococcus	8	0.564125	0.56	0.298262	0.853175	0.0214303
Cephalosporins:Enterococcus	9	0.574331	0.58	0.281384	0.830823	0.0209308
Cephalosporins:Enterococcus	10	0.584281	0.59	0.293021	0.835623	0.0204352
Cephalosporins:Enterococcus	11	0.59397	0.6	0.30817	0.844419	0.0199453
Cephalosporins:Enterococcus	12	0.603391	0.61	0.317869	0.84732	0.019463
Cephalosporins:Enterococcus	13	0.612539	0.68	0.326202	0.849036	0.0189899
Cephalosporins:Enterococcus	14	0.621412	0.64	0.348172	0.864698	0.0185271
Cephalosporins:Enterococcus	15	0.630006	0.65	0.377276	0.887251	0.0180758
Cephalosporins:Enterococcus	16	0.638321	0.64	0.385353	0.887645	0.0176369
Cephalosporins:Enterococcus	16	0.638321	0.66	0.385353	0.887645	0.0176369
Cephalosporins:Enterococcus	17	0.646356	0.66	0.392284	0.888264	0.0172111
Cephalosporins:Enterococcus	18	0.654112	0.65	0.404033	0.892789	0.016799
Cephalosporins:Enterococcus	19	0.66159	0.66	0.41659	0.898026	0.016401
Cephalosporins:Enterococcus	20	0.668793	0.68	0.425993	0.901184	0.0160174
Cephalosporins:Enterococcus	20	0.668793	0.71	0.425993	0.901184	0.0160174
Cephalosporins:Enterococcus	21	0.675722	0.71	0.433027	0.90193	0.0156484
Cephalosporins:Enterococcus	22	0.682382	0.7	0.441555	0.904063	0.015294
Cephalosporins:Enterococcus	22	0.682382	0.71	0.441555	0.904063	0.015294
Cephalosporins:Enterococcus	23	0.688775	0.72	0.445098	0.901418	0.0149543
Cephalosporins:Enterococcus	24	0.694907	0.72	0.452418	0.903158	0.0146292
Cephalosporins:Enterococcus	25	0.70078	0.73	0.465596	0.910395	0.0143186
Cephalosporins:Enterococcus	26	0.706401	0.74	0.473326	0.912223	0.0140224
Cephalosporins:Enterococcus	27	0.711773	0.74	0.475921	0.910139	0.0137402
Cephalosporins:Enterococcus	28	0.716902	0.74	0.493836	0.923896	0.013472
Cephalosporins:Enterococcus	29	0.721792	0.75	0.498502	0.923926	0.0132174
Cephalosporins:Enterococcus	30	0.726449	0.77	0.507336	0.927834	0.0129762
Cephalosporins:Enterococcus	31	0.730878	0.75	0.510704	0.926022	0.0127481
Cephalosporins:Enterococcus	32	0.735084	0.77	0.517421	0.927829	0.0125329
Cephalosporins:Enterococcus	33	0.739071	0.77	0.523096	0.929727	0.0123303
Cephalosporins:Enterococcus	34	0.742845	0.79	0.525021	0.9285	0.01214
Cephalosporins:Enterococcus	35	0.746411	0.8	0.528691	0.929055	0.0119618
Cephalosporins:Enterococcus	36	0.749773	0.78	0.540063	0.937756	0.0117954
Cephalosporins:Enterococcus	37	0.752935	0.78	0.541309	0.935375	0.0116406
Cephalosporins:Enterococcus	38	0.755902	0.8	0.54606	0.936357	0.0114971
Cephalosporins:Enterococcus	39	0.758679	0.78	0.549016	0.936724	0.0113649
Cephalosporins:Enterococcus	40	0.761268	0.82	0.553565	0.938702	0.0112436
Cephalosporins:Enterococcus	41	0.763674	0.81	0.556939	0.940349	0.0111332
Cephalosporins:Enterococcus	42	0.7659	0.79	0.559874	0.941288	0.0110334
Cephalosporins:Enterococcus	43	0.767949	0.83	0.563596	0.942623	0.0109442
Cephalosporins:Enterococcus	44	0.769825	0.83	0.566318	0.944523	0.0108654
Cephalosporins:Enterococcus	45	0.771529	0.84	0.565594	0.943008	0.010797
Cephalosporins:Enterococcus	46	0.773066	0.84	0.567913	0.944614	0.0107389
Cephalosporins:Enterococcus	47	0.774436	0.84	0.569027	0.944652	0.0106911
Cephalosporins:Enterococcus	48	0.775643	0.84	0.571472	0.946441	0.0106536
Cephalosporins:Enterococcus	49	0.776687	0.84	0.574579	0.949164	0.0106263
Cephalosporins:Enterococcus	50	0.777571	0.84	0.577297	0.951262	0.0106094
Cephalosporins:Enterococcus	51	0.778296	0.84	0.579847	0.95345	0.0106028
Cephalosporins:Enterococcus	52	0.778862	0.8	0.579911	0.954153	0.0106068
Cephalosporins:Enterococcus	53	0.779271	0.8	0.569249	0.943794	0.0106213
Cephalosporins:Enterococcus	54	0.779523	0.8	0.569131	0.943372	0.0106466
Cephalosporins:Enterococcus	55	0.779619	0.8	0.568434	0.943696	0.0106828
Cephalosporins:Enterococcus	56	0.779559	0.84	0.56691	0.943979	0.0107302
Cephalosporins:Enterococcus	57	0.779341	0.85	0.564811	0.943142	0.010789
Cephalosporins:Enterococcus	58	0.778967	0.84	0.565216	0.944305	0.0108594
Cephalosporins:Enterococcus	59	0.778436	0.84	0.562149	0.943017	0.0109418
Cephalosporins:Enterococcus	60	0.777745	0.83	0.559728	0.942162	0.0110365
Cephalosporins:Enterococcus	61	0.776895	0.83	0.55899	0.943255	0.0111439
Cephalosporins:Enterococcus	62	0.775884	0.83	0.559841	0.946242	0.0112644
Cephalosporins:Enterococcus	63	0.77471	0.83	0.55661	0.945154	0.0113985
Cephalosporins:Enterococcus	64	0.773372	0.83	0.559047	0.950174	0.0115466
Cephalosporins:Enterococcus	65	0.771868	0.8	0.557411	0.950401	0.0117093
Cephalosporins:Enterococcus	66	0.770194	0.8	0.55216	0.947862	0.0118871
Cephalosporins:Enterococcus	67	0.768349	0.83	0.546033	0.944471	0.0120807
Cephalosporins:Enterococcus	68	0.76633	0.83	0.544787	0.946598	0.0122907
Cephalosporins:Enterococcus	69	0.764134	0.83	0.540552	0.945109	0.0125178
Cephalosporins:Enterococcus	70	0.761757	0.83	0.535598	0.944369	0.0127627
Cephalosporins:Enterococcus	71	0.759198	0.81	0.53049	0.94303	0.0130262
Cephalosporins:Enterococcus	72	0.756452	0.83	0.5245	0.942154	0.0133092
Cephalosporins:Enterococcus	73	0.753515	0.79	0.515989	0.939983	0.0136124
Cephalosporins:Enterococcus	74	0.750384	0.79	0.511764	0.941257	0.0139368
Cephalosporins:Enterococcus	75	0.747055	0.78	0.505752	0.940603	0.0142833
Cephalosporins:Enterococcus	75	0.747055	0.79	0.505752	0.940603	0.0142833
Cephalosporins:Enterococcus	76	0.743525	0.79	0.496669	0.938792	0.0146527
Cephalosporins:Enterococcus	77	0.739788	0.79	0.487752	0.936825	0.0150461
Cephalosporins:Enterococcus	78	0.735841	0.78	0.481673	0.936632	0.0154645
Cephalosporins:Enterococcus	79	0.731681	0.78	0.47757	0.938174	0.0159088
Cephalosporins:Enterococcus	80	0.727302	0.78	0.466482	0.933329	0.0163801
Cephalosporins:Enterococcus	81	0.722702	0.77	0.461554	0.935337	0.0168792
Cephalosporins:Enterococcus	82	0.717875	0.76	0.450569	0.931813	0.0174072
Cephalosporins:Enterococcus	83	0.71282	0.76	0.440406	0.929801	0.0179649
Cephalosporins:Enterococcus	84	0.707531	0.76	0.443144	0.940263	0.0185531
Cephalosporins:Enterococcus	85	0.702005	0.75	0.424382	0.929517	0.0191727
Cephalosporins:Enterococcus	86	0.696241	0.83	0.424426	0.937546	0.0198244
Cephalosporins:Enterococcus	87	0.690234	0.8	0.413863	0.935543	0.0205086
Cephalosporins:Enterococcus	88	0.683983	0.76	0.398322	0.927205	0.0212258
Cephalosporins:Enterococcus	89	0.677486	0.82	0.387546	0.925818	0.0219761
Cephalosporins:Enterococcus	90	0.670742	0.73	0.38018	0.929422	0.0227598
Cephalosporins:Enterococcus	91	0.663751	0.72	0.363552	0.92374	0.0235764
Cephalosporins:Enterococcus	92	0.656511	0.71	0.349325	0.919752	0.0244256
Cephalosporins:Enterococcus	93	0.649024	0.71	0.347157	0.926031	0.0253067
Cephalosporins:Enterococcus	94	0.641292	0.72	0.327953	0.917675	0.0262185
Cephalosporins:Enterococcus	95	0.633317	0.71	0.316781	0.917257	0.0271596
Cephalosporins:Enterococcus	96	0.625102	0.7	0.3089	0.919513	0.0281283
Cephalosporins:Enterococcus	97	0.61665	0.69	0.298455	0.918254	0.0291223
Cephalosporins:Enterococcus	98	0.607968	0.68	0.287632	0.918177	0.0301391
Cephalosporins:Enterococcus	99	0.599061	0.68	0.274839	0.9164	0.0311757
Cephalosporins:Enterococcus	100	0.589936	0.64	0.26428	0.916419	0.0322287
Cephalosporins:Enterococcus	101	0.580601	0.53	0.254509	0.917133	0.0332942
Cephalosporins:Enterococcus	101	0.580601	0.68	0.254509	0.917133	0.0332942
Cephalosporins:Escherichia	max	0.222014	0.14	0.017774	0.517113	0.0210814
Cephalosporins:Escherichia	min	0.105606	0.04	0.00502881	0.282579	0.00691628
Cephalosporins:Escherichia	age_max	0.754838	1	0	1	0.172532
Cephalosporins:Escherichia	age_min	0.295314	0	0	0.72	0.0708389
Cephalosporins:Escherichia	zero	0.148384	0.04	0.00436315	0.415403	0.0158708
Cephalosporins:Escherichia	hundred	0.206282	0.08	0.0143142	0.493901	0.019533
Cephalosporins:Escherichia	hundred	0.206282	0.11	0.0143142	0.493901	0.019533
Cephalosporins:Escherichia	max_difference	0.116408	0.05	0.00273164	0.287201	0.0073316
Cephalosporins:Escherichia	age_max_difference	0.459524	1	-0.7	1	0.393189
Cephalosporins:Escherichia	zero_hundred_difference	0.0578978	0.01	-0.148668	0.286726	0.0105798
Cephalosporins:Escherichia	1	0.148384	0.04	0.00436315	0.415403	0.0158708
Cephalosporins:Escherichia	2	0.146681	0.04	0.00512847	0.408511	0.0153172
Cephalosporins:Escherichia	3	0.145047	0.05	0.00522228	0.401348	0.0147935
Cephalosporins:Escherichia	4	0.143481	0.04	0.00531698	0.393969	0.0142985
Cephalosporins:Escherichia	5	0.141981	0.04	0.00534826	0.38764	0.013831
Cephalosporins:Escherichia	6	0.140547	0.04	0.00605252	0.382017	0.0133899
Cephalosporins:Escherichia	7	0.139177	0.04	0.00605418	0.374954	0.0129742
Cephalosporins:Escherichia	8	0.13787	0.04	0.00539015	0.367961	0.0125827
Cephalosporins:Escherichia	9	0.136624	0.04	0.00606154	0.364135	0.0122143
Cephalosporins:Escherichia	10	0.135439	0.04	0.00541824	0.358858	0.0118681
Cephalosporins:Escherichia	11	0.134314	0.04	0.00731055	0.35695	0.011543
Cephalosporins:Escherichia	12	0.133246	0.04	0.00718343	0.352184	0.0112382
Cephalosporins:Escherichia	13	0.132236	0.04	0.00732431	0.348444	0.0109525
Cephalosporins:Escherichia	14	0.131281	0.04	0.00746721	0.343657	0.0106852
Cephalosporins:Escherichia	15	0.13038	0.04	0.00753789	0.340838	0.0104355
Cephalosporins:Escherichia	16	0.129533	0.04	0.00753789	0.337783	0.0102024
Cephalosporins:Escherichia	17	0.128738	0.04	0.00790814	0.336392	0.00998515
Cephalosporins:Escherichia	18	0.127994	0.04	0.00805922	0.333968	0.00978307
Cephalosporins:Escherichia	19	0.127299	0.04	0.0081903	0.331491	0.0095954
Cephalosporins:Escherichia	20	0.126654	0.04	0.00754591	0.327907	0.00942145
Cephalosporins:Escherichia	20	0.126654	0.05	0.00754591	0.327907	0.00942145
Cephalosporins:Escherichia	21	0.126056	0.05	0.00843396	0.326907	0.00926058
Cephalosporins:Escherichia	22	0.125505	0.05	0.00855965	0.324432	0.00911215
Cephalosporins:Escherichia	23	0.125	0.05	0.00863532	0.323268	0.00897559
Cephalosporins:Escherichia	24	0.124539	0.05	0.00854951	0.320999	0.00885032
Cephalosporins:Escherichia	25	0.124123	0.05	0.00631977	0.31747	0.00873582
Cephalosporins:Escherichia	26	0.123749	0.06	0.00880026	0.319024	0.00863159
Cephalosporins:Escherichia	27	0.123418	0.05	0.00886214	0.31749	0.00853714
Cephalosporins:Escherichia	28	0.123127	0.05	0.00760067	0.314146	0.00845204
Cephalosporins:Escherichia	29	0.122878	0.05	0.00890644	0.313071	0.00837585
Cephalosporins:Escherichia	30	0.122668	0.05	0.0102984	0.314085	0.00830818
Cephalosporins:Escherichia	31	0.122497	0.05	0.00814626	0.310221	0.00824865
Cephalosporins:Escherichia	32	0.122365	0.05	0.0082581	0.309663	0.0081969
Cephalosporins:Escherichia	33	0.12227	0.05	0.00826089	0.3091	0.00815261
Cephalosporins:Escherichia	34	0.122213	0.05	0.00811669	0.308261	0.00811546
Cephalosporins:Escherichia	35	0.122192	0.05	0.00946469	0.31022	0.00808515
Cephalosporins:Escherichia	36	0.122207	0.06	0.00947509	0.310886	0.00806141
Cephalosporins:Escherichia	37	0.122258	0.06	0.0088203	0.310801	0.008044
Cephalosporins:Escherichia	38	0.122344	0.06	0.00938165	0.311911	0.00803266
Cephalosporins:Escherichia	39	0.122465	0.06	0.00604418	0.309644	0.00802718
Cephalosporins:Escherichia	40	0.122621	0.06	0.00915885	0.312264	0.00802734
Cephalosporins:Escherichia	41	0.12281	0.06	0.0091991	0.312586	0.00803297
Cephalosporins:Escherichia	42	0.123033	0.06	0.00703068	0.311351	0.00804388
Cephalosporins:Escherichia	43	0.12329	0.07	0.0094972	0.314718	0.00805992
Cephalosporins:Escherichia	44	0.12358	0.07	0.0100363	0.315051	0.00808094
Cephalosporins:Escherichia	45	0.123903	0.07	0.00968572	0.314308	0.00810679
Cephalosporins:Escherichia	46	0.12426	0.07	0.0105689	0.314464	0.00813738
Cephalosporins:Escherichia	47	0.124649	0.07	0.00967301	0.314014	0.00817258
Cephalosporins:Escherichia	48	0.125071	0.07	0.00902857	0.314153	0.0082123
Cephalosporins:Escherichia	49	0.125525	0.07	0.00948245	0.314608	0.00825647
Cephalosporins:Escherichia	50	0.126013	0.07	0.00784069	0.314242	0.00830501
Cephalosporins:Escherichia	51	0.126533	0.07	0.00910506	0.31701	0.00835786
Cephalosporins:Escherichia	52	0.127086	0.07	0.00915075	0.318516	0.00841498
Cephalosporins:Escherichia	53	0.127672	0.07	0.0105573	0.320966	0.00847635
Cephalosporins:Escherichia	54	0.128291	0.06	0.00945027	0.320932	0.00854193
Cephalosporins:Escherichia	55	0.128943	0.07	0.00789391	0.320384	0.00861172
Cephalosporins:Escherichia	56	0.129629	0.07	0.00789467	0.321836	0.00868572
Cephalosporins:Escherichia	57	0.130349	0.07	0.00789878	0.323532	0.00876395
Cephalosporins:Escherichia	58	0.131103	0.07	0.00964939	0.32671	0.00884644
Cephalosporins:Escherichia	59	0.131891	0.07	0.0132365	0.332335	0.00893323
Cephalosporins:Escherichia	60	0.132714	0.07	0.0132583	0.334035	0.00902438
Cephalosporins:Escherichia	61	0.133573	0.07	0.010628	0.332889	0.00911994
Cephalosporins:Escherichia	62	0.134467	0.07	0.00862986	0.333146	0.00922001
Cephalosporins:Escherichia	63	0.135397	0.07	0.01118	0.337062	0.00932467
Cephalosporins:Escherichia	64	0.136364	0.07	0.0105843	0.337999	0.00943404
Cephalosporins:Escherichia	65	0.137368	0.07	0.00797248	0.338219	0.00954825
Cephalosporins:Escherichia	66	0.13841	0.07	0.0109696	0.343218	0.00966742
Cephalosporins:Escherichia	67	0.139491	0.07	0.011201	0.345357	0.00979171
Cephalosporins:Escherichia	68	0.14061	0.06	0.0110544	0.34708	0.00992131
Cephalosporins:Escherichia	69	0.14177	0.06	0.00949764	0.347804	0.0100564
Cephalosporins:Escherichia	70	0.14297	0.06	0.00963371	0.35024	0.0101972
Cephalosporins:Escherichia	71	0.144212	0.07	0.00977386	0.352658	0.0103438
Cephalosporins:Escherichia	72	0.145497	0.07	0.0098793	0.355155	0.0104967
Cephalosporins:Escherichia	73	0.146824	0.07	0.00835142	0.355805	0.0106559
Cephalosporins:Escherichia	74	0.148196	0.07	0.00842841	0.357949	0.0108219
Cephalosporins:Escherichia	75	0.149613	0.07	0.00851248	0.360849	0.0109948
Cephalosporins:Escherichia	75	0.149613	0.09	0.00851248	0.360849	0.0109948
Cephalosporins:Escherichia	76	0.151076	0.06	0.0103734	0.366881	0.0111751
Cephalosporins:Escherichia	76	0.151076	0.07	0.0103734	0.366881	0.0111751
Cephalosporins:Escherichia	77	0.152586	0.06	0.00870266	0.369787	0.0113631
Cephalosporins:Escherichia	78	0.154144	0.06	0.00927606	0.37483	0.0115591
Cephalosporins:Escherichia	79	0.155752	0.06	0.0107765	0.379583	0.0117635
Cephalosporins:Escherichia	80	0.157411	0.06	0.0112409	0.383676	0.0119768
Cephalosporins:Escherichia	81	0.159121	0.06	0.00902866	0.385398	0.0121994
Cephalosporins:Escherichia	82	0.160885	0.07	0.00887167	0.388694	0.0124318
Cephalosporins:Escherichia	83	0.162702	0.06	0.0092889	0.393093	0.0126744
Cephalosporins:Escherichia	84	0.164576	0.07	0.00935412	0.397365	0.0129279
Cephalosporins:Escherichia	85	0.166506	0.07	0.0114727	0.403521	0.0131927
Cephalosporins:Escherichia	86	0.168494	0.07	0.0114356	0.406992	0.0134694
Cephalosporins:Escherichia	87	0.170542	0.07	0.009768	0.410656	0.0137586
Cephalosporins:Escherichia	88	0.172651	0.07	0.0123519	0.416698	0.0140611
Cephalosporins:Escherichia	89	0.174823	0.07	0.0116117	0.420101	0.0143774
Cephalosporins:Escherichia	90	0.177058	0.07	0.014974	0.428129	0.0147082
Cephalosporins:Escherichia	91	0.179359	0.07	0.0148453	0.433537	0.0150543
Cephalosporins:Escherichia	92	0.181727	0.07	0.0167301	0.440275	0.0154164
Cephalosporins:Escherichia	93	0.184163	0.07	0.0135723	0.441304	0.0157954
Cephalosporins:Escherichia	94	0.186669	0.07	0.0137415	0.448338	0.0161919
Cephalosporins:Escherichia	95	0.189246	0.07	0.014235	0.453954	0.0166069
Cephalosporins:Escherichia	96	0.191896	0.07	0.0110115	0.45739	0.0170411
Cephalosporins:Escherichia	97	0.194619	0.07	0.0144084	0.468222	0.0174956
Cephalosporins:Escherichia	98	0.197418	0.07	0.0144592	0.474888	0.0179711
Cephalosporins:Escherichia	99	0.200294	0.07	0.0109138	0.476624	0.0184685
Cephalosporins:Escherichia	100	0.203248	0.11	0.0110114	0.48382	0.0189889
Cephalosporins:Escherichia	101	0.206282	0.08	0.0143142	0.493901	0.019533
Cephalosporins:Escherichia	101	0.206282	0.11	0.0143142	0.493901	0.019533
Cephalosporins:Haemophilus	max	0.140951	0.07	0.0144592	0.33902	0.00955241
Cephalosporins:Haemophilus	min	0.0451251	0.03	0.0053059	0.106795	0.00101517
Cephalosporins:Haemophilus	age_max	0.939842	1	0	1	0.0509754
Cephalosporins:Haemophilus	age_min	0.224736	0	0	0.51	0.0364659
Cephalosporins:Haemophilus	zero	0.0573787	0.04	0.00517648	0.143226	0.00190097
Cephalosporins:Haemophilus	hundred	0.139678	0.07	0.0132582	0.339078	0.00963485
Cephalosporins:Haemophilus	max_difference	0.0958261	0.04	0.00169652	0.251762	0.00589947
Cephalosporins:Haemophilus	age_max_difference	0.715106	1	-0.51	1	0.126578
Cephalosporins:Haemophilus	zero_hundred_difference	0.0822992	0.03	-0.0256105	0.257243	0.00586046
Cephalosporins:Haemophilus	1	0.0573787	0.04	0.00517648	0.143226	0.00190097
Cephalosporins:Haemophilus	2	0.0567087	0.04	0.00521177	0.141235	0.00182776
Cephalosporins:Haemophilus	3	0.0560776	0.04	0.00521193	0.139058	0.00176047
Cephalosporins:Haemophilus	4	0.0554841	0.04	0.00551187	0.136439	0.00169867
Cephalosporins:Haemophilus	5	0.0549268	0.04	0.00493419	0.133849	0.00164193
Cephalosporins:Haemophilus	6	0.0544046	0.04	0.00578845	0.132985	0.0015899
Cephalosporins:Haemophilus	7	0.0539161	0.04	0.00463242	0.130722	0.00154222
Cephalosporins:Haemophilus	8	0.0534604	0.04	0.00589302	0.130265	0.00149858
Cephalosporins:Haemophilus	9	0.0530364	0.04	0.00450919	0.127894	0.0014587
Cephalosporins:Haemophilus	10	0.052643	0.03	0.00568587	0.126996	0.00142232
Cephalosporins:Haemophilus	11	0.0522794	0.03	0.0060447	0.125981	0.0013892
Cephalosporins:Haemophilus	12	0.0519446	0.03	0.00569718	0.124258	0.00135912
Cephalosporins:Haemophilus	13	0.0516379	0.03	0.00672162	0.123895	0.00133188
Cephalosporins:Haemophilus	14	0.0513584	0.03	0.00697681	0.123289	0.0013073
Cephalosporins:Haemophilus	15	0.0511054	0.03	0.00522634	0.120706	0.00128522
Cephalosporins:Haemophilus	16	0.0508782	0.04	0.00433912	0.119823	0.00126548
Cephalosporins:Haemophilus	17	0.0506762	0.03	0.00568466	0.12064	0.00124795
Cephalosporins:Haemophilus	18	0.0504988	0.03	0.00633223	0.120621	0.00123251
Cephalosporins:Haemophilus	19	0.0503455	0.03	0.00688471	0.120003	0.00121903
Cephalosporins:Haemophilus	20	0.0502156	0.03	0.00589108	0.118153	0.00120743
Cephalosporins:Haemophilus	21	0.0501088	0.03	0.00594328	0.117623	0.00119759
Cephalosporins:Haemophilus	22	0.0500246	0.03	0.00582936	0.116872	0.00118945
Cephalosporins:Haemophilus	23	0.0499627	0.03	0.00601101	0.116918	0.00118292
Cephalosporins:Haemophilus	24	0.0499225	0.03	0.00629858	0.117386	0.00117794
Cephalosporins:Haemophilus	25	0.049904	0.03	0.00634973	0.117591	0.00117444
Cephalosporins:Haemophilus	26	0.0499066	0.03	0.00629018	0.117	0.00117236
Cephalosporins:Haemophilus	27	0.0499303	0.03	0.00622313	0.116939	0.00117166
Cephalosporins:Haemophilus	28	0.0499747	0.03	0.006064	0.116832	0.0011723
Cephalosporins:Haemophilus	29	0.0500396	0.03	0.00491961	0.115704	0.00117423
Cephalosporins:Haemophilus	30	0.050125	0.03	0.00634683	0.116916	0.00117742
Cephalosporins:Haemophilus	31	0.0502306	0.03	0.0062995	0.116898	0.00118184
Cephalosporins:Haemophilus	32	0.0503565	0.03	0.0067017	0.1182	0.00118747
Cephalosporins:Haemophilus	33	0.0505024	0.03	0.00615756	0.118422	0.00119428
Cephalosporins:Haemophilus	34	0.0506684	0.03	0.00672528	0.119326	0.00120227
Cephalosporins:Haemophilus	35	0.0508545	0.03	0.00610761	0.119213	0.00121142
Cephalosporins:Haemophilus	36	0.0510607	0.03	0.00587126	0.119264	0.00122171
Cephalosporins:Haemophilus	37	0.051287	0.03	0.0067813	0.121124	0.00123315
Cephalosporins:Haemophilus	38	0.0515335	0.03	0.00772342	0.122691	0.00124573
Cephalosporins:Haemophilus	39	0.0518004	0.03	0.00723308	0.123036	0.00125946
Cephalosporins:Haemophilus	40	0.0520877	0.03	0.00758811	0.124209	0.00127434
Cephalosporins:Haemophilus	41	0.0523956	0.03	0.00763086	0.124888	0.00129039
Cephalosporins:Haemophilus	42	0.0527244	0.03	0.00746858	0.125832	0.00130761
Cephalosporins:Haemophilus	43	0.0530742	0.03	0.00751289	0.126795	0.00132602
Cephalosporins:Haemophilus	44	0.0534454	0.03	0.00553915	0.125587	0.00134564
Cephalosporins:Haemophilus	45	0.0538382	0.03	0.00583723	0.127113	0.0013665
Cephalosporins:Haemophilus	46	0.0542529	0.03	0.00770339	0.129932	0.00138863
Cephalosporins:Haemophilus	47	0.0546899	0.03	0.00571504	0.128899	0.00141206
Cephalosporins:Haemophilus	48	0.0551496	0.03	0.00794143	0.132309	0.00143682
Cephalosporins:Haemophilus	49	0.0556324	0.03	0.00756762	0.132673	0.00146296
Cephalosporins:Haemophilus	50	0.0561388	0.03	0.00804284	0.134617	0.00149052
Cephalosporins:Haemophilus	51	0.0566692	0.03	0.00777163	0.135726	0.00151956
Cephalosporins:Haemophilus	52	0.0572242	0.03	0.00787358	0.136946	0.00155014
Cephalosporins:Haemophilus	53	0.0578044	0.03	0.00598233	0.136455	0.0015823
Cephalosporins:Haemophilus	54	0.0584103	0.04	0.00580362	0.137748	0.00161613
Cephalosporins:Haemophilus	55	0.0590427	0.04	0.00870318	0.14206	0.0016517
Cephalosporins:Haemophilus	56	0.0597021	0.04	0.00840153	0.143045	0.00168908
Cephalosporins:Haemophilus	57	0.0603893	0.04	0.00846984	0.14466	0.00172838
Cephalosporins:Haemophilus	58	0.0611052	0.04	0.0082133	0.146118	0.00176967
Cephalosporins:Haemophilus	59	0.0618504	0.04	0.00861392	0.148325	0.00181308
Cephalosporins:Haemophilus	60	0.0626259	0.04	0.00892754	0.151079	0.0018587
Cephalosporins:Haemophilus	61	0.0634327	0.04	0.00610473	0.150129	0.00190667
Cephalosporins:Haemophilus	62	0.0642715	0.04	0.00613091	0.151691	0.00195712
Cephalosporins:Haemophilus	63	0.0651436	0.04	0.00686752	0.154337	0.0020102
Cephalosporins:Haemophilus	64	0.0660499	0.04	0.00686918	0.156178	0.00206605
Cephalosporins:Haemophilus	65	0.0669915	0.04	0.00885319	0.160491	0.00212485
Cephalosporins:Haemophilus	66	0.0679697	0.04	0.00697167	0.160794	0.00218678
Cephalosporins:Haemophilus	67	0.0689857	0.04	0.00750493	0.163889	0.00225205
Cephalosporins:Haemophilus	68	0.0700408	0.04	0.00739021	0.166012	0.00232085
Cephalosporins:Haemophilus	69	0.0711363	0.04	0.00756839	0.16845	0.00239342
Cephalosporins:Haemophilus	70	0.0722737	0.04	0.00750834	0.171498	0.00247002
Cephalosporins:Haemophilus	71	0.0734545	0.04	0.00762723	0.173747	0.00255091
Cephalosporins:Haemophilus	72	0.0746802	0.04	0.00810861	0.176518	0.00263638
Cephalosporins:Haemophilus	73	0.0759526	0.04	0.00831201	0.179867	0.00272674
Cephalosporins:Haemophilus	74	0.0772732	0.04	0.0110201	0.185776	0.00282233
Cephalosporins:Haemophilus	75	0.078644	0.04	0.00905796	0.187263	0.00292351
Cephalosporins:Haemophilus	76	0.0800667	0.04	0.0103208	0.191166	0.00303068
Cephalosporins:Haemophilus	77	0.0815433	0.05	0.00922893	0.193431	0.00314425
Cephalosporins:Haemophilus	78	0.0830759	0.05	0.0104927	0.198789	0.00326468
Cephalosporins:Haemophilus	79	0.0846666	0.05	0.0107294	0.203606	0.00339247
Cephalosporins:Haemophilus	80	0.0863174	0.04	0.0104786	0.207493	0.00352812
Cephalosporins:Haemophilus	81	0.0880309	0.05	0.0107248	0.212001	0.00367221
Cephalosporins:Haemophilus	82	0.0898092	0.05	0.0111121	0.216677	0.00382534
Cephalosporins:Haemophilus	83	0.0916549	0.05	0.0111852	0.220692	0.00398816
Cephalosporins:Haemophilus	84	0.0935705	0.05	0.00974808	0.223863	0.00416136
Cephalosporins:Haemophilus	85	0.0955587	0.05	0.00984379	0.22944	0.00434569
Cephalosporins:Haemophilus	86	0.0976221	0.05	0.0116191	0.236611	0.00454194
Cephalosporins:Haemophilus	87	0.0997635	0.05	0.0110009	0.24132	0.00475096
Cephalosporins:Haemophilus	88	0.101986	0.05	0.0124199	0.248451	0.00497366
Cephalosporins:Haemophilus	89	0.104292	0.05	0.011404	0.252051	0.00521099
Cephalosporins:Haemophilus	90	0.106685	0.05	0.0117661	0.257903	0.00546397
Cephalosporins:Haemophilus	91	0.109169	0.05	0.0118058	0.263005	0.0057337
Cephalosporins:Haemophilus	92	0.111745	0.05	0.0120597	0.267803	0.00602131
Cephalosporins:Haemophilus	93	0.114418	0.05	0.013621	0.275438	0.00632802
Cephalosporins:Haemophilus	94	0.117191	0.05	0.0129196	0.281131	0.0066551
Cephalosporins:Haemophilus	95	0.120067	0.05	0.0131927	0.288509	0.00700388
Cephalosporins:Haemophilus	96	0.123049	0.05	0.0133876	0.295113	0.00737577
Cephalosporins:Haemophilus	97	0.126142	0.06	0.0118201	0.302696	0.00777222
Cephalosporins:Haemophilus	98	0.129347	0.06	0.0134326	0.312769	0.00819476
Cephalosporins:Haemophilus	99	0.132669	0.06	0.0138631	0.321035	0.00864495
Cephalosporins:Haemophilus	100	0.136112	0.06	0.0120831	0.32912	0.00912443
Cephalosporins:Haemophilus	101	0.139678	0.07	0.0132582	0.339078	0.00963485
Cephalosporins:Klebsiella	max	0.243256	0.13	0.0233454	0.554296	0.0229171
Cephalosporins:Klebsiella	min	0.107258	0.05	0.00539078	0.283788	0.00762368
Cephalosporins:Klebsiella	age_max	0.799186	1	0	1	0.0785796
Cephalosporins:Klebsiella	age_min	0.128304	0	0	1	0.0829596
Cephalosporins:Klebsiella	zero	0.115769	0.05	0.00525602	0.313514	0.00939638
Cephalosporins:Klebsiella	hundred	0.225999	0.13	0.0101684	0.536039	0.0232843
Cephalosporins:Klebsiella	max_difference	0.135998	0.06	0.00185999	0.335931	0.0103473
Cephalosporins:Klebsiella	age_max_difference	0.670882	1	-0.68	1	0.271927
Cephalosporins:Klebsiella	zero_hundred_difference	0.11023	0.05	-0.0814649	0.363372	0.0129927
Cephalosporins:Klebsiella	zero_hundred_difference	0.11023	0.08	-0.0814649	0.363372	0.0129927
Cephalosporins:Klebsiella	1	0.115769	0.05	0.00525602	0.313514	0.00939638
Cephalosporins:Klebsiella	2	0.11686	0.05	0.00579334	0.315516	0.00935829
Cephalosporins:Klebsiella	3	0.117975	0.05	0.00579642	0.316377	0.009328
Cephalosporins:Klebsiella	4	0.119114	0.05	0.0060803	0.317736	0.00930539
Cephalosporins:Klebsiella	5	0.120274	0.05	0.00685641	0.318869	0.00929034
Cephalosporins:Klebsiella	6	0.121457	0.06	0.00722729	0.32026	0.00928271
Cephalosporins:Klebsiella	7	0.122661	0.06	0.00757556	0.323344	0.00928239
Cephalosporins:Klebsiella	8	0.123886	0.06	0.00730716	0.325971	0.00928925
Cephalosporins:Klebsiella	9	0.12513	0.06	0.00817334	0.327146	0.00930318
Cephalosporins:Klebsiella	9	0.12513	0.07	0.00817334	0.327146	0.00930318
Cephalosporins:Klebsiella	10	0.126393	0.06	0.00797476	0.325213	0.00932403
Cephalosporins:Klebsiella	11	0.127674	0.06	0.00927132	0.325901	0.00935169
Cephalosporins:Klebsiella	12	0.128973	0.06	0.00945105	0.326239	0.00938603
Cephalosporins:Klebsiella	13	0.130288	0.06	0.00904156	0.326538	0.00942692
Cephalosporins:Klebsiella	14	0.131619	0.06	0.00941394	0.327639	0.00947422
Cephalosporins:Klebsiella	15	0.132964	0.08	0.00979437	0.329759	0.00952779
Cephalosporins:Klebsiella	16	0.134324	0.08	0.0110298	0.332761	0.00958749
Cephalosporins:Klebsiella	17	0.135696	0.08	0.0103275	0.333619	0.00965319
Cephalosporins:Klebsiella	18	0.137081	0.08	0.0128875	0.338163	0.00972472
Cephalosporins:Klebsiella	19	0.138476	0.08	0.011186	0.338879	0.00980194
Cephalosporins:Klebsiella	20	0.139882	0.08	0.00986421	0.33987	0.00988468
Cephalosporins:Klebsiella	21	0.141297	0.08	0.0113028	0.342201	0.00997278
Cephalosporins:Klebsiella	22	0.142721	0.08	0.0117392	0.346276	0.0100661
Cephalosporins:Klebsiella	23	0.144152	0.09	0.0131284	0.348404	0.0101644
Cephalosporins:Klebsiella	24	0.14559	0.07	0.0114136	0.348539	0.0102676
Cephalosporins:Klebsiella	25	0.147032	0.09	0.0137698	0.35202	0.0103754
Cephalosporins:Klebsiella	26	0.14848	0.09	0.0139158	0.354765	0.0104877
Cephalosporins:Klebsiella	27	0.149931	0.09	0.014756	0.357644	0.0106043
Cephalosporins:Klebsiella	28	0.151385	0.09	0.015174	0.35891	0.010725
Cephalosporins:Klebsiella	29	0.152841	0.08	0.0118381	0.35622	0.0108495
Cephalosporins:Klebsiella	30	0.154297	0.08	0.0118675	0.359251	0.0109778
Cephalosporins:Klebsiella	31	0.155753	0.08	0.0153978	0.366402	0.0111096
Cephalosporins:Klebsiella	32	0.157209	0.09	0.0162089	0.371499	0.0112446
Cephalosporins:Klebsiella	33	0.158662	0.09	0.015105	0.372809	0.0113827
Cephalosporins:Klebsiella	34	0.160113	0.09	0.0153008	0.376063	0.0115237
Cephalosporins:Klebsiella	35	0.16156	0.09	0.0169613	0.379704	0.0116674
Cephalosporins:Klebsiella	36	0.163002	0.09	0.016636	0.381969	0.0118135
Cephalosporins:Klebsiella	37	0.16444	0.09	0.0175127	0.385322	0.0119618
Cephalosporins:Klebsiella	38	0.165871	0.09	0.016841	0.388058	0.0121122
Cephalosporins:Klebsiella	39	0.167295	0.09	0.0169413	0.391037	0.0122644
Cephalosporins:Klebsiella	40	0.168711	0.08	0.0176351	0.395	0.0124183
Cephalosporins:Klebsiella	41	0.170119	0.08	0.0153945	0.396359	0.0125735
Cephalosporins:Klebsiella	42	0.171518	0.1	0.0157261	0.39919	0.0127301
Cephalosporins:Klebsiella	43	0.172907	0.08	0.0187157	0.404518	0.0128877
Cephalosporins:Klebsiella	44	0.174286	0.08	0.0179214	0.405972	0.0130461
Cephalosporins:Klebsiella	45	0.175653	0.08	0.0179245	0.408901	0.0132053
Cephalosporins:Klebsiella	46	0.177008	0.08	0.0177171	0.411484	0.013365
Cephalosporins:Klebsiella	47	0.178351	0.08	0.017685	0.414427	0.0135251
Cephalosporins:Klebsiella	48	0.179681	0.08	0.0177702	0.416417	0.0136854
Cephalosporins:Klebsiella	49	0.180997	0.08	0.0190917	0.420563	0.0138457
Cephalosporins:Klebsiella	50	0.182299	0.08	0.0178784	0.422994	0.0140061
Cephalosporins:Klebsiella	51	0.183586	0.08	0.017857	0.426865	0.0141662
Cephalosporins:Klebsiella	52	0.184859	0.08	0.0187931	0.430212	0.0143261
Cephalosporins:Klebsiella	53	0.186115	0.08	0.0191062	0.433923	0.0144855
Cephalosporins:Klebsiella	54	0.187356	0.08	0.018242	0.435099	0.0146445
Cephalosporins:Klebsiella	55	0.18858	0.09	0.0191476	0.438412	0.014803
Cephalosporins:Klebsiella	56	0.189788	0.11	0.0198171	0.443053	0.0149608
Cephalosporins:Klebsiella	57	0.190978	0.11	0.0191339	0.44497	0.015118
Cephalosporins:Klebsiella	58	0.192151	0.11	0.0191046	0.449076	0.0152744
Cephalosporins:Klebsiella	59	0.193307	0.11	0.0198166	0.452332	0.0154302
Cephalosporins:Klebsiella	60	0.194444	0.11	0.021088	0.456415	0.0155852
Cephalosporins:Klebsiella	61	0.195563	0.09	0.0217629	0.45957	0.0157395
Cephalosporins:Klebsiella	61	0.195563	0.11	0.0217629	0.45957	0.0157395
Cephalosporins:Klebsiella	62	0.196664	0.11	0.0190265	0.459591	0.0158931
Cephalosporins:Klebsiella	63	0.197747	0.09	0.0188135	0.46213	0.0160461
Cephalosporins:Klebsiella	64	0.19881	0.09	0.016451	0.461355	0.0161984
Cephalosporins:Klebsiella	65	0.199855	0.12	0.0160441	0.462436	0.0163503
Cephalosporins:Klebsiella	66	0.200881	0.09	0.0184388	0.466945	0.0165016
Cephalosporins:Klebsiella	66	0.200881	0.12	0.0184388	0.466945	0.0165016
Cephalosporins:Klebsiella	67	0.201888	0.09	0.0158079	0.466742	0.0166526
Cephalosporins:Klebsiella	68	0.202875	0.09	0.0181741	0.471912	0.0168034
Cephalosporins:Klebsiella	69	0.203844	0.12	0.0189322	0.475278	0.0169541
Cephalosporins:Klebsiella	70	0.204794	0.09	0.018923	0.477609	0.0171048
Cephalosporins:Klebsiella	71	0.205725	0.11	0.0180844	0.479349	0.0172558
Cephalosporins:Klebsiella	72	0.206636	0.11	0.0175094	0.480302	0.0174071
Cephalosporins:Klebsiella	73	0.207529	0.11	0.0219298	0.487287	0.017559
Cephalosporins:Klebsiella	74	0.208404	0.11	0.0212359	0.489159	0.0177116
Cephalosporins:Klebsiella	75	0.209259	0.11	0.018221	0.487749	0.0178654
Cephalosporins:Klebsiella	76	0.210097	0.11	0.0180408	0.488798	0.0180203
Cephalosporins:Klebsiella	77	0.210916	0.11	0.018664	0.490986	0.0181768
Cephalosporins:Klebsiella	78	0.211717	0.11	0.0192429	0.49488	0.0183351
Cephalosporins:Klebsiella	79	0.2125	0.11	0.0185726	0.496745	0.0184954
Cephalosporins:Klebsiella	80	0.213266	0.11	0.0185241	0.497897	0.0186582
Cephalosporins:Klebsiella	81	0.214014	0.13	0.0194119	0.50056	0.0188236
Cephalosporins:Klebsiella	82	0.214746	0.13	0.0182018	0.500624	0.018992
Cephalosporins:Klebsiella	83	0.215461	0.13	0.0197722	0.503887	0.0191638
Cephalosporins:Klebsiella	84	0.216159	0.13	0.0216548	0.50689	0.0193393
Cephalosporins:Klebsiella	85	0.216842	0.13	0.0182313	0.505572	0.0195189
Cephalosporins:Klebsiella	86	0.21751	0.13	0.0158429	0.505088	0.019703
Cephalosporins:Klebsiella	87	0.218162	0.13	0.0191567	0.510386	0.0198919
Cephalosporins:Klebsiella	88	0.2188	0.13	0.0190915	0.51183	0.0200861
Cephalosporins:Klebsiella	89	0.219424	0.12	0.0156698	0.511118	0.0202859
Cephalosporins:Klebsiella	90	0.220034	0.12	0.0142585	0.508809	0.0204918
Cephalosporins:Klebsiella	91	0.220631	0.12	0.0110819	0.508831	0.0207043
Cephalosporins:Klebsiella	92	0.221216	0.12	0.0139629	0.514377	0.0209236
Cephalosporins:Klebsiella	93	0.221788	0.12	0.0151623	0.516553	0.0211504
Cephalosporins:Klebsiella	94	0.222349	0.12	0.0106898	0.515299	0.0213849
Cephalosporins:Klebsiella	95	0.222899	0.11	0.0134394	0.520366	0.0216278
Cephalosporins:Klebsiella	96	0.223438	0.11	0.010335	0.519904	0.0218794
Cephalosporins:Klebsiella	97	0.223967	0.13	0.0126412	0.524125	0.0221401
Cephalosporins:Klebsiella	97	0.223967	0.14	0.0126412	0.524125	0.0221401
Cephalosporins:Klebsiella	98	0.224488	0.13	0.012926	0.529045	0.0224106
Cephalosporins:Klebsiella	98	0.224488	0.14	0.012926	0.529045	0.0224106
Cephalosporins:Klebsiella	99	0.224999	0.13	0.0123112	0.531482	0.0226911
Cephalosporins:Klebsiella	100	0.225503	0.13	0.0103255	0.53346	0.0229822
Cephalosporins:Klebsiella	101	0.225999	0.13	0.0101684	0.536039	0.0232843
Cephalosporins:Moraxella	max	0.0253102	0.01	0.000913939	0.0747	0.000799356
Cephalosporins:Moraxella	min	0.00650369	0	0.000259953	0.0182129	4.04764096512223e-05
Cephalosporins:Moraxella	age_max	0.32361	0	0	1	0.208455
Cephalosporins:Moraxella	age_min	0.618098	1	0.23	1	0.0613317
Cephalosporins:Moraxella	zero	0.0205214	0.01	0.000779196	0.058157	0.000487554
Cephalosporins:Moraxella	hundred	0.0164041	0.01	0.00024131	0.0544414	0.000584224
Cephalosporins:Moraxella	max_difference	0.0188065	0.01	0.00011928	0.0608143	0.000607002
Cephalosporins:Moraxella	age_max_difference	-0.294488	-1	-1	0.73	0.41779
Cephalosporins:Moraxella	zero_hundred_difference	-0.00411732	0	-0.0507839	0.0392537	0.000567627
Cephalosporins:Moraxella	1	0.0205214	0.01	0.000779196	0.058157	0.000487554
Cephalosporins:Moraxella	2	0.0197221	0.01	0.000739302	0.0550253	0.000440921
Cephalosporins:Moraxella	3	0.0189742	0.01	0.000740946	0.0529616	0.000400055
Cephalosporins:Moraxella	4	0.0182739	0.01	0.000633889	0.0506202	0.000364172
Cephalosporins:Moraxella	5	0.0176179	0.01	0.00061945	0.0485107	0.000332595
Cephalosporins:Moraxella	6	0.0170029	0.01	0.000661069	0.0466551	0.000304747
Cephalosporins:Moraxella	7	0.0164259	0.01	0.000754815	0.0450884	0.000280131
Cephalosporins:Moraxella	8	0.0158844	0.01	0.000615615	0.0438441	0.000258321
Cephalosporins:Moraxella	9	0.0153757	0.01	0.000693066	0.0426624	0.000238953
Cephalosporins:Moraxella	10	0.0148976	0.01	0.000560789	0.0413649	0.000221713
Cephalosporins:Moraxella	11	0.014448	0.01	0.000551472	0.0399344	0.000206329
Cephalosporins:Moraxella	12	0.0140249	0.01	0.000540068	0.0382637	0.00019257
Cephalosporins:Moraxella	13	0.0136264	0.01	0.000745659	0.0369595	0.000180236
Cephalosporins:Moraxella	14	0.0132511	0.01	0.00102471	0.0362062	0.000169153
Cephalosporins:Moraxella	15	0.0128973	0.01	0.000494528	0.0344354	0.000159173
Cephalosporins:Moraxella	16	0.0125636	0.01	0.000718316	0.0335609	0.000150165
Cephalosporins:Moraxella	17	0.0122487	0.01	0.000977072	0.0329732	0.000142017
Cephalosporins:Moraxella	18	0.0119514	0.01	0.000956255	0.0321017	0.000134631
Cephalosporins:Moraxella	19	0.0116707	0.01	0.000470816	0.0308636	0.000127923
Cephalosporins:Moraxella	20	0.0114055	0.01	0.000435303	0.0299897	0.000121818
Cephalosporins:Moraxella	21	0.0111548	0.01	0.000576094	0.0296011	0.000116251
Cephalosporins:Moraxella	22	0.0109178	0.01	0.000416445	0.028868	0.000111165
Cephalosporins:Moraxella	23	0.0106937	0.01	0.000849497	0.0286406	0.000106511
Cephalosporins:Moraxella	24	0.0104818	0.01	0.000671046	0.0279347	0.000102245
Cephalosporins:Moraxella	25	0.0102812	0.01	0.000385507	0.0272084	9.83272304908783e-05
Cephalosporins:Moraxella	26	0.0100915	0.01	0.000373748	0.02674	9.47246119031637e-05
Cephalosporins:Moraxella	27	0.00991205	0.01	0.00077799	0.0266491	9.14067577723832e-05
Cephalosporins:Moraxella	28	0.00974225	0.01	0.000600544	0.0260106	8.83469974085138e-05
Cephalosporins:Moraxella	29	0.00958163	0.01	0.000598577	0.0256361	8.55216851131326e-05
Cephalosporins:Moraxella	30	0.00942972	0.01	0.000581463	0.0252676	8.29098285832407e-05
Cephalosporins:Moraxella	31	0.00928609	0.01	0.000323347	0.0246435	8.04927686391487e-05
Cephalosporins:Moraxella	32	0.00915034	0.01	0.000314745	0.0243405	7.82539027974683e-05
Cephalosporins:Moraxella	33	0.00902211	0.01	0.000389585	0.0241148	7.61784463621825e-05
Cephalosporins:Moraxella	34	0.00890105	0.01	0.00029882	0.0236686	7.42532256772169e-05
Cephalosporins:Moraxella	35	0.00878686	0.01	0.000291455	0.0233723	7.24664990020864e-05
Cephalosporins:Moraxella	36	0.00867924	0.01	0.000503864	0.0231881	7.08078011625815e-05
Cephalosporins:Moraxella	37	0.00857792	0.01	0.000398058	0.0227962	6.92678087117923e-05
Cephalosporins:Moraxella	38	0.00848267	0.01	0.000335674	0.0224561	6.78382228303934e-05
Cephalosporins:Moraxella	39	0.00839327	0.01	0.000445125	0.0224218	6.65116676136283e-05
Cephalosporins:Moraxella	40	0.00830949	0.01	0.000332462	0.0221939	6.52816017480622e-05
Cephalosporins:Moraxella	41	0.00823117	0.01	0.000331345	0.0219099	6.41422418842116e-05
Cephalosporins:Moraxella	42	0.00815814	0.01	0.000470773	0.0219726	6.30884962702263e-05
Cephalosporins:Moraxella	43	0.00809023	0.01	0.000326477	0.0214998	6.21159074341812e-05
Cephalosporins:Moraxella	44	0.00802731	0.01	0.000323162	0.0213833	6.12206028943656e-05
Cephalosporins:Moraxella	45	0.00796927	0.01	0.000320314	0.0212229	6.03992530434433e-05
Cephalosporins:Moraxella	46	0.00791599	0.01	0.000330561	0.0210257	5.96490354979281e-05
Cephalosporins:Moraxella	47	0.00786737	0.01	0.000315979	0.0209343	5.89676053328925e-05
Cephalosporins:Moraxella	48	0.00782335	0.01	0.000314473	0.0208925	5.83530707364866e-05
Cephalosporins:Moraxella	49	0.00778386	0.01	0.000313399	0.020806	5.78039737225961e-05
Cephalosporins:Moraxella	50	0.00774883	0	0.000312753	0.0207267	5.73192756353847e-05
Cephalosporins:Moraxella	51	0.00771823	0	0.000479662	0.0208473	5.68983472688964e-05
Cephalosporins:Moraxella	52	0.00769203	0	0.000518579	0.0208505	5.65409635105165e-05
Cephalosporins:Moraxella	53	0.00767021	0	0.000448062	0.0207199	5.62473025010069e-05
Cephalosporins:Moraxella	54	0.00765276	0	0.000299701	0.0205088	5.60179493880796e-05
Cephalosporins:Moraxella	55	0.00763971	0	0.000325896	0.020561	5.58539048371722e-05
Cephalosporins:Moraxella	56	0.00763106	0	0.000491827	0.0208072	5.57565985544025e-05
Cephalosporins:Moraxella	57	0.00762684	0	0.000495917	0.0208171	5.57279081749846e-05
Cephalosporins:Moraxella	58	0.00762711	0	0.000323041	0.0206483	5.57701839782783e-05
Cephalosporins:Moraxella	59	0.00763193	0	0.000285425	0.0206325	5.5886280011041e-05
Cephalosporins:Moraxella	60	0.00764135	0	0.000284064	0.0207479	5.60795923367169e-05
Cephalosporins:Moraxella	61	0.00765548	0	0.000490333	0.0210509	5.63541052846098e-05
Cephalosporins:Moraxella	62	0.00767441	0	0.000456183	0.0211129	5.67144467530935e-05
Cephalosporins:Moraxella	63	0.00769826	0	0.000339901	0.0210639	5.71659538310022e-05
Cephalosporins:Moraxella	64	0.00772715	0	0.000283356	0.0210572	5.77147502473667e-05
Cephalosporins:Moraxella	65	0.00776125	0	0.00033213	0.0212141	5.83678374493436e-05
Cephalosporins:Moraxella	66	0.0078007	0	0.000484559	0.0214824	5.91332014505911e-05
Cephalosporins:Moraxella	67	0.0078457	0	0.000425568	0.021612	6.00199379983628e-05
Cephalosporins:Moraxella	68	0.00789645	0	0.000380085	0.0218123	6.10383990902684e-05
Cephalosporins:Moraxella	69	0.00795318	0	0.000318426	0.0219891	6.22003644466224e-05
Cephalosporins:Moraxella	70	0.00801613	0	0.000399097	0.0222308	6.35192422303488e-05
Cephalosporins:Moraxella	71	0.00808558	0	0.000468768	0.0225731	6.50103041259807e-05
Cephalosporins:Moraxella	72	0.00816181	0.01	0.000305347	0.0227688	6.6690960869279e-05
Cephalosporins:Moraxella	73	0.00824517	0.01	0.000421366	0.0232252	6.85810854914032e-05
Cephalosporins:Moraxella	74	0.008336	0.01	0.000304431	0.0234743	7.07033929444324e-05
Cephalosporins:Moraxella	75	0.00843469	0.01	0.000322753	0.0238136	7.30838864532424e-05
Cephalosporins:Moraxella	76	0.00854167	0.01	0.000299726	0.0241617	7.57523829448687e-05
Cephalosporins:Moraxella	77	0.00865739	0.01	0.000297554	0.0245544	7.87431323014559e-05
Cephalosporins:Moraxella	78	0.00878236	0.01	0.000487134	0.0251475	8.20955480362743e-05
Cephalosporins:Moraxella	79	0.00891713	0.01	0.000310071	0.025423	8.58550703818655e-05
Cephalosporins:Moraxella	80	0.0090623	0.01	0.000291732	0.0258794	9.00741867894693e-05
Cephalosporins:Moraxella	81	0.00921851	0.01	0.000290016	0.0265742	9.48136395566969e-05
Cephalosporins:Moraxella	82	0.00938648	0.01	0.000288409	0.0271304	0.000100144
Cephalosporins:Moraxella	83	0.00956697	0.01	0.000286909	0.0280903	0.000106147
Cephalosporins:Moraxella	84	0.00976083	0.01	0.000285515	0.0287058	0.000112917
Cephalosporins:Moraxella	85	0.00996898	0.01	0.000321415	0.0294762	0.000120566
Cephalosporins:Moraxella	86	0.0101924	0.01	0.000283039	0.0304037	0.000129224
Cephalosporins:Moraxella	87	0.0104322	0.01	0.000200202	0.0315131	0.000139041
Cephalosporins:Moraxella	88	0.0106895	0.01	0.00028097	0.0323681	0.000150195
Cephalosporins:Moraxella	89	0.0109657	0.01	0.000204593	0.0333719	0.000162894
Cephalosporins:Moraxella	90	0.0112622	0.01	0.000207033	0.0344722	0.00017738
Cephalosporins:Moraxella	91	0.0115804	0.01	0.000209641	0.0356251	0.000193941
Cephalosporins:Moraxella	92	0.011922	0.01	0.00027524	0.0369265	0.000212909
Cephalosporins:Moraxella	93	0.0122889	0.01	0.000273218	0.0382238	0.000234679
Cephalosporins:Moraxella	94	0.0126829	0.01	0.000218542	0.0395338	0.00025971
Cephalosporins:Moraxella	95	0.0131063	0.01	0.000221889	0.0411077	0.000288538
Cephalosporins:Moraxella	96	0.0135613	0.01	0.000265045	0.0432321	0.00032179
Cephalosporins:Moraxella	97	0.0140504	0.01	0.000229198	0.0446868	0.000360196
Cephalosporins:Moraxella	98	0.0145762	0.01	0.000233175	0.0472233	0.000404597
Cephalosporins:Moraxella	99	0.0151417	0.01	0.000250645	0.0493149	0.000455966
Cephalosporins:Moraxella	100	0.0157499	0.01	0.000241824	0.0520132	0.000515418
Cephalosporins:Moraxella	101	0.0164041	0.01	0.00024131	0.0544414	0.000584224
Cephalosporins:Morganella	max	0.564792	0.51	0.279259	0.881182	0.0253119
Cephalosporins:Morganella	min	0.122176	0.07	0.0192749	0.262615	0.00457627
Cephalosporins:Morganella	age_max	0.77144	1	0.53	1	0.027134
Cephalosporins:Morganella	age_min	0.018212	0	0	0	0.0178083
Cephalosporins:Morganella	zero	0.12287	0.07	0.0209259	0.264654	0.00466827
Cephalosporins:Morganella	hundred	0.467365	0.44	0.0912737	0.851984	0.0444353
Cephalosporins:Morganella	hundred	0.467365	0.55	0.0912737	0.851984	0.0444353
Cephalosporins:Morganella	max_difference	0.442616	0.43	0.184618	0.70651	0.0184433
Cephalosporins:Morganella	age_max_difference	0.753228	1	0.53	1	0.0559154
Cephalosporins:Morganella	zero_hundred_difference	0.344495	0.33	0.00430617	0.695677	0.0363288
Cephalosporins:Morganella	zero_hundred_difference	0.344495	0.38	0.00430617	0.695677	0.0363288
Cephalosporins:Morganella	1	0.12287	0.07	0.0209259	0.264654	0.00466827
Cephalosporins:Morganella	2	0.128834	0.1	0.0262057	0.277245	0.00490921
Cephalosporins:Morganella	3	0.134988	0.08	0.0240701	0.282826	0.00516096
Cephalosporins:Morganella	4	0.14133	0.08	0.0265027	0.293246	0.00542371
Cephalosporins:Morganella	5	0.147853	0.12	0.0343174	0.30879	0.00569758
Cephalosporins:Morganella	6	0.154552	0.09	0.0379349	0.320502	0.00598265
Cephalosporins:Morganella	7	0.161422	0.13	0.0420764	0.331196	0.00627891
Cephalosporins:Morganella	8	0.168456	0.14	0.0449701	0.341306	0.00658631
Cephalosporins:Morganella	9	0.175644	0.1	0.0479038	0.351922	0.00690469
Cephalosporins:Morganella	10	0.182979	0.14	0.0512953	0.363523	0.00723381
Cephalosporins:Morganella	11	0.190451	0.15	0.0543646	0.375091	0.00757332
Cephalosporins:Morganella	11	0.190451	0.16	0.0543646	0.375091	0.00757332
Cephalosporins:Morganella	12	0.19805	0.17	0.0584329	0.387401	0.00792277
Cephalosporins:Morganella	13	0.205764	0.18	0.0630844	0.400204	0.0082816
Cephalosporins:Morganella	14	0.213584	0.18	0.0657088	0.410313	0.00864914
Cephalosporins:Morganella	15	0.221496	0.19	0.064577	0.417479	0.00902459
Cephalosporins:Morganella	16	0.229489	0.19	0.0667434	0.4272	0.00940706
Cephalosporins:Morganella	17	0.23755	0.2	0.0707581	0.439144	0.00979556
Cephalosporins:Morganella	18	0.245666	0.19	0.079724	0.455355	0.010189
Cephalosporins:Morganella	19	0.253825	0.18	0.0807637	0.463688	0.0105861
Cephalosporins:Morganella	20	0.262014	0.24	0.085034	0.475667	0.0109858
Cephalosporins:Morganella	21	0.270219	0.25	0.0910817	0.490578	0.0113866
Cephalosporins:Morganella	22	0.278428	0.22	0.088162	0.495914	0.0117873
Cephalosporins:Morganella	23	0.286628	0.24	0.100746	0.516935	0.0121865
Cephalosporins:Morganella	24	0.294807	0.24	0.105215	0.527988	0.0125827
Cephalosporins:Morganella	25	0.302953	0.24	0.106676	0.53566	0.0129747
Cephalosporins:Morganella	26	0.311054	0.26	0.11352	0.549536	0.013361
Cephalosporins:Morganella	27	0.319099	0.26	0.0994263	0.542933	0.0137405
Cephalosporins:Morganella	28	0.327076	0.27	0.114446	0.562474	0.0141119
Cephalosporins:Morganella	29	0.334976	0.28	0.119182	0.574064	0.0144741
Cephalosporins:Morganella	30	0.342789	0.28	0.120929	0.582216	0.014826
Cephalosporins:Morganella	31	0.350504	0.31	0.124761	0.592156	0.0151666
Cephalosporins:Morganella	32	0.358115	0.31	0.129208	0.603319	0.0154952
Cephalosporins:Morganella	33	0.365611	0.32	0.126459	0.605539	0.015811
Cephalosporins:Morganella	34	0.372986	0.33	0.151217	0.635133	0.0161135
Cephalosporins:Morganella	35	0.380231	0.32	0.151327	0.639519	0.0164021
Cephalosporins:Morganella	35	0.380231	0.33	0.151327	0.639519	0.0164021
Cephalosporins:Morganella	36	0.387342	0.35	0.156877	0.647643	0.0166766
Cephalosporins:Morganella	37	0.39431	0.36	0.160633	0.654616	0.0169367
Cephalosporins:Morganella	38	0.401131	0.36	0.167402	0.665511	0.0171824
Cephalosporins:Morganella	39	0.407799	0.37	0.171328	0.672373	0.0174136
Cephalosporins:Morganella	40	0.41431	0.38	0.17455	0.67817	0.0176305
Cephalosporins:Morganella	41	0.420659	0.37	0.17915	0.6866	0.0178335
Cephalosporins:Morganella	42	0.426842	0.38	0.183259	0.694115	0.0180228
Cephalosporins:Morganella	43	0.432857	0.39	0.191762	0.705464	0.018199
Cephalosporins:Morganella	44	0.438698	0.39	0.19855	0.714787	0.0183626
Cephalosporins:Morganella	45	0.444365	0.42	0.191205	0.708941	0.0185143
Cephalosporins:Morganella	46	0.449854	0.4	0.203061	0.723679	0.0186549
Cephalosporins:Morganella	47	0.455163	0.43	0.212647	0.73469	0.0187851
Cephalosporins:Morganella	48	0.46029	0.41	0.216058	0.739196	0.0189059
Cephalosporins:Morganella	49	0.465233	0.45	0.217037	0.741392	0.0190183
Cephalosporins:Morganella	50	0.469992	0.48	0.223067	0.748465	0.0191232
Cephalosporins:Morganella	51	0.474564	0.46	0.22582	0.753489	0.0192218
Cephalosporins:Morganella	52	0.478948	0.46	0.223448	0.751619	0.0193152
Cephalosporins:Morganella	53	0.483144	0.43	0.220508	0.748725	0.0194045
Cephalosporins:Morganella	53	0.483144	0.47	0.220508	0.748725	0.0194045
Cephalosporins:Morganella	54	0.487151	0.47	0.223891	0.752982	0.019491
Cephalosporins:Morganella	55	0.490968	0.5	0.226978	0.757759	0.0195759
Cephalosporins:Morganella	56	0.494594	0.49	0.228529	0.761652	0.0196607
Cephalosporins:Morganella	57	0.49803	0.51	0.228183	0.762765	0.0197464
Cephalosporins:Morganella	58	0.501274	0.49	0.229198	0.764591	0.0198347
Cephalosporins:Morganella	59	0.504326	0.51	0.231019	0.768852	0.0199268
Cephalosporins:Morganella	60	0.507186	0.54	0.238087	0.776662	0.0200241
Cephalosporins:Morganella	61	0.509855	0.54	0.242806	0.782691	0.0201281
Cephalosporins:Morganella	62	0.512331	0.51	0.243708	0.784577	0.0202404
Cephalosporins:Morganella	63	0.514614	0.52	0.244463	0.7874	0.0203622
Cephalosporins:Morganella	64	0.516706	0.54	0.255037	0.800355	0.0204953
Cephalosporins:Morganella	65	0.518605	0.54	0.256612	0.803657	0.0206411
Cephalosporins:Morganella	66	0.520312	0.5	0.258228	0.806774	0.020801
Cephalosporins:Morganella	66	0.520312	0.54	0.258228	0.806774	0.020801
Cephalosporins:Morganella	67	0.521827	0.55	0.248946	0.798874	0.0209768
Cephalosporins:Morganella	68	0.52315	0.55	0.249525	0.801163	0.0211699
Cephalosporins:Morganella	69	0.524282	0.5	0.257483	0.810351	0.0213819
Cephalosporins:Morganella	70	0.525222	0.56	0.255672	0.81149	0.0216143
Cephalosporins:Morganella	71	0.525971	0.5	0.256595	0.81556	0.0218687
Cephalosporins:Morganella	72	0.52653	0.53	0.250034	0.811053	0.0221466
Cephalosporins:Morganella	73	0.526899	0.53	0.249955	0.815111	0.0224495
Cephalosporins:Morganella	74	0.527079	0.56	0.243128	0.813191	0.0227789
Cephalosporins:Morganella	75	0.52707	0.55	0.243403	0.817432	0.0231362
Cephalosporins:Morganella	76	0.526874	0.51	0.245236	0.824092	0.0235229
Cephalosporins:Morganella	77	0.526492	0.5	0.239168	0.822946	0.0239401
Cephalosporins:Morganella	78	0.525923	0.5	0.236569	0.825427	0.0243893
Cephalosporins:Morganella	79	0.525171	0.5	0.232237	0.827116	0.0248716
Cephalosporins:Morganella	80	0.524237	0.52	0.215233	0.814987	0.025388
Cephalosporins:Morganella	81	0.523121	0.53	0.213992	0.817827	0.0259395
Cephalosporins:Morganella	82	0.521827	0.51	0.208725	0.819136	0.026527
Cephalosporins:Morganella	83	0.520356	0.51	0.210523	0.828622	0.0271511
Cephalosporins:Morganella	84	0.51871	0.56	0.194152	0.81975	0.0278125
Cephalosporins:Morganella	85	0.516892	0.59	0.194325	0.827843	0.0285116
Cephalosporins:Morganella	86	0.514905	0.59	0.186629	0.827268	0.0292486
Cephalosporins:Morganella	87	0.512752	0.51	0.189766	0.838905	0.0300235
Cephalosporins:Morganella	88	0.510436	0.51	0.186544	0.842426	0.0308363
Cephalosporins:Morganella	89	0.50796	0.62	0.182486	0.847177	0.0316865
Cephalosporins:Morganella	90	0.505328	0.55	0.177939	0.850529	0.0325738
Cephalosporins:Morganella	91	0.502544	0.48	0.155578	0.837501	0.0334973
Cephalosporins:Morganella	92	0.499612	0.48	0.161562	0.851156	0.0344562
Cephalosporins:Morganella	93	0.496537	0.47	0.129503	0.826581	0.0354493
Cephalosporins:Morganella	94	0.493324	0.47	0.123899	0.829044	0.0364754
Cephalosporins:Morganella	95	0.489976	0.45	0.11808	0.831813	0.0375329
Cephalosporins:Morganella	96	0.486499	0.44	0.113796	0.835908	0.0386202
Cephalosporins:Morganella	97	0.482898	0.44	0.115166	0.845897	0.0397355
Cephalosporins:Morganella	98	0.479179	0.44	0.106874	0.845763	0.0408769
Cephalosporins:Morganella	99	0.475346	0.44	0.0947133	0.840698	0.0420421
Cephalosporins:Morganella	100	0.471406	0.44	0.0980891	0.851898	0.043229
Cephalosporins:Morganella	101	0.467365	0.44	0.0912737	0.851984	0.0444353
Cephalosporins:Morganella	101	0.467365	0.55	0.0912737	0.851984	0.0444353
Cephalosporins:Neisseria	max	0.355295	0.18	0.0458571	0.740019	0.0387062
Cephalosporins:Neisseria	max	0.355295	0.23	0.0458571	0.740019	0.0387062
Cephalosporins:Neisseria	min	0.124854	0.04	0.00143751	0.341014	0.0113135
Cephalosporins:Neisseria	age_max	0.685042	1	0.31	1	0.0654949
Cephalosporins:Neisseria	age_min	0.256058	0	0	1	0.180154
Cephalosporins:Neisseria	zero	0.142663	0.04	0.00590279	0.393839	0.0137499
Cephalosporins:Neisseria	hundred	0.271317	0.06	0.00084749	0.707359	0.0466577
Cephalosporins:Neisseria	max_difference	0.230442	0.12	0.0152298	0.518988	0.0208661
Cephalosporins:Neisseria	age_max_difference	0.428984	1	-0.67	1	0.390631
Cephalosporins:Neisseria	zero_hundred_difference	0.128654	0	-0.194202	0.524566	0.0338386
Cephalosporins:Neisseria	1	0.142663	0.04	0.00590279	0.393839	0.0137499
Cephalosporins:Neisseria	2	0.145807	0.04	0.00522388	0.39385	0.0138919
Cephalosporins:Neisseria	3	0.149003	0.05	0.00519316	0.396628	0.0140444
Cephalosporins:Neisseria	4	0.152249	0.05	0.00649751	0.4023	0.0142075
Cephalosporins:Neisseria	5	0.155541	0.05	0.00855892	0.409729	0.0143811
Cephalosporins:Neisseria	6	0.158876	0.05	0.00795085	0.413065	0.014565
Cephalosporins:Neisseria	7	0.16225	0.05	0.00695812	0.413543	0.0147592
Cephalosporins:Neisseria	8	0.16566	0.07	0.00785682	0.419218	0.0149634
Cephalosporins:Neisseria	9	0.169103	0.07	0.0105537	0.423738	0.0151775
Cephalosporins:Neisseria	10	0.172573	0.07	0.0112594	0.428167	0.0154012
Cephalosporins:Neisseria	11	0.176067	0.07	0.0115208	0.430632	0.0156342
Cephalosporins:Neisseria	12	0.179582	0.08	0.0118895	0.43473	0.0158761
Cephalosporins:Neisseria	13	0.183112	0.07	0.0102494	0.440216	0.0161265
Cephalosporins:Neisseria	14	0.186653	0.11	0.0159327	0.451475	0.0163851
Cephalosporins:Neisseria	15	0.190202	0.1	0.0102131	0.449285	0.0166513
Cephalosporins:Neisseria	16	0.193753	0.08	0.0138188	0.456238	0.0169245
Cephalosporins:Neisseria	17	0.197303	0.1	0.0143263	0.460881	0.0172043
Cephalosporins:Neisseria	18	0.200846	0.1	0.01415	0.465701	0.0174901
Cephalosporins:Neisseria	19	0.204379	0.1	0.0142885	0.469764	0.0177811
Cephalosporins:Neisseria	20	0.207897	0.1	0.0233229	0.482465	0.0180768
Cephalosporins:Neisseria	21	0.211396	0.1	0.0234133	0.487738	0.0183765
Cephalosporins:Neisseria	22	0.214872	0.11	0.0255583	0.49506	0.0186796
Cephalosporins:Neisseria	23	0.21832	0.11	0.0265163	0.501427	0.0189853
Cephalosporins:Neisseria	24	0.221736	0.12	0.0274664	0.507393	0.0192931
Cephalosporins:Neisseria	25	0.225117	0.12	0.0283992	0.514282	0.0196021
Cephalosporins:Neisseria	26	0.228459	0.12	0.0297773	0.521305	0.0199118
Cephalosporins:Neisseria	27	0.231757	0.12	0.0298329	0.525754	0.0202214
Cephalosporins:Neisseria	28	0.235009	0.12	0.0239055	0.52385	0.0205304
Cephalosporins:Neisseria	29	0.238211	0.12	0.0310101	0.534109	0.0208381
Cephalosporins:Neisseria	30	0.241359	0.12	0.0296351	0.537043	0.021144
Cephalosporins:Neisseria	31	0.24445	0.13	0.0314791	0.543434	0.0214474
Cephalosporins:Neisseria	32	0.247482	0.13	0.0317654	0.548429	0.0217479
Cephalosporins:Neisseria	33	0.25045	0.13	0.0326951	0.552456	0.0220449
Cephalosporins:Neisseria	34	0.253354	0.14	0.03449	0.557983	0.0223381
Cephalosporins:Neisseria	34	0.253354	0.17	0.03449	0.557983	0.0223381
Cephalosporins:Neisseria	35	0.256189	0.17	0.0303754	0.557349	0.0226269
Cephalosporins:Neisseria	36	0.258953	0.17	0.0306474	0.561435	0.0229111
Cephalosporins:Neisseria	37	0.261645	0.17	0.0341713	0.568625	0.0231903
Cephalosporins:Neisseria	38	0.264262	0.17	0.0332709	0.572724	0.0234644
Cephalosporins:Neisseria	39	0.266801	0.18	0.0337096	0.576689	0.023733
Cephalosporins:Neisseria	40	0.269262	0.18	0.0373272	0.582967	0.023996
Cephalosporins:Neisseria	41	0.271641	0.18	0.0376531	0.586479	0.0242534
Cephalosporins:Neisseria	42	0.273939	0.18	0.0331601	0.584772	0.0245051
Cephalosporins:Neisseria	43	0.276153	0.17	0.0324877	0.586549	0.0247511
Cephalosporins:Neisseria	44	0.278281	0.17	0.0324136	0.590613	0.0249915
Cephalosporins:Neisseria	45	0.280323	0.19	0.0330764	0.594419	0.0252264
Cephalosporins:Neisseria	46	0.282278	0.19	0.035845	0.600684	0.025456
Cephalosporins:Neisseria	47	0.284145	0.19	0.0385886	0.60759	0.0256805
Cephalosporins:Neisseria	48	0.285922	0.2	0.0353687	0.607403	0.0259002
Cephalosporins:Neisseria	49	0.28761	0.15	0.0345863	0.609736	0.0261154
Cephalosporins:Neisseria	50	0.289207	0.17	0.0335436	0.611603	0.0263265
Cephalosporins:Neisseria	51	0.290714	0.21	0.0449044	0.625459	0.026534
Cephalosporins:Neisseria	52	0.292129	0.19	0.0356722	0.617993	0.0267383
Cephalosporins:Neisseria	53	0.293454	0.19	0.0331778	0.618444	0.0269399
Cephalosporins:Neisseria	54	0.294686	0.21	0.0346472	0.622998	0.0271395
Cephalosporins:Neisseria	55	0.295828	0.15	0.034634	0.626551	0.0273375
Cephalosporins:Neisseria	56	0.296877	0.15	0.0344967	0.628311	0.0275347
Cephalosporins:Neisseria	57	0.297836	0.15	0.0419183	0.637668	0.0277316
Cephalosporins:Neisseria	58	0.298705	0.2	0.0371941	0.633591	0.0279291
Cephalosporins:Neisseria	59	0.299483	0.2	0.0396773	0.637733	0.0281278
Cephalosporins:Neisseria	60	0.300171	0.29	0.0366566	0.637187	0.0283285
Cephalosporins:Neisseria	61	0.30077	0.15	0.0358418	0.638694	0.028532
Cephalosporins:Neisseria	62	0.301282	0.15	0.0389744	0.642866	0.0287391
Cephalosporins:Neisseria	63	0.301705	0.15	0.0364915	0.641705	0.0289505
Cephalosporins:Neisseria	64	0.302043	0.15	0.0372738	0.644494	0.0291671
Cephalosporins:Neisseria	65	0.302296	0.15	0.0238835	0.634505	0.0293898
Cephalosporins:Neisseria	66	0.302464	0.15	0.0249108	0.638621	0.0296194
Cephalosporins:Neisseria	66	0.302464	0.16	0.0249108	0.638621	0.0296194
Cephalosporins:Neisseria	67	0.30255	0.15	0.0315443	0.645982	0.0298567
Cephalosporins:Neisseria	68	0.302555	0.14	0.031955	0.647652	0.0301026
Cephalosporins:Neisseria	69	0.30248	0.14	0.0337386	0.650622	0.0303579
Cephalosporins:Neisseria	70	0.302327	0.14	0.033611	0.652163	0.0306235
Cephalosporins:Neisseria	71	0.302098	0.14	0.0193349	0.640709	0.0309001
Cephalosporins:Neisseria	72	0.301794	0.14	0.0178196	0.640757	0.0311885
Cephalosporins:Neisseria	73	0.301418	0.14	0.0262277	0.65118	0.0314895
Cephalosporins:Neisseria	74	0.300972	0.17	0.0237522	0.650051	0.0318038
Cephalosporins:Neisseria	75	0.300457	0.14	0.0227206	0.651668	0.0321323
Cephalosporins:Neisseria	76	0.299876	0.14	0.0229252	0.654343	0.0324754
Cephalosporins:Neisseria	77	0.299231	0.17	0.0218759	0.656852	0.0328339
Cephalosporins:Neisseria	78	0.298525	0.17	0.0211852	0.657567	0.0332083
Cephalosporins:Neisseria	79	0.297759	0.17	0.0207643	0.658359	0.0335991
Cephalosporins:Neisseria	80	0.296938	0.23	0.0215951	0.661431	0.034007
Cephalosporins:Neisseria	81	0.296062	0.19	0.0112034	0.653958	0.0344321
Cephalosporins:Neisseria	82	0.295135	0.23	0.0140796	0.659874	0.034875
Cephalosporins:Neisseria	83	0.294159	0.23	0.0105081	0.658123	0.0353359
Cephalosporins:Neisseria	84	0.293137	0.14	0.0119391	0.662844	0.035815
Cephalosporins:Neisseria	85	0.292071	0.18	0.0114018	0.664872	0.0363125
Cephalosporins:Neisseria	86	0.290966	0.14	0.0105874	0.668442	0.0368285
Cephalosporins:Neisseria	87	0.289822	0.14	0.00962018	0.672296	0.0373629
Cephalosporins:Neisseria	87	0.289822	0.18	0.00962018	0.672296	0.0373629
Cephalosporins:Neisseria	88	0.288643	0.18	0.00609856	0.672192	0.0379158
Cephalosporins:Neisseria	89	0.287432	0.11	0.00528589	0.674358	0.038487
Cephalosporins:Neisseria	90	0.286191	0.11	0.00451359	0.677457	0.0390763
Cephalosporins:Neisseria	91	0.284923	0.11	0.00410371	0.680336	0.0396836
Cephalosporins:Neisseria	92	0.283631	0.08	0.00372447	0.683501	0.0403085
Cephalosporins:Neisseria	93	0.282317	0.07	0.00307345	0.686156	0.0409507
Cephalosporins:Neisseria	94	0.280984	0.07	0.00285474	0.687044	0.0416099
Cephalosporins:Neisseria	95	0.279634	0.07	0.00315736	0.689006	0.0422855
Cephalosporins:Neisseria	96	0.27827	0.07	0.00219838	0.690723	0.0429771
Cephalosporins:Neisseria	97	0.276894	0.06	0.00223362	0.694064	0.0436843
Cephalosporins:Neisseria	98	0.275509	0.06	0.00228433	0.697661	0.0444066
Cephalosporins:Neisseria	99	0.274116	0.06	0.00122126	0.700145	0.0451432
Cephalosporins:Neisseria	100	0.272718	0.06	0.00101894	0.703362	0.0458938
Cephalosporins:Neisseria	101	0.271317	0.06	0.00084749	0.707359	0.0466577
Cephalosporins:Proteus	max	0.294922	0.11	0.0147553	0.652556	0.0326821
Cephalosporins:Proteus	min	0.0284925	0.01	0.000626885	0.0789396	0.000736258
Cephalosporins:Proteus	age_max	0.994236	1	1	1	0.00118289
Cephalosporins:Proteus	age_min	0.02445	0	0	0.2	0.00485923
Cephalosporins:Proteus	zero	0.0296228	0.01	0.000586038	0.0828373	0.000893182
Cephalosporins:Proteus	hundred	0.294614	0.11	0.0147347	0.65279	0.0327653
Cephalosporins:Proteus	max_difference	0.26643	0.1	0.0093075	0.589779	0.0275365
Cephalosporins:Proteus	age_max_difference	0.969786	1	0.79	1	0.00636433
Cephalosporins:Proteus	zero_hundred_difference	0.264991	0.1	0.0143686	0.591675	0.0273955
Cephalosporins:Proteus	1	0.0296228	0.01	0.000586038	0.0828373	0.000893182
Cephalosporins:Proteus	2	0.0299609	0.01	0.000617587	0.0830102	0.000884665
Cephalosporins:Proteus	3	0.0303223	0.01	0.000650601	0.0831591	0.000878423
Cephalosporins:Proteus	4	0.0307069	0.01	0.000685132	0.0840138	0.000874393
Cephalosporins:Proteus	5	0.031115	0.01	0.000721237	0.0841095	0.000872524
Cephalosporins:Proteus	6	0.0315468	0.01	0.000756807	0.0846467	0.000872777
Cephalosporins:Proteus	7	0.0320025	0.01	0.00145469	0.0863908	0.00087512
Cephalosporins:Proteus	8	0.0324824	0.01	0.0008062	0.0866401	0.000879534
Cephalosporins:Proteus	9	0.0329868	0.01	0.00088253	0.087235	0.000886009
Cephalosporins:Proteus	10	0.033516	0.01	0.000859522	0.0880691	0.000894541
Cephalosporins:Proteus	11	0.0340702	0.02	0.00123003	0.0896656	0.000905138
Cephalosporins:Proteus	12	0.0346499	0.02	0.00102288	0.0905795	0.000917816
Cephalosporins:Proteus	13	0.0352554	0.02	0.00106938	0.0914612	0.000932596
Cephalosporins:Proteus	14	0.035887	0.02	0.00111369	0.0928644	0.00094951
Cephalosporins:Proteus	15	0.0365452	0.02	0.00145672	0.0945099	0.000968595
Cephalosporins:Proteus	16	0.0372304	0.02	0.00151413	0.0961041	0.000989896
Cephalosporins:Proteus	17	0.037943	0.02	0.00169641	0.0976998	0.00101346
Cephalosporins:Proteus	18	0.0386835	0.02	0.00175658	0.0992411	0.00103936
Cephalosporins:Proteus	19	0.0394524	0.02	0.00135323	0.100635	0.00106764
Cephalosporins:Proteus	20	0.0402501	0.02	0.0014047	0.10213	0.00109839
Cephalosporins:Proteus	21	0.0410772	0.02	0.00182793	0.103867	0.00113167
Cephalosporins:Proteus	22	0.0419342	0.02	0.00202007	0.105938	0.00116757
Cephalosporins:Proteus	23	0.0428216	0.02	0.00196643	0.107468	0.00120618
Cephalosporins:Proteus	24	0.04374	0.02	0.00232086	0.110221	0.00124758
Cephalosporins:Proteus	25	0.0446901	0.02	0.00211265	0.111796	0.00129188
Cephalosporins:Proteus	26	0.0456723	0.02	0.00232433	0.11404	0.00133918
Cephalosporins:Proteus	27	0.0466873	0.03	0.0030036	0.116842	0.00138959
Cephalosporins:Proteus	28	0.0477358	0.03	0.00234683	0.118139	0.00144321
Cephalosporins:Proteus	29	0.0488183	0.03	0.00241444	0.120257	0.00150017
Cephalosporins:Proteus	30	0.0499357	0.03	0.00231627	0.122586	0.00156058
Cephalosporins:Proteus	31	0.0510885	0.03	0.00176934	0.124312	0.00162458
Cephalosporins:Proteus	32	0.0522776	0.03	0.00249292	0.127351	0.00169228
Cephalosporins:Proteus	33	0.0535036	0.03	0.00252312	0.129993	0.00176382
Cephalosporins:Proteus	34	0.0547673	0.03	0.00335443	0.133681	0.00183934
Cephalosporins:Proteus	35	0.0560696	0.03	0.00230313	0.135137	0.00191897
Cephalosporins:Proteus	36	0.0574111	0.03	0.00296354	0.138665	0.00200287
Cephalosporins:Proteus	37	0.0587928	0.03	0.00266592	0.14163	0.00209117
Cephalosporins:Proteus	38	0.0602156	0.03	0.00313369	0.146095	0.00218404
Cephalosporins:Proteus	39	0.0616802	0.04	0.0023853	0.149218	0.00228163
Cephalosporins:Proteus	40	0.0631877	0.04	0.00326442	0.153765	0.00238409
Cephalosporins:Proteus	41	0.064739	0.04	0.00271204	0.156753	0.0024916
Cephalosporins:Proteus	42	0.0663351	0.04	0.00339464	0.160946	0.00260432
Cephalosporins:Proteus	43	0.067977	0.04	0.00278306	0.164469	0.00272242
Cephalosporins:Proteus	44	0.0696657	0.04	0.00289392	0.168759	0.00284609
Cephalosporins:Proteus	45	0.0714024	0.04	0.00299146	0.172175	0.00297551
Cephalosporins:Proteus	46	0.0731881	0.04	0.00306153	0.176947	0.00311088
Cephalosporins:Proteus	47	0.0750241	0.04	0.00489121	0.182989	0.00325238
Cephalosporins:Proteus	48	0.0769115	0.04	0.00328289	0.186335	0.00340023
Cephalosporins:Proteus	49	0.0788517	0.04	0.00327105	0.191081	0.00355465
Cephalosporins:Proteus	50	0.0808458	0.04	0.00344014	0.19529	0.00371584
Cephalosporins:Proteus	51	0.0828952	0.05	0.00340935	0.199724	0.00388406
Cephalosporins:Proteus	52	0.0850013	0.06	0.00361484	0.20541	0.00405953
Cephalosporins:Proteus	53	0.0871656	0.05	0.0055391	0.212695	0.00424252
Cephalosporins:Proteus	54	0.0893894	0.05	0.00372229	0.216083	0.00443329
Cephalosporins:Proteus	55	0.0916744	0.06	0.00367963	0.221611	0.00463214
Cephalosporins:Proteus	56	0.0940222	0.05	0.0037454	0.227205	0.00483935
Cephalosporins:Proteus	57	0.0964343	0.07	0.00542927	0.234767	0.00505524
Cephalosporins:Proteus	58	0.0989124	0.07	0.00690597	0.241612	0.00528014
Cephalosporins:Proteus	59	0.101458	0.06	0.0070524	0.247405	0.00551442
Cephalosporins:Proteus	60	0.104074	0.06	0.00697025	0.253063	0.00575845
Cephalosporins:Proteus	61	0.106761	0.05	0.00726922	0.259496	0.00601262
Cephalosporins:Proteus	62	0.109521	0.06	0.00411814	0.262239	0.00627736
Cephalosporins:Proteus	63	0.112356	0.05	0.00631343	0.270825	0.00655312
Cephalosporins:Proteus	64	0.115268	0.08	0.00647573	0.277383	0.00684039
Cephalosporins:Proteus	65	0.11826	0.07	0.00523891	0.282756	0.00713967
Cephalosporins:Proteus	66	0.121333	0.08	0.00680605	0.290679	0.0074515
Cephalosporins:Proteus	67	0.12449	0.06	0.00833303	0.299239	0.00777647
Cephalosporins:Proteus	68	0.127732	0.08	0.010451	0.3083	0.00811519
Cephalosporins:Proteus	69	0.131061	0.08	0.00723761	0.313267	0.0084683
Cephalosporins:Proteus	70	0.134481	0.08	0.00737725	0.321035	0.00883649
Cephalosporins:Proteus	71	0.137993	0.09	0.0083404	0.329395	0.00922049
Cephalosporins:Proteus	72	0.141599	0.09	0.00767111	0.336048	0.00962108
Cephalosporins:Proteus	73	0.145302	0.09	0.0125382	0.347979	0.0100391
Cephalosporins:Proteus	74	0.149104	0.09	0.013004	0.356416	0.0104753
Cephalosporins:Proteus	75	0.153007	0.1	0.0081511	0.360172	0.0109306
Cephalosporins:Proteus	76	0.157013	0.1	0.0135376	0.374024	0.0114061
Cephalosporins:Proteus	77	0.161124	0.1	0.0109859	0.379504	0.0119025
Cephalosporins:Proteus	78	0.165343	0.1	0.011249	0.389062	0.012421
Cephalosporins:Proteus	79	0.169672	0.09	0.0118299	0.398251	0.0129626
Cephalosporins:Proteus	80	0.174112	0.09	0.0137843	0.409498	0.0135284
Cephalosporins:Proteus	81	0.178665	0.08	0.00923281	0.414572	0.0141194
Cephalosporins:Proteus	82	0.183334	0.11	0.00948341	0.425979	0.0147368
Cephalosporins:Proteus	83	0.188119	0.14	0.0126476	0.438876	0.0153817
Cephalosporins:Proteus	84	0.193022	0.11	0.0144562	0.451197	0.0160553
Cephalosporins:Proteus	85	0.198044	0.12	0.0141455	0.461688	0.0167586
Cephalosporins:Proteus	86	0.203187	0.14	0.0133954	0.471522	0.0174928
Cephalosporins:Proteus	87	0.208451	0.12	0.0179054	0.486809	0.0182589
Cephalosporins:Proteus	88	0.213836	0.15	0.0140412	0.49398	0.0190581
Cephalosporins:Proteus	89	0.219343	0.13	0.0102944	0.502561	0.0198912
Cephalosporins:Proteus	90	0.224973	0.16	0.0103661	0.514103	0.0207593
Cephalosporins:Proteus	91	0.230724	0.21	0.00795413	0.522462	0.0216632
Cephalosporins:Proteus	92	0.236597	0.17	0.015429	0.543006	0.0226035
Cephalosporins:Proteus	93	0.242589	0.1	0.0105575	0.548573	0.0235811
Cephalosporins:Proteus	94	0.2487	0.16	0.0100703	0.561632	0.0245963
Cephalosporins:Proteus	95	0.254929	0.17	0.016623	0.580671	0.0256495
Cephalosporins:Proteus	96	0.261272	0.17	0.0138891	0.590198	0.0267409
Cephalosporins:Proteus	97	0.267728	0.11	0.0154988	0.603043	0.0278705
Cephalosporins:Proteus	98	0.274294	0.13	0.0204936	0.621298	0.0290383
Cephalosporins:Proteus	99	0.280966	0.13	0.0245433	0.636764	0.0302437
Cephalosporins:Proteus	100	0.28774	0.2	0.0197992	0.645422	0.0314863
Cephalosporins:Proteus	101	0.294614	0.11	0.0147347	0.65279	0.0327653
Cephalosporins:Providencia	max	0.399268	0.17	0.0162083	0.906876	0.0722226
Cephalosporins:Providencia	min	0.0420962	0.01	0.00166788	0.120017	0.00184655
Cephalosporins:Providencia	age_max	0.986096	1	1	1	0.00949766
Cephalosporins:Providencia	age_min	0.150964	0	0	0.38	0.023109
Cephalosporins:Providencia	zero	0.0592914	0.02	0.00102534	0.190116	0.00484036
Cephalosporins:Providencia	hundred	0.398569	0.17	0.0147603	0.906215	0.0725499
Cephalosporins:Providencia	max_difference	0.357172	0.13	0.00591072	0.83394	0.0636027
Cephalosporins:Providencia	age_max_difference	0.835132	1	0.61	1	0.0400581
Cephalosporins:Providencia	zero_hundred_difference	0.339278	0.06	-0.000617775	0.799446	0.0583636
Cephalosporins:Providencia	1	0.0592914	0.02	0.00102534	0.190116	0.00484036
Cephalosporins:Providencia	2	0.058064	0.02	0.00107213	0.185436	0.00452654
Cephalosporins:Providencia	3	0.056934	0.02	0.00235975	0.18064	0.00424482
Cephalosporins:Providencia	4	0.0558969	0.02	0.00117218	0.174713	0.00399226
Cephalosporins:Providencia	5	0.0549483	0.02	0.00185955	0.169547	0.00376619
Cephalosporins:Providencia	6	0.0540841	0.02	0.00116281	0.16504	0.00356415
Cephalosporins:Providencia	7	0.0533004	0.02	0.00223398	0.162272	0.00338391
Cephalosporins:Providencia	8	0.0525934	0.02	0.00198329	0.159458	0.00322343
Cephalosporins:Providencia	9	0.0519598	0.02	0.00202873	0.155751	0.00308087
Cephalosporins:Providencia	10	0.0513963	0.02	0.00204869	0.152728	0.00295457
Cephalosporins:Providencia	11	0.0508998	0.02	0.00254992	0.149868	0.00284306
Cephalosporins:Providencia	12	0.0504676	0.02	0.00105629	0.145706	0.002745
Cephalosporins:Providencia	13	0.0500972	0.02	0.00223428	0.144898	0.00265919
Cephalosporins:Providencia	14	0.0497861	0.02	0.00199376	0.143079	0.00258459
Cephalosporins:Providencia	15	0.0495321	0.02	0.0010191	0.140244	0.00252025
Cephalosporins:Providencia	16	0.0493335	0.02	0.00217031	0.139487	0.00246535
Cephalosporins:Providencia	17	0.0491883	0.02	0.00209121	0.138377	0.00241914
Cephalosporins:Providencia	18	0.049095	0.02	0.00317303	0.138917	0.002381
Cephalosporins:Providencia	19	0.0490522	0.02	0.00227578	0.13708	0.00235034
Cephalosporins:Providencia	20	0.0490586	0.02	0.00263496	0.137685	0.00232669
Cephalosporins:Providencia	21	0.0491133	0.02	0.00191134	0.135795	0.00230961
Cephalosporins:Providencia	22	0.0492152	0.02	0.00233144	0.13637	0.00229873
Cephalosporins:Providencia	23	0.0493637	0.02	0.00256785	0.137272	0.00229375
Cephalosporins:Providencia	24	0.0495582	0.02	0.00191864	0.137007	0.00229438
Cephalosporins:Providencia	25	0.0497981	0.02	0.00209742	0.137738	0.00230042
Cephalosporins:Providencia	26	0.0500832	0.02	0.00252116	0.139007	0.00231168
Cephalosporins:Providencia	27	0.0504134	0.02	0.00195145	0.139704	0.002328
Cephalosporins:Providencia	28	0.0507886	0.02	0.00196825	0.140801	0.00234929
Cephalosporins:Providencia	29	0.0512089	0.02	0.00216113	0.141276	0.00237546
Cephalosporins:Providencia	30	0.0516745	0.02	0.00201108	0.142404	0.00240647
Cephalosporins:Providencia	31	0.0521859	0.02	0.00221015	0.144442	0.0024423
Cephalosporins:Providencia	32	0.0527435	0.02	0.0021995	0.145567	0.00248295
Cephalosporins:Providencia	33	0.053348	0.02	0.00209995	0.147592	0.00252847
Cephalosporins:Providencia	34	0.0540003	0.02	0.00213666	0.149733	0.00257892
Cephalosporins:Providencia	35	0.0547012	0.02	0.00238108	0.150703	0.00263439
Cephalosporins:Providencia	36	0.0554517	0.02	0.00274755	0.152407	0.002695
Cephalosporins:Providencia	37	0.0562533	0.02	0.00227049	0.153898	0.00276089
Cephalosporins:Providencia	38	0.0571071	0.02	0.00255849	0.157082	0.00283224
Cephalosporins:Providencia	39	0.0580148	0.02	0.00253788	0.159876	0.00290926
Cephalosporins:Providencia	40	0.0589781	0.02	0.00213299	0.162204	0.00299219
Cephalosporins:Providencia	41	0.0599987	0.02	0.00251287	0.165904	0.00308128
Cephalosporins:Providencia	42	0.0610789	0.02	0.00259277	0.168936	0.00317686
Cephalosporins:Providencia	43	0.0622207	0.02	0.00261566	0.171562	0.00327926
Cephalosporins:Providencia	44	0.0634266	0.02	0.00264093	0.17502	0.00338887
Cephalosporins:Providencia	45	0.0646993	0.02	0.00279521	0.178666	0.00350611
Cephalosporins:Providencia	46	0.0660416	0.02	0.00280162	0.182218	0.00363149
Cephalosporins:Providencia	47	0.0674565	0.02	0.00273177	0.185614	0.00376551
Cephalosporins:Providencia	48	0.0689473	0.02	0.00276731	0.189473	0.0039088
Cephalosporins:Providencia	49	0.0705175	0.03	0.00280563	0.1939	0.004062
Cephalosporins:Providencia	50	0.0721711	0.03	0.00284684	0.198322	0.00422586
Cephalosporins:Providencia	51	0.0739119	0.03	0.00287363	0.202762	0.0044012
Cephalosporins:Providencia	52	0.0757445	0.03	0.0028963	0.207608	0.00458892
Cephalosporins:Providencia	53	0.0776734	0.03	0.00292186	0.21282	0.00479004
Cephalosporins:Providencia	54	0.0797035	0.03	0.00295039	0.218805	0.00500569
Cephalosporins:Providencia	55	0.0818402	0.03	0.00415059	0.225003	0.00523712
Cephalosporins:Providencia	56	0.0840891	0.03	0.00457127	0.231423	0.00548573
Cephalosporins:Providencia	57	0.0864561	0.03	0.00438043	0.237186	0.00575305
Cephalosporins:Providencia	58	0.0889474	0.03	0.00450723	0.244233	0.00604081
Cephalosporins:Providencia	59	0.0915698	0.04	0.00464261	0.251475	0.00635092
Cephalosporins:Providencia	60	0.0943302	0.04	0.00517147	0.259222	0.00668549
Cephalosporins:Providencia	61	0.0972359	0.04	0.00494134	0.265233	0.00704685
Cephalosporins:Providencia	62	0.100295	0.04	0.00510592	0.274084	0.0074376
Cephalosporins:Providencia	63	0.103515	0.04	0.00211274	0.279365	0.00786057
Cephalosporins:Providencia	64	0.106904	0.04	0.00539725	0.290765	0.00831886
Cephalosporins:Providencia	65	0.110471	0.04	0.00553227	0.299543	0.00881586
Cephalosporins:Providencia	66	0.114225	0.04	0.00567564	0.31001	0.00935525
Cephalosporins:Providencia	67	0.118174	0.04	0.00580148	0.320937	0.00994098
Cephalosporins:Providencia	68	0.122328	0.04	0.00590105	0.331744	0.0105773
Cephalosporins:Providencia	69	0.126697	0.05	0.00661441	0.346411	0.0112686
Cephalosporins:Providencia	70	0.131288	0.05	0.00390981	0.357411	0.0120197
Cephalosporins:Providencia	71	0.136112	0.05	0.00718977	0.373768	0.0128353
Cephalosporins:Providencia	72	0.141176	0.05	0.00411793	0.384626	0.0137204
Cephalosporins:Providencia	73	0.14649	0.05	0.00573101	0.399974	0.01468
Cephalosporins:Providencia	74	0.152061	0.06	0.00219182	0.413077	0.0157189
Cephalosporins:Providencia	75	0.157896	0.06	0.00512396	0.432566	0.0168418
Cephalosporins:Providencia	76	0.164003	0.06	0.00461892	0.450702	0.0180531
Cephalosporins:Providencia	77	0.170387	0.06	0.00781588	0.472445	0.0193566
Cephalosporins:Providencia	78	0.177052	0.07	0.00598685	0.488772	0.0207558
Cephalosporins:Providencia	78	0.177052	0.1	0.00598685	0.488772	0.0207558
Cephalosporins:Providencia	79	0.184002	0.07	0.00588314	0.510661	0.0222532
Cephalosporins:Providencia	80	0.191239	0.07	0.00345029	0.528491	0.0238507
Cephalosporins:Providencia	81	0.198765	0.07	0.0063379	0.550197	0.0255492
Cephalosporins:Providencia	82	0.206579	0.07	0.00658711	0.570914	0.0273484
Cephalosporins:Providencia	83	0.214679	0.05	0.010019	0.596365	0.0292471
Cephalosporins:Providencia	84	0.223061	0.05	0.0103323	0.616585	0.0312429
Cephalosporins:Providencia	84	0.223061	0.07	0.0103323	0.616585	0.0312429
Cephalosporins:Providencia	85	0.231721	0.06	0.00797166	0.631955	0.0333321
Cephalosporins:Providencia	86	0.240652	0.08	0.00656434	0.64895	0.0355098
Cephalosporins:Providencia	87	0.249844	0.07	0.00871456	0.670107	0.0377698
Cephalosporins:Providencia	88	0.25929	0.07	0.00891278	0.689107	0.0401049
Cephalosporins:Providencia	89	0.268977	0.08	0.00904485	0.707209	0.0425064
Cephalosporins:Providencia	90	0.278893	0.08	0.012027	0.729739	0.0449648
Cephalosporins:Providencia	91	0.289024	0.08	0.00932779	0.74801	0.0474696
Cephalosporins:Providencia	92	0.299355	0.07	0.0101721	0.767486	0.0500097
Cephalosporins:Providencia	93	0.309871	0.07	0.009515	0.783264	0.0525734
Cephalosporins:Providencia	94	0.320555	0.08	0.00928771	0.800595	0.0551487
Cephalosporins:Providencia	95	0.33139	0.1	0.00961106	0.818849	0.0577238
Cephalosporins:Providencia	96	0.342359	0.07	0.010156	0.835888	0.060287
Cephalosporins:Providencia	97	0.353443	0.07	0.0103445	0.851614	0.0628271
Cephalosporins:Providencia	98	0.364625	0.12	0.0102083	0.865597	0.0653332
Cephalosporins:Providencia	99	0.375885	0.07	0.0100836	0.878467	0.0677952
Cephalosporins:Providencia	99	0.375885	0.09	0.0100836	0.878467	0.0677952
Cephalosporins:Providencia	100	0.387206	0.09	0.0145818	0.894879	0.0702037
Cephalosporins:Providencia	101	0.398569	0.17	0.0147603	0.906215	0.0725499
Cephalosporins:Pseudomonas	max	0.54741	0.51	0.245086	0.827458	0.0241235
Cephalosporins:Pseudomonas	min	0.310462	0.26	0.0686879	0.606057	0.0219024
Cephalosporins:Pseudomonas	age_max	0.406562	0.45	0	0.58	0.0199487
Cephalosporins:Pseudomonas	age_max	0.406562	0.46	0	0.58	0.0199487
Cephalosporins:Pseudomonas	age_min	0.769936	1	0	1	0.177028
Cephalosporins:Pseudomonas	zero	0.411146	0.38	0.107425	0.750624	0.0310884
Cephalosporins:Pseudomonas	hundred	0.325975	0.25	0.0693563	0.632829	0.0239205
Cephalosporins:Pseudomonas	max_difference	0.236948	0.22	0.0913593	0.38798	0.00591901
Cephalosporins:Pseudomonas	age_max_difference	-0.363374	-0.55	-1	0.58	0.265372
Cephalosporins:Pseudomonas	zero_hundred_difference	-0.085171	-0.03	-0.325272	0.138317	0.0137568
Cephalosporins:Pseudomonas	1	0.411146	0.38	0.107425	0.750624	0.0310884
Cephalosporins:Pseudomonas	2	0.416554	0.39	0.11218	0.75243	0.0307841
Cephalosporins:Pseudomonas	3	0.421881	0.4	0.109359	0.747829	0.030481
Cephalosporins:Pseudomonas	4	0.427122	0.36	0.117105	0.752602	0.0301797
Cephalosporins:Pseudomonas	5	0.432275	0.37	0.122028	0.753889	0.0298812
Cephalosporins:Pseudomonas	6	0.437333	0.4	0.1283	0.75675	0.0295861
Cephalosporins:Pseudomonas	7	0.442294	0.43	0.132479	0.759543	0.0292951
Cephalosporins:Pseudomonas	8	0.447154	0.42	0.136989	0.762146	0.0290087
Cephalosporins:Pseudomonas	9	0.451909	0.44	0.143597	0.765893	0.0287277
Cephalosporins:Pseudomonas	10	0.456556	0.44	0.147525	0.769057	0.0284525
Cephalosporins:Pseudomonas	11	0.461092	0.45	0.164697	0.783486	0.0281835
Cephalosporins:Pseudomonas	12	0.465514	0.45	0.166714	0.782574	0.0279212
Cephalosporins:Pseudomonas	13	0.469819	0.46	0.170316	0.783713	0.0276661
Cephalosporins:Pseudomonas	14	0.474005	0.46	0.173998	0.78495	0.0274183
Cephalosporins:Pseudomonas	15	0.478069	0.46	0.175259	0.78543	0.0271783
Cephalosporins:Pseudomonas	16	0.48201	0.47	0.183148	0.791269	0.0269462
Cephalosporins:Pseudomonas	17	0.485824	0.48	0.197978	0.804223	0.0267223
Cephalosporins:Pseudomonas	18	0.489511	0.47	0.200114	0.804607	0.0265067
Cephalosporins:Pseudomonas	18	0.489511	0.5	0.200114	0.804607	0.0265067
Cephalosporins:Pseudomonas	19	0.49307	0.48	0.198435	0.800975	0.0262995
Cephalosporins:Pseudomonas	20	0.496497	0.48	0.206651	0.806841	0.0261009
Cephalosporins:Pseudomonas	21	0.499793	0.46	0.209609	0.807857	0.0259109
Cephalosporins:Pseudomonas	22	0.502955	0.46	0.212846	0.808936	0.0257296
Cephalosporins:Pseudomonas	23	0.505984	0.49	0.215458	0.810353	0.0255568
Cephalosporins:Pseudomonas	24	0.508878	0.47	0.219294	0.813928	0.0253927
Cephalosporins:Pseudomonas	25	0.511635	0.47	0.224571	0.817673	0.0252372
Cephalosporins:Pseudomonas	26	0.514257	0.47	0.229185	0.81882	0.0250901
Cephalosporins:Pseudomonas	27	0.516741	0.48	0.22877	0.818421	0.0249515
Cephalosporins:Pseudomonas	28	0.519088	0.49	0.236563	0.824265	0.0248211
Cephalosporins:Pseudomonas	29	0.521297	0.49	0.238287	0.824333	0.0246989
Cephalosporins:Pseudomonas	30	0.523368	0.49	0.23422	0.820226	0.0245848
Cephalosporins:Pseudomonas	31	0.5253	0.47	0.232935	0.817381	0.0244786
Cephalosporins:Pseudomonas	32	0.527094	0.52	0.235572	0.818624	0.0243802
Cephalosporins:Pseudomonas	33	0.528748	0.5	0.238311	0.819783	0.0242893
Cephalosporins:Pseudomonas	34	0.530264	0.48	0.242887	0.824306	0.0242059
Cephalosporins:Pseudomonas	35	0.53164	0.5	0.242992	0.823084	0.0241296
Cephalosporins:Pseudomonas	36	0.532878	0.5	0.244119	0.824076	0.0240605
Cephalosporins:Pseudomonas	36	0.532878	0.63	0.244119	0.824076	0.0240605
Cephalosporins:Pseudomonas	37	0.533976	0.5	0.245047	0.824989	0.0239981
Cephalosporins:Pseudomonas	38	0.534935	0.5	0.244614	0.823648	0.0239425
Cephalosporins:Pseudomonas	39	0.535754	0.5	0.244311	0.823429	0.0238933
Cephalosporins:Pseudomonas	40	0.536435	0.5	0.244462	0.823757	0.0238504
Cephalosporins:Pseudomonas	40	0.536435	0.53	0.244462	0.823757	0.0238504
Cephalosporins:Pseudomonas	41	0.536976	0.53	0.246649	0.825215	0.0238136
Cephalosporins:Pseudomonas	42	0.537379	0.51	0.242049	0.821142	0.0237826
Cephalosporins:Pseudomonas	42	0.537379	0.61	0.242049	0.821142	0.0237826
Cephalosporins:Pseudomonas	43	0.537642	0.61	0.242269	0.821058	0.0237573
Cephalosporins:Pseudomonas	44	0.537766	0.61	0.24439	0.823411	0.0237375
Cephalosporins:Pseudomonas	45	0.537751	0.61	0.244055	0.822475	0.0237229
Cephalosporins:Pseudomonas	46	0.537597	0.51	0.243488	0.822829	0.0237133
Cephalosporins:Pseudomonas	47	0.537304	0.51	0.244464	0.823744	0.0237086
Cephalosporins:Pseudomonas	48	0.536872	0.51	0.245119	0.824368	0.0237086
Cephalosporins:Pseudomonas	49	0.536301	0.51	0.245156	0.824188	0.0237129
Cephalosporins:Pseudomonas	50	0.535591	0.6	0.244818	0.823378	0.0237214
Cephalosporins:Pseudomonas	51	0.534741	0.6	0.243847	0.823189	0.023734
Cephalosporins:Pseudomonas	52	0.533753	0.6	0.242729	0.821923	0.0237503
Cephalosporins:Pseudomonas	53	0.532625	0.54	0.240574	0.820167	0.0237701
Cephalosporins:Pseudomonas	54	0.531359	0.54	0.241112	0.820425	0.0237933
Cephalosporins:Pseudomonas	55	0.529953	0.51	0.241067	0.821145	0.0238197
Cephalosporins:Pseudomonas	56	0.528407	0.49	0.240433	0.821267	0.0238489
Cephalosporins:Pseudomonas	57	0.526722	0.53	0.239032	0.82067	0.0238808
Cephalosporins:Pseudomonas	58	0.524898	0.53	0.230618	0.813413	0.0239152
Cephalosporins:Pseudomonas	59	0.522935	0.5	0.237568	0.821335	0.0239518
Cephalosporins:Pseudomonas	59	0.522935	0.53	0.237568	0.821335	0.0239518
Cephalosporins:Pseudomonas	60	0.520832	0.48	0.236678	0.820901	0.0239904
Cephalosporins:Pseudomonas	61	0.51859	0.5	0.234629	0.818776	0.0240307
Cephalosporins:Pseudomonas	62	0.516208	0.51	0.231674	0.817084	0.0240726
Cephalosporins:Pseudomonas	63	0.513687	0.5	0.219766	0.806315	0.0241157
Cephalosporins:Pseudomonas	64	0.511027	0.48	0.213517	0.800788	0.0241599
Cephalosporins:Pseudomonas	64	0.511027	0.53	0.213517	0.800788	0.0241599
Cephalosporins:Pseudomonas	65	0.508228	0.53	0.209033	0.79603	0.0242049
Cephalosporins:Pseudomonas	66	0.505291	0.47	0.206903	0.794313	0.0242504
Cephalosporins:Pseudomonas	66	0.505291	0.52	0.206903	0.794313	0.0242504
Cephalosporins:Pseudomonas	67	0.502215	0.47	0.216457	0.804548	0.0242961
Cephalosporins:Pseudomonas	68	0.499001	0.52	0.201001	0.788849	0.0243419
Cephalosporins:Pseudomonas	69	0.495649	0.46	0.1977	0.786455	0.0243874
Cephalosporins:Pseudomonas	70	0.49216	0.46	0.195459	0.784559	0.0244324
Cephalosporins:Pseudomonas	71	0.488535	0.48	0.192397	0.781678	0.0244767
Cephalosporins:Pseudomonas	72	0.484774	0.39	0.192151	0.781518	0.0245198
Cephalosporins:Pseudomonas	72	0.484774	0.45	0.192151	0.781518	0.0245198
Cephalosporins:Pseudomonas	73	0.480879	0.53	0.184976	0.774938	0.0245616
Cephalosporins:Pseudomonas	74	0.476849	0.38	0.185576	0.776183	0.0246017
Cephalosporins:Pseudomonas	74	0.476849	0.44	0.185576	0.776183	0.0246017
Cephalosporins:Pseudomonas	75	0.472687	0.41	0.176495	0.767623	0.0246399
Cephalosporins:Pseudomonas	75	0.472687	0.52	0.176495	0.767623	0.0246399
Cephalosporins:Pseudomonas	76	0.468393	0.45	0.172647	0.763601	0.0246759
Cephalosporins:Pseudomonas	77	0.463969	0.42	0.169868	0.760813	0.0247093
Cephalosporins:Pseudomonas	78	0.459417	0.42	0.16199	0.753254	0.0247399
Cephalosporins:Pseudomonas	79	0.454738	0.5	0.160031	0.751002	0.0247673
Cephalosporins:Pseudomonas	80	0.449934	0.37	0.155017	0.746914	0.0247913
Cephalosporins:Pseudomonas	81	0.445008	0.43	0.152707	0.744279	0.0248115
Cephalosporins:Pseudomonas	82	0.439961	0.45	0.149699	0.7418	0.0248276
Cephalosporins:Pseudomonas	83	0.434797	0.42	0.141025	0.732155	0.0248392
Cephalosporins:Pseudomonas	84	0.429518	0.44	0.140423	0.730762	0.0248461
Cephalosporins:Pseudomonas	85	0.424126	0.37	0.13694	0.726389	0.0248479
Cephalosporins:Pseudomonas	85	0.424126	0.43	0.13694	0.726389	0.0248479
Cephalosporins:Pseudomonas	86	0.418626	0.34	0.1376	0.726438	0.0248442
Cephalosporins:Pseudomonas	87	0.413021	0.39	0.134364	0.722779	0.0248349
Cephalosporins:Pseudomonas	88	0.407314	0.38	0.131088	0.718417	0.0248194
Cephalosporins:Pseudomonas	89	0.401509	0.38	0.125134	0.711945	0.0247975
Cephalosporins:Pseudomonas	90	0.395611	0.37	0.107207	0.692567	0.0247688
Cephalosporins:Pseudomonas	91	0.389623	0.36	0.104571	0.687494	0.0247331
Cephalosporins:Pseudomonas	91	0.389623	0.37	0.104571	0.687494	0.0247331
Cephalosporins:Pseudomonas	92	0.383551	0.36	0.101395	0.682332	0.0246899
Cephalosporins:Pseudomonas	93	0.3774	0.35	0.0976871	0.677271	0.024639
Cephalosporins:Pseudomonas	94	0.371174	0.34	0.0934827	0.672192	0.0245801
Cephalosporins:Pseudomonas	95	0.364879	0.34	0.102302	0.679185	0.0245129
Cephalosporins:Pseudomonas	96	0.35852	0.33	0.0886289	0.663647	0.0244371
Cephalosporins:Pseudomonas	97	0.352103	0.28	0.0868043	0.659261	0.0243524
Cephalosporins:Pseudomonas	98	0.345633	0.27	0.0861771	0.656745	0.0242587
Cephalosporins:Pseudomonas	99	0.339118	0.27	0.0743945	0.64226	0.0241555
Cephalosporins:Pseudomonas	100	0.332563	0.26	0.0722644	0.638847	0.0240429
Cephalosporins:Pseudomonas	101	0.325975	0.25	0.0693563	0.632829	0.0239205
Cephalosporins:Staphylococcus	max	0.313968	0.28	0.0725939	0.603781	0.0213739
Cephalosporins:Staphylococcus	min	0.127399	0.08	0.0173604	0.28152	0.0062143
Cephalosporins:Staphylococcus	age_max	0.94922	1	0.69	1	0.0189626
Cephalosporins:Staphylococcus	age_min	0.054068	0	0	0.35	0.0192563
Cephalosporins:Staphylococcus	zero	0.131596	0.09	0.0133426	0.294256	0.00703751
Cephalosporins:Staphylococcus	hundred	0.309942	0.28	0.0644443	0.599762	0.0218563
Cephalosporins:Staphylococcus	max_difference	0.186569	0.12	0.0186452	0.376316	0.00988093
Cephalosporins:Staphylococcus	age_max_difference	0.895152	1	0.61	1	0.0517825
Cephalosporins:Staphylococcus	zero_hundred_difference	0.178345	0.12	0.00315619	0.388719	0.010681
Cephalosporins:Staphylococcus	1	0.131596	0.09	0.0133426	0.294256	0.00703751
Cephalosporins:Staphylococcus	2	0.132586	0.09	0.0178144	0.297755	0.00698754
Cephalosporins:Staphylococcus	3	0.133602	0.09	0.0192606	0.298713	0.00694468
Cephalosporins:Staphylococcus	4	0.134647	0.1	0.015186	0.295236	0.00690881
Cephalosporins:Staphylococcus	5	0.135718	0.1	0.0185944	0.29796	0.0068798
Cephalosporins:Staphylococcus	6	0.136815	0.1	0.0191365	0.297448	0.00685753
Cephalosporins:Staphylococcus	7	0.137938	0.1	0.0215425	0.300393	0.00684188
Cephalosporins:Staphylococcus	8	0.139088	0.1	0.0171602	0.29608	0.00683274
Cephalosporins:Staphylococcus	9	0.140262	0.1	0.0220195	0.300773	0.00682997
Cephalosporins:Staphylococcus	10	0.141461	0.1	0.022641	0.302037	0.00683348
Cephalosporins:Staphylococcus	11	0.142684	0.1	0.017701	0.297393	0.00684314
Cephalosporins:Staphylococcus	12	0.14393	0.11	0.0211119	0.301269	0.00685884
Cephalosporins:Staphylococcus	13	0.145201	0.11	0.0187685	0.300498	0.00688046
Cephalosporins:Staphylococcus	14	0.146494	0.11	0.0215193	0.305534	0.00690789
Cephalosporins:Staphylococcus	15	0.147809	0.11	0.020129	0.305847	0.00694102
Cephalosporins:Staphylococcus	16	0.149146	0.11	0.0204449	0.306779	0.00697971
Cephalosporins:Staphylococcus	17	0.150505	0.11	0.0261829	0.315051	0.00702386
Cephalosporins:Staphylococcus	18	0.151885	0.11	0.0212563	0.311853	0.00707334
Cephalosporins:Staphylococcus	19	0.153285	0.11	0.0215886	0.313872	0.00712803
Cephalosporins:Staphylococcus	20	0.154705	0.11	0.0215028	0.315866	0.00718779
Cephalosporins:Staphylococcus	21	0.156145	0.11	0.0215133	0.317707	0.0072525
Cephalosporins:Staphylococcus	22	0.157603	0.11	0.022804	0.321237	0.00732203
Cephalosporins:Staphylococcus	23	0.15908	0.12	0.0256086	0.326103	0.00739624
Cephalosporins:Staphylococcus	24	0.160575	0.11	0.0262316	0.328468	0.00747499
Cephalosporins:Staphylococcus	25	0.162088	0.12	0.0272626	0.33078	0.00755815
Cephalosporins:Staphylococcus	26	0.163617	0.12	0.026251	0.332706	0.00764556
Cephalosporins:Staphylococcus	27	0.165164	0.12	0.030148	0.339234	0.00773709
Cephalosporins:Staphylococcus	28	0.166726	0.12	0.0278623	0.338718	0.00783258
Cephalosporins:Staphylococcus	29	0.168304	0.11	0.0271336	0.340521	0.00793189
Cephalosporins:Staphylococcus	30	0.169898	0.12	0.0269511	0.341668	0.00803487
Cephalosporins:Staphylococcus	31	0.171506	0.12	0.0273119	0.344075	0.00814136
Cephalosporins:Staphylococcus	32	0.173129	0.12	0.0268644	0.347201	0.00825122
Cephalosporins:Staphylococcus	33	0.174766	0.12	0.027732	0.351239	0.00836428
Cephalosporins:Staphylococcus	34	0.176416	0.12	0.0277034	0.353264	0.00848041
Cephalosporins:Staphylococcus	35	0.17808	0.13	0.0401177	0.367948	0.00859944
Cephalosporins:Staphylococcus	36	0.179756	0.13	0.0393067	0.370851	0.00872122
Cephalosporins:Staphylococcus	37	0.181445	0.13	0.0397449	0.373698	0.0088456
Cephalosporins:Staphylococcus	38	0.183146	0.13	0.0392425	0.375286	0.00897244
Cephalosporins:Staphylococcus	39	0.184859	0.13	0.037438	0.37594	0.0091016
Cephalosporins:Staphylococcus	40	0.186583	0.14	0.03579	0.377371	0.00923292
Cephalosporins:Staphylococcus	41	0.188319	0.14	0.0424577	0.3865	0.00936627
Cephalosporins:Staphylococcus	42	0.190065	0.14	0.0420024	0.388784	0.00950152
Cephalosporins:Staphylococcus	43	0.191822	0.14	0.0432688	0.393186	0.00963854
Cephalosporins:Staphylococcus	44	0.193589	0.17	0.0392624	0.391198	0.00977721
Cephalosporins:Staphylococcus	45	0.195367	0.17	0.0424901	0.397084	0.0099174
Cephalosporins:Staphylococcus	46	0.197154	0.15	0.0427077	0.399991	0.010059
Cephalosporins:Staphylococcus	47	0.198951	0.15	0.0440543	0.40354	0.0102019
Cephalosporins:Staphylococcus	48	0.200757	0.18	0.0448078	0.406369	0.010346
Cephalosporins:Staphylococcus	49	0.202573	0.18	0.0438419	0.408055	0.0104913
Cephalosporins:Staphylococcus	50	0.204398	0.18	0.0431478	0.409976	0.0106376
Cephalosporins:Staphylococcus	51	0.206231	0.18	0.0469883	0.416489	0.0107849
Cephalosporins:Staphylococcus	52	0.208074	0.18	0.0474289	0.420041	0.0109331
Cephalosporins:Staphylococcus	53	0.209925	0.16	0.047009	0.422881	0.0110821
Cephalosporins:Staphylococcus	53	0.209925	0.19	0.047009	0.422881	0.0110821
Cephalosporins:Staphylococcus	54	0.211785	0.19	0.0495502	0.42821	0.011232
Cephalosporins:Staphylococcus	55	0.213653	0.19	0.0498502	0.431423	0.0113826
Cephalosporins:Staphylococcus	56	0.21553	0.19	0.0501538	0.434427	0.0115341
Cephalosporins:Staphylococcus	57	0.217415	0.19	0.0430157	0.429874	0.0116863
Cephalosporins:Staphylococcus	58	0.219308	0.19	0.0438249	0.432439	0.0118393
Cephalosporins:Staphylococcus	59	0.22121	0.19	0.0442997	0.436525	0.0119931
Cephalosporins:Staphylococcus	60	0.22312	0.17	0.0438328	0.43856	0.0121477
Cephalosporins:Staphylococcus	61	0.225039	0.2	0.0450317	0.442514	0.0123032
Cephalosporins:Staphylococcus	62	0.226966	0.2	0.0456874	0.446468	0.0124597
Cephalosporins:Staphylococcus	63	0.228901	0.2	0.0461523	0.449122	0.0126172
Cephalosporins:Staphylococcus	64	0.230845	0.2	0.0469874	0.452993	0.0127758
Cephalosporins:Staphylococcus	65	0.232797	0.21	0.0480639	0.456948	0.0129356
Cephalosporins:Staphylococcus	66	0.234757	0.21	0.0485006	0.461134	0.0130968
Cephalosporins:Staphylococcus	67	0.236727	0.21	0.0504235	0.466142	0.0132595
Cephalosporins:Staphylococcus	68	0.238705	0.19	0.0511736	0.469567	0.0134238
Cephalosporins:Staphylococcus	69	0.240692	0.21	0.0567634	0.476818	0.01359
Cephalosporins:Staphylococcus	70	0.242688	0.2	0.0587621	0.481567	0.0137582
Cephalosporins:Staphylococcus	71	0.244693	0.2	0.0579654	0.482788	0.0139286
Cephalosporins:Staphylococcus	72	0.246708	0.2	0.0548268	0.482893	0.0141015
Cephalosporins:Staphylococcus	73	0.248732	0.2	0.0545411	0.484742	0.0142771
Cephalosporins:Staphylococcus	74	0.250765	0.24	0.0560295	0.489683	0.0144557
Cephalosporins:Staphylococcus	75	0.252809	0.17	0.0588827	0.495146	0.0146375
Cephalosporins:Staphylococcus	76	0.254862	0.21	0.0503609	0.489206	0.0148229
Cephalosporins:Staphylococcus	77	0.256925	0.24	0.0507846	0.492658	0.0150122
Cephalosporins:Staphylococcus	78	0.258999	0.21	0.0617361	0.506979	0.0152057
Cephalosporins:Staphylococcus	79	0.261083	0.22	0.060867	0.50873	0.0154038
Cephalosporins:Staphylococcus	80	0.263178	0.2	0.0611447	0.512081	0.0156069
Cephalosporins:Staphylococcus	80	0.263178	0.25	0.0611447	0.512081	0.0156069
Cephalosporins:Staphylococcus	81	0.265284	0.22	0.0533386	0.50656	0.0158152
Cephalosporins:Staphylococcus	82	0.267401	0.22	0.055732	0.511554	0.0160294
Cephalosporins:Staphylococcus	83	0.269529	0.21	0.0565887	0.514444	0.0162498
Cephalosporins:Staphylococcus	84	0.271668	0.21	0.0573478	0.518751	0.0164767
Cephalosporins:Staphylococcus	85	0.273819	0.23	0.0589436	0.523371	0.0167109
Cephalosporins:Staphylococcus	86	0.275982	0.23	0.0589485	0.527295	0.0169525
Cephalosporins:Staphylococcus	87	0.278157	0.22	0.0592854	0.531718	0.0172023
Cephalosporins:Staphylococcus	88	0.280344	0.23	0.0606644	0.5367	0.0174607
Cephalosporins:Staphylococcus	89	0.282544	0.28	0.0605347	0.54072	0.0177282
Cephalosporins:Staphylococcus	90	0.284756	0.22	0.0606815	0.544813	0.0180054
Cephalosporins:Staphylococcus	91	0.286981	0.19	0.063418	0.550638	0.0182928
Cephalosporins:Staphylococcus	92	0.289218	0.23	0.0628665	0.554726	0.018591
Cephalosporins:Staphylococcus	93	0.291468	0.23	0.0630185	0.559745	0.0189005
Cephalosporins:Staphylococcus	94	0.293732	0.2	0.0627197	0.564681	0.019222
Cephalosporins:Staphylococcus	95	0.296008	0.2	0.0569745	0.56449	0.019556
Cephalosporins:Staphylococcus	96	0.298297	0.26	0.0629771	0.57408	0.0199031
Cephalosporins:Staphylococcus	97	0.3006	0.27	0.0694477	0.585427	0.020264
Cephalosporins:Staphylococcus	98	0.302916	0.2	0.069437	0.588163	0.0206391
Cephalosporins:Staphylococcus	99	0.305244	0.24	0.0637622	0.588642	0.0210292
Cephalosporins:Staphylococcus	100	0.307586	0.2	0.059234	0.588757	0.0214347
Cephalosporins:Staphylococcus	101	0.309942	0.28	0.0644443	0.599762	0.0218563
Cephalosporins:Stenotrophomonas	max	0.826687	0.94	0.567065	0.991618	0.0159189
Cephalosporins:Stenotrophomonas	min	0.508598	0.45	0.168263	0.851754	0.034996
Cephalosporins:Stenotrophomonas	age_max	0.987782	1	1	1	0.00810848
Cephalosporins:Stenotrophomonas	age_min	0.103082	0	0	0.39	0.0208896
Cephalosporins:Stenotrophomonas	zero	0.529114	0.54	0.179687	0.883634	0.0380356
Cephalosporins:Stenotrophomonas	hundred	0.82589	0.94	0.563997	0.989746	0.0162462
Cephalosporins:Stenotrophomonas	max_difference	0.318089	0.26	0.0803668	0.556376	0.0163523
Cephalosporins:Stenotrophomonas	age_max_difference	0.8847	1	0.61	1	0.0347723
Cephalosporins:Stenotrophomonas	zero_hundred_difference	0.296776	0.21	0.0375369	0.556477	0.0197544
Cephalosporins:Stenotrophomonas	1	0.529114	0.54	0.179687	0.883634	0.0380356
Cephalosporins:Stenotrophomonas	2	0.5298	0.48	0.175458	0.876052	0.0374874
Cephalosporins:Stenotrophomonas	3	0.530545	0.48	0.180304	0.877823	0.0369656
Cephalosporins:Stenotrophomonas	4	0.531347	0.48	0.18382	0.877226	0.0364696
Cephalosporins:Stenotrophomonas	5	0.532208	0.48	0.190349	0.880688	0.0359988
Cephalosporins:Stenotrophomonas	6	0.533127	0.48	0.194488	0.881414	0.0355528
Cephalosporins:Stenotrophomonas	7	0.534104	0.48	0.201037	0.884614	0.0351309
Cephalosporins:Stenotrophomonas	8	0.53514	0.48	0.206551	0.886736	0.0347325
Cephalosporins:Stenotrophomonas	9	0.536235	0.48	0.206296	0.884056	0.0343568
Cephalosporins:Stenotrophomonas	10	0.537388	0.49	0.212213	0.88596	0.0340031
Cephalosporins:Stenotrophomonas	11	0.538601	0.49	0.214866	0.885732	0.0336707
Cephalosporins:Stenotrophomonas	12	0.539872	0.47	0.205119	0.873465	0.0333589
Cephalosporins:Stenotrophomonas	13	0.541201	0.48	0.218438	0.8849	0.0330667
Cephalosporins:Stenotrophomonas	14	0.542589	0.58	0.22858	0.891508	0.0327934
Cephalosporins:Stenotrophomonas	15	0.544036	0.58	0.231729	0.891272	0.0325381
Cephalosporins:Stenotrophomonas	16	0.545541	0.61	0.231001	0.888518	0.0323
Cephalosporins:Stenotrophomonas	17	0.547104	0.5	0.228841	0.884261	0.0320781
Cephalosporins:Stenotrophomonas	18	0.548726	0.48	0.228194	0.882032	0.0318717
Cephalosporins:Stenotrophomonas	19	0.550406	0.49	0.243552	0.895791	0.0316797
Cephalosporins:Stenotrophomonas	20	0.552143	0.49	0.244572	0.894911	0.0315014
Cephalosporins:Stenotrophomonas	21	0.553938	0.49	0.244517	0.894027	0.0313359
Cephalosporins:Stenotrophomonas	22	0.555791	0.65	0.247615	0.89474	0.0311821
Cephalosporins:Stenotrophomonas	23	0.5577	0.51	0.247739	0.893704	0.0310393
Cephalosporins:Stenotrophomonas	23	0.5577	0.55	0.247739	0.893704	0.0310393
Cephalosporins:Stenotrophomonas	23	0.5577	0.66	0.247739	0.893704	0.0310393
Cephalosporins:Stenotrophomonas	24	0.559667	0.5	0.249053	0.894596	0.0309065
Cephalosporins:Stenotrophomonas	25	0.561691	0.65	0.24859	0.892531	0.0307829
Cephalosporins:Stenotrophomonas	26	0.563771	0.67	0.252213	0.895186	0.0306676
Cephalosporins:Stenotrophomonas	27	0.565908	0.65	0.2547	0.896212	0.0305598
Cephalosporins:Stenotrophomonas	28	0.5681	0.67	0.257434	0.898409	0.0304586
Cephalosporins:Stenotrophomonas	29	0.570348	0.56	0.253049	0.893563	0.0303632
Cephalosporins:Stenotrophomonas	30	0.572652	0.66	0.246414	0.886392	0.0302727
Cephalosporins:Stenotrophomonas	31	0.575011	0.56	0.260048	0.898903	0.0301865
Cephalosporins:Stenotrophomonas	32	0.577424	0.66	0.250417	0.88856	0.0301036
Cephalosporins:Stenotrophomonas	33	0.579892	0.66	0.262012	0.899296	0.0300235
Cephalosporins:Stenotrophomonas	34	0.582414	0.57	0.2641	0.900835	0.0299453
Cephalosporins:Stenotrophomonas	35	0.58499	0.57	0.264922	0.901029	0.0298683
Cephalosporins:Stenotrophomonas	36	0.587619	0.56	0.267204	0.902449	0.0297919
Cephalosporins:Stenotrophomonas	36	0.587619	0.57	0.267204	0.902449	0.0297919
Cephalosporins:Stenotrophomonas	37	0.590301	0.56	0.268385	0.903048	0.0297154
Cephalosporins:Stenotrophomonas	38	0.593036	0.72	0.284354	0.917937	0.0296382
Cephalosporins:Stenotrophomonas	39	0.595823	0.57	0.282359	0.914877	0.0295597
Cephalosporins:Stenotrophomonas	40	0.598661	0.58	0.278538	0.910025	0.0294794
Cephalosporins:Stenotrophomonas	41	0.60155	0.58	0.295588	0.92633	0.0293965
Cephalosporins:Stenotrophomonas	42	0.60449	0.59	0.294358	0.92366	0.0293108
Cephalosporins:Stenotrophomonas	43	0.60748	0.6	0.301727	0.929681	0.0292216
Cephalosporins:Stenotrophomonas	44	0.61052	0.6	0.303909	0.930129	0.0291285
Cephalosporins:Stenotrophomonas	45	0.613608	0.6	0.30653	0.931587	0.0290311
Cephalosporins:Stenotrophomonas	46	0.616745	0.61	0.309004	0.934022	0.028929
Cephalosporins:Stenotrophomonas	47	0.619929	0.65	0.312267	0.935605	0.0288218
Cephalosporins:Stenotrophomonas	48	0.623161	0.7	0.302642	0.924425	0.0287092
Cephalosporins:Stenotrophomonas	48	0.623161	0.72	0.302642	0.924425	0.0287092
Cephalosporins:Stenotrophomonas	49	0.626438	0.72	0.304545	0.923724	0.0285909
Cephalosporins:Stenotrophomonas	50	0.629761	0.65	0.327286	0.944501	0.0284665
Cephalosporins:Stenotrophomonas	51	0.633129	0.73	0.330564	0.945382	0.0283359
Cephalosporins:Stenotrophomonas	52	0.63654	0.67	0.335005	0.946851	0.0281989
Cephalosporins:Stenotrophomonas	53	0.639994	0.67	0.31816	0.927937	0.0280552
Cephalosporins:Stenotrophomonas	54	0.643491	0.73	0.319912	0.927553	0.0279047
Cephalosporins:Stenotrophomonas	55	0.647028	0.67	0.323487	0.928506	0.0277473
Cephalosporins:Stenotrophomonas	56	0.650605	0.73	0.333929	0.936559	0.0275829
Cephalosporins:Stenotrophomonas	57	0.654221	0.74	0.338355	0.938523	0.0274115
Cephalosporins:Stenotrophomonas	58	0.657874	0.74	0.343289	0.939967	0.0272329
Cephalosporins:Stenotrophomonas	59	0.661565	0.74	0.345398	0.938724	0.0270473
Cephalosporins:Stenotrophomonas	60	0.66529	0.69	0.348841	0.939725	0.0268546
Cephalosporins:Stenotrophomonas	61	0.66905	0.69	0.353895	0.942223	0.026655
Cephalosporins:Stenotrophomonas	61	0.66905	0.74	0.353895	0.942223	0.026655
Cephalosporins:Stenotrophomonas	62	0.672842	0.76	0.356334	0.941638	0.0264485
Cephalosporins:Stenotrophomonas	63	0.676665	0.75	0.359678	0.942676	0.0262352
Cephalosporins:Stenotrophomonas	64	0.680518	0.77	0.362846	0.943009	0.0260153
Cephalosporins:Stenotrophomonas	65	0.684399	0.77	0.366641	0.943865	0.025789
Cephalosporins:Stenotrophomonas	66	0.688307	0.78	0.374199	0.948287	0.0255564
Cephalosporins:Stenotrophomonas	67	0.69224	0.78	0.393591	0.963959	0.0253178
Cephalosporins:Stenotrophomonas	68	0.696196	0.78	0.385189	0.95184	0.0250735
Cephalosporins:Stenotrophomonas	69	0.700173	0.79	0.392759	0.954848	0.0248237
Cephalosporins:Stenotrophomonas	70	0.70417	0.79	0.397239	0.955831	0.0245688
Cephalosporins:Stenotrophomonas	71	0.708185	0.77	0.405157	0.960342	0.024309
Cephalosporins:Stenotrophomonas	72	0.712215	0.79	0.417478	0.967821	0.0240447
Cephalosporins:Stenotrophomonas	73	0.716259	0.79	0.419973	0.966123	0.0237762
Cephalosporins:Stenotrophomonas	74	0.720315	0.8	0.424718	0.966939	0.023504
Cephalosporins:Stenotrophomonas	75	0.724381	0.79	0.425648	0.964768	0.0232284
Cephalosporins:Stenotrophomonas	76	0.728453	0.78	0.430923	0.965485	0.0229498
Cephalosporins:Stenotrophomonas	77	0.732531	0.78	0.437566	0.968838	0.0226687
Cephalosporins:Stenotrophomonas	77	0.732531	0.82	0.437566	0.968838	0.0226687
Cephalosporins:Stenotrophomonas	78	0.736612	0.8	0.442589	0.969164	0.0223854
Cephalosporins:Stenotrophomonas	79	0.740694	0.79	0.447028	0.970397	0.0221005
Cephalosporins:Stenotrophomonas	80	0.744774	0.8	0.455061	0.974058	0.0218142
Cephalosporins:Stenotrophomonas	81	0.74885	0.8	0.460214	0.974788	0.0215271
Cephalosporins:Stenotrophomonas	82	0.75292	0.81	0.465342	0.975541	0.0212397
Cephalosporins:Stenotrophomonas	83	0.756981	0.81	0.46994	0.975925	0.0209523
Cephalosporins:Stenotrophomonas	84	0.761031	0.89	0.479585	0.981167	0.0206654
Cephalosporins:Stenotrophomonas	85	0.765067	0.9	0.48389	0.98135	0.0203794
Cephalosporins:Stenotrophomonas	86	0.769087	0.9	0.485827	0.978968	0.0200948
Cephalosporins:Stenotrophomonas	87	0.773089	0.9	0.49439	0.98243	0.0198119
Cephalosporins:Stenotrophomonas	88	0.77707	0.9	0.495782	0.979881	0.0195313
Cephalosporins:Stenotrophomonas	88	0.77707	0.91	0.495782	0.979881	0.0195313
Cephalosporins:Stenotrophomonas	89	0.781028	0.9	0.499325	0.978342	0.0192532
Cephalosporins:Stenotrophomonas	90	0.78496	0.91	0.502693	0.977345	0.0189781
Cephalosporins:Stenotrophomonas	91	0.788864	0.91	0.510638	0.980585	0.0187064
Cephalosporins:Stenotrophomonas	92	0.792738	0.91	0.513941	0.979807	0.0184384
Cephalosporins:Stenotrophomonas	93	0.79658	0.92	0.526036	0.987155	0.0181745
Cephalosporins:Stenotrophomonas	94	0.800387	0.92	0.529111	0.986878	0.017915
Cephalosporins:Stenotrophomonas	95	0.804157	0.92	0.534245	0.987386	0.0176602
Cephalosporins:Stenotrophomonas	96	0.807888	0.92	0.541261	0.9889	0.0174105
Cephalosporins:Stenotrophomonas	97	0.811578	0.93	0.544053	0.987926	0.017166
Cephalosporins:Stenotrophomonas	98	0.815225	0.93	0.549766	0.989185	0.0169271
Cephalosporins:Stenotrophomonas	99	0.818828	0.93	0.554487	0.989343	0.016694
Cephalosporins:Stenotrophomonas	100	0.822383	0.93	0.560161	0.990413	0.016467
Cephalosporins:Stenotrophomonas	101	0.82589	0.94	0.563997	0.989746	0.0162462
Cephalosporins:Streptococcus	max	0.348765	0.35	0.0902067	0.668569	0.0244481
Cephalosporins:Streptococcus	min	0.144174	0.09	0.0238553	0.322126	0.00714124
Cephalosporins:Streptococcus	age_max	0.59235	1	0	1	0.241111
Cephalosporins:Streptococcus	age_min	0.474762	0.48	0.27	0.71	0.0119863
Cephalosporins:Streptococcus	zero	0.289743	0.22	0.0422382	0.570197	0.0215937
Cephalosporins:Streptococcus	hundred	0.31546	0.23	0.0527512	0.622747	0.024853
Cephalosporins:Streptococcus	max_difference	0.204592	0.14	0.0278331	0.386668	0.00946107
Cephalosporins:Streptococcus	age_max_difference	0.117588	0.52	-0.7	0.73	0.325106
Cephalosporins:Streptococcus	zero_hundred_difference	0.0257168	0.01	-0.206824	0.262478	0.0136718
Cephalosporins:Streptococcus	1	0.289743	0.22	0.0422382	0.570197	0.0215937
Cephalosporins:Streptococcus	2	0.282635	0.16	0.04105	0.560546	0.0207385
Cephalosporins:Streptococcus	3	0.27576	0.21	0.0395115	0.548488	0.0199192
Cephalosporins:Streptococcus	4	0.269115	0.15	0.0418966	0.540542	0.0191356
Cephalosporins:Streptococcus	5	0.2627	0.15	0.0388115	0.527673	0.0183877
Cephalosporins:Streptococcus	6	0.256511	0.18	0.0408391	0.519233	0.0176748
Cephalosporins:Streptococcus	7	0.250545	0.14	0.0438317	0.511795	0.0169965
Cephalosporins:Streptococcus	8	0.2448	0.14	0.0431258	0.500767	0.0163519
Cephalosporins:Streptococcus	9	0.23927	0.14	0.0418818	0.490296	0.0157403
Cephalosporins:Streptococcus	10	0.233953	0.19	0.0404977	0.47973	0.0151606
Cephalosporins:Streptococcus	11	0.228845	0.17	0.0391677	0.468888	0.0146119
Cephalosporins:Streptococcus	12	0.22394	0.14	0.0386698	0.461195	0.0140931
Cephalosporins:Streptococcus	12	0.22394	0.18	0.0386698	0.461195	0.0140931
Cephalosporins:Streptococcus	13	0.219234	0.18	0.038195	0.453023	0.013603
Cephalosporins:Streptococcus	14	0.214724	0.13	0.037018	0.444325	0.0131406
Cephalosporins:Streptococcus	15	0.210403	0.17	0.0327638	0.431634	0.0127046
Cephalosporins:Streptococcus	16	0.206268	0.16	0.0329582	0.42554	0.0122939
Cephalosporins:Streptococcus	17	0.202313	0.16	0.0321016	0.417521	0.0119074
Cephalosporins:Streptococcus	18	0.198534	0.15	0.0331436	0.411089	0.011544
Cephalosporins:Streptococcus	19	0.194926	0.15	0.0330746	0.405462	0.0112026
Cephalosporins:Streptococcus	20	0.191484	0.15	0.0306211	0.398482	0.0108821
Cephalosporins:Streptococcus	21	0.188204	0.12	0.0297811	0.392442	0.0105815
Cephalosporins:Streptococcus	22	0.185082	0.12	0.0279457	0.385293	0.0102998
Cephalosporins:Streptococcus	23	0.182112	0.14	0.0271577	0.379066	0.0100361
Cephalosporins:Streptococcus	24	0.179291	0.12	0.0269809	0.374001	0.00978955
Cephalosporins:Streptococcus	25	0.176615	0.12	0.0293484	0.371829	0.00955922
Cephalosporins:Streptococcus	26	0.174079	0.12	0.0287807	0.367738	0.00934434
Cephalosporins:Streptococcus	27	0.171681	0.12	0.0268035	0.362065	0.00914415
Cephalosporins:Streptococcus	28	0.169415	0.12	0.0262888	0.35829	0.00895794
Cephalosporins:Streptococcus	29	0.167278	0.11	0.0263153	0.355011	0.00878504
Cephalosporins:Streptococcus	30	0.165268	0.11	0.0261855	0.353154	0.00862482
Cephalosporins:Streptococcus	31	0.16338	0.12	0.0256391	0.349429	0.00847671
Cephalosporins:Streptococcus	32	0.161613	0.1	0.0253525	0.346606	0.00834015
Cephalosporins:Streptococcus	33	0.159962	0.1	0.0256604	0.345494	0.00821464
Cephalosporins:Streptococcus	34	0.158426	0.1	0.0269974	0.344849	0.00809973
Cephalosporins:Streptococcus	35	0.157001	0.1	0.0270601	0.343253	0.00799498
Cephalosporins:Streptococcus	36	0.155685	0.1	0.0243121	0.33814	0.00789999
Cephalosporins:Streptococcus	37	0.154477	0.1	0.024517	0.33685	0.00781441
Cephalosporins:Streptococcus	38	0.153373	0.1	0.0238878	0.335241	0.00773791
Cephalosporins:Streptococcus	39	0.152373	0.1	0.0236983	0.33431	0.0076702
Cephalosporins:Streptococcus	40	0.151474	0.1	0.0234669	0.333305	0.007611
Cephalosporins:Streptococcus	41	0.150674	0.1	0.0232374	0.331748	0.00756009
Cephalosporins:Streptococcus	42	0.149973	0.1	0.023027	0.330077	0.00751725
Cephalosporins:Streptococcus	43	0.149369	0.1	0.0230572	0.329574	0.00748231
Cephalosporins:Streptococcus	44	0.148861	0.1	0.0226619	0.328082	0.0074551
Cephalosporins:Streptococcus	45	0.148448	0.1	0.0226273	0.327096	0.00743549
Cephalosporins:Streptococcus	46	0.148129	0.1	0.0227647	0.326997	0.00742339
Cephalosporins:Streptococcus	47	0.147904	0.1	0.0245959	0.328806	0.0074187
Cephalosporins:Streptococcus	48	0.147772	0.1	0.0250318	0.32885	0.00742138
Cephalosporins:Streptococcus	49	0.147733	0.1	0.0253864	0.329594	0.00743138
Cephalosporins:Streptococcus	50	0.147786	0.1	0.0245942	0.328437	0.00744869
Cephalosporins:Streptococcus	51	0.147932	0.1	0.0238868	0.327987	0.00747333
Cephalosporins:Streptococcus	52	0.148171	0.1	0.0236573	0.327705	0.00750533
Cephalosporins:Streptococcus	53	0.148502	0.1	0.0239759	0.328808	0.00754473
Cephalosporins:Streptococcus	54	0.148927	0.1	0.0217491	0.32727	0.00759162
Cephalosporins:Streptococcus	55	0.149446	0.1	0.0221713	0.328075	0.0076461
Cephalosporins:Streptococcus	56	0.15006	0.1	0.0224541	0.328464	0.00770829
Cephalosporins:Streptococcus	57	0.150769	0.1	0.0225982	0.330453	0.00777833
Cephalosporins:Streptococcus	58	0.151575	0.1	0.0218828	0.331345	0.00785639
Cephalosporins:Streptococcus	59	0.152478	0.1	0.0219665	0.334489	0.00794266
Cephalosporins:Streptococcus	60	0.153481	0.1	0.0179115	0.332847	0.00803735
Cephalosporins:Streptococcus	61	0.154584	0.11	0.0220047	0.339295	0.0081407
Cephalosporins:Streptococcus	62	0.15579	0.11	0.0223411	0.341084	0.00825296
Cephalosporins:Streptococcus	63	0.157099	0.11	0.0279299	0.348972	0.00837443
Cephalosporins:Streptococcus	64	0.158515	0.11	0.0226341	0.345378	0.00850542
Cephalosporins:Streptococcus	65	0.160039	0.1	0.0247139	0.35	0.00864625
Cephalosporins:Streptococcus	66	0.161673	0.1	0.0228892	0.351278	0.0087973
Cephalosporins:Streptococcus	67	0.163419	0.12	0.0211932	0.35254	0.00895894
Cephalosporins:Streptococcus	68	0.165282	0.1	0.0218705	0.35586	0.0091316
Cephalosporins:Streptococcus	69	0.167262	0.1	0.0238072	0.36093	0.00931572
Cephalosporins:Streptococcus	70	0.169363	0.1	0.0264791	0.367628	0.00951176
Cephalosporins:Streptococcus	71	0.171588	0.12	0.0261192	0.372167	0.00972022
Cephalosporins:Streptococcus	72	0.173941	0.12	0.0247012	0.374631	0.00994163
Cephalosporins:Streptococcus	73	0.176424	0.12	0.0247565	0.37909	0.0101765
Cephalosporins:Streptococcus	74	0.179041	0.11	0.0243702	0.382984	0.0104255
Cephalosporins:Streptococcus	75	0.181796	0.11	0.0247985	0.388687	0.0106892
Cephalosporins:Streptococcus	76	0.184692	0.11	0.0257782	0.395438	0.0109681
Cephalosporins:Streptococcus	77	0.187734	0.11	0.0265227	0.40155	0.0112631
Cephalosporins:Streptococcus	78	0.190925	0.12	0.0196225	0.398616	0.0115747
Cephalosporins:Streptococcus	79	0.19427	0.12	0.0201874	0.405092	0.0119036
Cephalosporins:Streptococcus	80	0.197772	0.12	0.0207876	0.412222	0.0122505
Cephalosporins:Streptococcus	81	0.201437	0.13	0.0261127	0.423403	0.0126163
Cephalosporins:Streptococcus	82	0.205268	0.13	0.0301514	0.434714	0.0130016
Cephalosporins:Streptococcus	83	0.20927	0.13	0.0373858	0.448597	0.0134072
Cephalosporins:Streptococcus	84	0.213447	0.13	0.038367	0.455604	0.0138338
Cephalosporins:Streptococcus	85	0.217805	0.13	0.0396089	0.463868	0.0142821
Cephalosporins:Streptococcus	86	0.222348	0.15	0.0319739	0.463418	0.014753
Cephalosporins:Streptococcus	87	0.22708	0.16	0.0378044	0.476951	0.0152471
Cephalosporins:Streptococcus	88	0.232006	0.16	0.0298374	0.4769	0.0157651
Cephalosporins:Streptococcus	89	0.23713	0.14	0.0366257	0.491986	0.0163076
Cephalosporins:Streptococcus	90	0.242457	0.17	0.0387034	0.502185	0.0168752
Cephalosporins:Streptococcus	91	0.247991	0.16	0.0396937	0.512012	0.0174686
Cephalosporins:Streptococcus	92	0.253735	0.18	0.0340605	0.515203	0.018088
Cephalosporins:Streptococcus	93	0.259695	0.18	0.0352751	0.524815	0.0187339
Cephalosporins:Streptococcus	94	0.265872	0.17	0.0343949	0.533164	0.0194066
Cephalosporins:Streptococcus	95	0.272272	0.19	0.035177	0.543657	0.020106
Cephalosporins:Streptococcus	96	0.278896	0.19	0.0442232	0.562187	0.0208323
Cephalosporins:Streptococcus	97	0.285747	0.2	0.0436622	0.572009	0.0215853
Cephalosporins:Streptococcus	98	0.292828	0.2	0.0484833	0.587408	0.0223645
Cephalosporins:Streptococcus	99	0.30014	0.21	0.0500389	0.598377	0.0231694
Cephalosporins:Streptococcus	100	0.307683	0.22	0.0507858	0.610296	0.0239993
Cephalosporins:Streptococcus	101	0.31546	0.23	0.0527512	0.622747	0.024853
Glycopeptides:Aerococcus	max	0.371344	0.07	0.012298	0.880868	0.068419
Glycopeptides:Aerococcus	min	0.105605	0.01	0.0002085	0.375174	0.0156338
Glycopeptides:Aerococcus	age_max	0.712574	1	0	1	0.0863137
Glycopeptides:Aerococcus	age_min	0.222026	0	0	1	0.148384
Glycopeptides:Aerococcus	zero	0.12819	0.01	0.000872603	0.450285	0.0217045
Glycopeptides:Aerococcus	hundred	0.307594	0.01	0.0002085	0.858411	0.0736387
Glycopeptides:Aerococcus	max_difference	0.265739	0.05	0.000222782	0.687898	0.0431836
Glycopeptides:Aerococcus	age_max_difference	0.490548	1	-0.81	1	0.390129
Glycopeptides:Aerococcus	zero_hundred_difference	0.179405	0	-0.163793	0.761885	0.0585208
Glycopeptides:Aerococcus	1	0.12819	0.01	0.000872603	0.450285	0.0217045
Glycopeptides:Aerococcus	2	0.130258	0.02	0.000684163	0.452773	0.0217334
Glycopeptides:Aerococcus	3	0.132403	0.02	0.000762829	0.457585	0.0217906
Glycopeptides:Aerococcus	4	0.134623	0.02	0.000849202	0.457876	0.021876
Glycopeptides:Aerococcus	5	0.136915	0.02	0.000943866	0.462498	0.0219896
Glycopeptides:Aerococcus	6	0.139279	0.02	0.000964588	0.463457	0.0221312
Glycopeptides:Aerococcus	7	0.141713	0.02	0.000983837	0.466191	0.0223008
Glycopeptides:Aerococcus	8	0.144214	0.02	0.00100337	0.469792	0.0224981
Glycopeptides:Aerococcus	8	0.144214	0.03	0.00100337	0.469792	0.0224981
Glycopeptides:Aerococcus	9	0.14678	0.02	0.00119593	0.472722	0.0227228
Glycopeptides:Aerococcus	10	0.149408	0.02	0.00104332	0.474664	0.0229745
Glycopeptides:Aerococcus	11	0.152096	0.03	0.00106374	0.480255	0.0232529
Glycopeptides:Aerococcus	12	0.15484	0.03	0.00108445	0.487546	0.0235573
Glycopeptides:Aerococcus	13	0.157637	0.03	0.00207694	0.492718	0.0238871
Glycopeptides:Aerococcus	14	0.160485	0.03	0.00112677	0.496506	0.0242417
Glycopeptides:Aerococcus	15	0.163379	0.03	0.00127272	0.500604	0.0246203
Glycopeptides:Aerococcus	16	0.166316	0.03	0.00128331	0.507575	0.025022
Glycopeptides:Aerococcus	17	0.169292	0.04	0.00129321	0.517153	0.0254459
Glycopeptides:Aerococcus	18	0.172303	0.04	0.00121504	0.519692	0.0258909
Glycopeptides:Aerococcus	19	0.175345	0.04	0.00123788	0.525365	0.026356
Glycopeptides:Aerococcus	20	0.178414	0.04	0.00131865	0.532166	0.0268401
Glycopeptides:Aerococcus	21	0.181507	0.04	0.00128447	0.539895	0.0273419
Glycopeptides:Aerococcus	21	0.181507	0.05	0.00128447	0.539895	0.0273419
Glycopeptides:Aerococcus	22	0.184618	0.05	0.00130824	0.546867	0.0278601
Glycopeptides:Aerococcus	23	0.187744	0.05	0.00133232	0.551277	0.0283936
Glycopeptides:Aerococcus	24	0.190882	0.04	0.00326933	0.558579	0.0289409
Glycopeptides:Aerococcus	25	0.194025	0.04	0.00334061	0.56616	0.0295008
Glycopeptides:Aerococcus	26	0.197172	0.04	0.00420767	0.573664	0.030072
Glycopeptides:Aerococcus	27	0.200317	0.05	0.00135147	0.576919	0.030653
Glycopeptides:Aerococcus	28	0.203457	0.05	0.00355036	0.584979	0.0312427
Glycopeptides:Aerococcus	29	0.206588	0.05	0.0040905	0.590159	0.0318396
Glycopeptides:Aerococcus	30	0.209707	0.05	0.0022037	0.594568	0.0324425
Glycopeptides:Aerococcus	31	0.212809	0.05	0.00294878	0.599659	0.0330502
Glycopeptides:Aerococcus	32	0.215892	0.05	0.00230119	0.603141	0.0336616
Glycopeptides:Aerococcus	33	0.218952	0.05	0.00305207	0.610585	0.0342754
Glycopeptides:Aerococcus	34	0.221985	0.06	0.003942	0.614518	0.0348905
Glycopeptides:Aerococcus	35	0.22499	0.03	0.00134112	0.618743	0.0355059
Glycopeptides:Aerococcus	36	0.227962	0.03	0.00323038	0.626222	0.0361206
Glycopeptides:Aerococcus	37	0.230899	0.03	0.00170278	0.629638	0.0367336
Glycopeptides:Aerococcus	38	0.233799	0.03	0.00334992	0.636572	0.0373441
Glycopeptides:Aerococcus	39	0.236659	0.06	0.00339417	0.643639	0.0379513
Glycopeptides:Aerococcus	40	0.239476	0.07	0.00130906	0.648706	0.0385543
Glycopeptides:Aerococcus	41	0.242248	0.06	0.00130041	0.653665	0.0391525
Glycopeptides:Aerococcus	42	0.244973	0.06	0.00280506	0.658794	0.0397452
Glycopeptides:Aerococcus	43	0.24765	0.06	0.00285633	0.664059	0.0403319
Glycopeptides:Aerococcus	44	0.250277	0.06	0.00364325	0.670865	0.0409121
Glycopeptides:Aerococcus	45	0.252851	0.06	0.00369908	0.676709	0.0414853
Glycopeptides:Aerococcus	46	0.255371	0.06	0.00400709	0.682515	0.0420513
Glycopeptides:Aerococcus	47	0.257836	0.06	0.00364682	0.687441	0.0426097
Glycopeptides:Aerococcus	48	0.260245	0.06	0.00203797	0.691118	0.0431603
Glycopeptides:Aerococcus	49	0.262597	0.06	0.00316374	0.697021	0.0437029
Glycopeptides:Aerococcus	50	0.26489	0.06	0.00336148	0.700956	0.0442376
Glycopeptides:Aerococcus	51	0.267123	0.06	0.00326519	0.704335	0.0447642
Glycopeptides:Aerococcus	52	0.269297	0.05	0.00216939	0.707688	0.0452829
Glycopeptides:Aerococcus	53	0.27141	0.07	0.00307199	0.71243	0.0457938
Glycopeptides:Aerococcus	54	0.273461	0.06	0.00218672	0.715442	0.046297
Glycopeptides:Aerococcus	55	0.275451	0.06	0.00346574	0.719176	0.0467929
Glycopeptides:Aerococcus	56	0.277378	0.06	0.00230577	0.721312	0.0472817
Glycopeptides:Aerococcus	57	0.279243	0.06	0.00199997	0.724241	0.0477638
Glycopeptides:Aerococcus	58	0.281045	0.06	0.00194254	0.727107	0.0482396
Glycopeptides:Aerococcus	59	0.282785	0.06	0.00241124	0.729922	0.0487095
Glycopeptides:Aerococcus	60	0.284462	0.06	0.00402086	0.737808	0.0491742
Glycopeptides:Aerococcus	61	0.286076	0.06	0.00462252	0.741283	0.0496341
Glycopeptides:Aerococcus	62	0.287628	0.06	0.00454834	0.744259	0.05009
Glycopeptides:Aerococcus	63	0.289118	0.06	0.00168704	0.743103	0.0505423
Glycopeptides:Aerococcus	64	0.290545	0.06	0.00389225	0.747419	0.0509919
Glycopeptides:Aerococcus	65	0.291912	0.05	0.00393673	0.749667	0.0514395
Glycopeptides:Aerococcus	65	0.291912	0.06	0.00393673	0.749667	0.0514395
Glycopeptides:Aerococcus	66	0.293217	0.05	0.000907592	0.74875	0.0518858
Glycopeptides:Aerococcus	67	0.294462	0.05	0.00151552	0.752106	0.0523316
Glycopeptides:Aerococcus	68	0.295646	0.05	0.000867752	0.754974	0.0527779
Glycopeptides:Aerococcus	69	0.296772	0.05	0.00143909	0.757996	0.0532253
Glycopeptides:Aerococcus	70	0.297838	0.1	0.000827681	0.761232	0.0536749
Glycopeptides:Aerococcus	71	0.298847	0.05	0.00136823	0.765756	0.0541276
Glycopeptides:Aerococcus	72	0.299799	0.04	0.00133474	0.769756	0.0545842
Glycopeptides:Aerococcus	73	0.300695	0.09	0.000767571	0.772955	0.0550458
Glycopeptides:Aerococcus	74	0.301535	0.09	0.00127139	0.778004	0.0555132
Glycopeptides:Aerococcus	75	0.302321	0.09	0.000727767	0.781421	0.0559876
Glycopeptides:Aerococcus	76	0.303054	0.04	0.00292388	0.786594	0.0564698
Glycopeptides:Aerococcus	77	0.303735	0.05	0.00267132	0.788996	0.0569609
Glycopeptides:Aerococcus	78	0.304364	0.06	0.000668893	0.789991	0.0574618
Glycopeptides:Aerococcus	79	0.304944	0.03	0.00064957	0.791662	0.0579736
Glycopeptides:Aerococcus	80	0.305475	0.03	0.00286703	0.797975	0.0584973
Glycopeptides:Aerococcus	81	0.305958	0.03	0.00326091	0.801798	0.0590337
Glycopeptides:Aerococcus	82	0.306395	0.04	0.00101175	0.803206	0.059584
Glycopeptides:Aerococcus	83	0.306788	0.03	0.00364396	0.809822	0.060149
Glycopeptides:Aerococcus	83	0.306788	0.04	0.00364396	0.809822	0.060149
Glycopeptides:Aerococcus	84	0.307136	0.03	0.000732148	0.809198	0.0607296
Glycopeptides:Aerococcus	85	0.307442	0.02	0.000538012	0.811672	0.0613268
Glycopeptides:Aerococcus	86	0.307706	0.02	0.000520289	0.814314	0.0619415
Glycopeptides:Aerococcus	87	0.307931	0.02	0.00238027	0.819464	0.0625744
Glycopeptides:Aerococcus	88	0.308118	0.02	0.000485704	0.81917	0.0632263
Glycopeptides:Aerococcus	88	0.308118	0.05	0.000485704	0.81917	0.0632263
Glycopeptides:Aerococcus	89	0.308267	0.02	0.000468863	0.821538	0.0638981
Glycopeptides:Aerococcus	90	0.30838	0.02	0.000452335	0.825695	0.0645903
Glycopeptides:Aerococcus	90	0.30838	0.03	0.000452335	0.825695	0.0645903
Glycopeptides:Aerococcus	91	0.308458	0.03	0.00043613	0.828608	0.0653035
Glycopeptides:Aerococcus	92	0.308502	0.03	0.000420254	0.832798	0.0660383
Glycopeptides:Aerococcus	92	0.308502	0.04	0.000420254	0.832798	0.0660383
Glycopeptides:Aerococcus	93	0.308515	0.03	0.000404713	0.834586	0.066795
Glycopeptides:Aerococcus	94	0.308496	0.03	0.000378932	0.837056	0.0675737
Glycopeptides:Aerococcus	95	0.308447	0.03	0.000352918	0.840569	0.0683748
Glycopeptides:Aerococcus	96	0.30837	0.03	0.000328377	0.843885	0.0691981
Glycopeptides:Aerococcus	97	0.308265	0.03	0.00030525	0.848418	0.0700435
Glycopeptides:Aerococcus	98	0.308134	0.03	0.00028348	0.85057	0.0709107
Glycopeptides:Aerococcus	99	0.307978	0.01	0.000263012	0.85235	0.0717993
Glycopeptides:Aerococcus	100	0.307797	0.02	0.000235284	0.855259	0.0727089
Glycopeptides:Aerococcus	101	0.307594	0.01	0.0002085	0.858411	0.0736387
Glycopeptides:Enterococcus	max	0.298521	0.18	0.039164	0.625755	0.027255
Glycopeptides:Enterococcus	max	0.298521	0.2	0.039164	0.625755	0.027255
Glycopeptides:Enterococcus	min	0.0791144	0.02	0.00115823	0.225076	0.00555191
Glycopeptides:Enterococcus	age_max	0.547468	0.52	0.38	0.72	0.00790877
Glycopeptides:Enterococcus	age_min	0.254348	0	0	1	0.189601
Glycopeptides:Enterococcus	zero	0.0884206	0.03	0.00263854	0.256315	0.00698806
Glycopeptides:Enterococcus	hundred	0.134701	0.04	0.00153445	0.375801	0.0137305
Glycopeptides:Enterococcus	max_difference	0.219406	0.16	0.0306962	0.447745	0.0136503
Glycopeptides:Enterococcus	age_max_difference	0.29312	0.52	-0.63	0.71	0.247102
Glycopeptides:Enterococcus	zero_hundred_difference	0.0462805	0.01	-0.124939	0.235227	0.00729738
Glycopeptides:Enterococcus	1	0.0884206	0.03	0.00263854	0.256315	0.00698806
Glycopeptides:Enterococcus	2	0.092546	0.03	0.00314953	0.265352	0.00735726
Glycopeptides:Enterococcus	3	0.0967843	0.03	0.00432832	0.275321	0.0077395
Glycopeptides:Enterococcus	4	0.101132	0.04	0.00395894	0.283386	0.00813446
Glycopeptides:Enterococcus	5	0.105585	0.04	0.00512197	0.294368	0.00854177
Glycopeptides:Enterococcus	6	0.110138	0.04	0.00482157	0.301105	0.00896096
Glycopeptides:Enterococcus	7	0.114786	0.04	0.00534796	0.309436	0.00939149
Glycopeptides:Enterococcus	8	0.119523	0.03	0.00571225	0.316762	0.00983274
Glycopeptides:Enterococcus	9	0.124343	0.05	0.00620246	0.327467	0.010284
Glycopeptides:Enterococcus	10	0.12924	0.05	0.00672385	0.337614	0.0107446
Glycopeptides:Enterococcus	11	0.134205	0.06	0.00718656	0.347919	0.0112137
Glycopeptides:Enterococcus	12	0.139231	0.06	0.00902543	0.358836	0.0116904
Glycopeptides:Enterococcus	13	0.144311	0.06	0.00934225	0.368154	0.0121738
Glycopeptides:Enterococcus	14	0.149435	0.07	0.00950348	0.377295	0.0126628
Glycopeptides:Enterococcus	15	0.154595	0.07	0.00904127	0.38675	0.0131566
Glycopeptides:Enterococcus	16	0.159782	0.05	0.0102338	0.397605	0.0136541
Glycopeptides:Enterococcus	17	0.164987	0.07	0.0110889	0.406354	0.0141541
Glycopeptides:Enterococcus	18	0.1702	0.09	0.0113986	0.413829	0.0146557
Glycopeptides:Enterococcus	19	0.175412	0.09	0.0110167	0.421693	0.0151577
Glycopeptides:Enterococcus	20	0.180613	0.08	0.00941749	0.429376	0.015659
Glycopeptides:Enterococcus	21	0.185793	0.1	0.0132605	0.441066	0.0161586
Glycopeptides:Enterococcus	22	0.190943	0.11	0.012578	0.449184	0.0166553
Glycopeptides:Enterococcus	23	0.196053	0.11	0.0107617	0.456772	0.0171482
Glycopeptides:Enterococcus	24	0.201113	0.09	0.0129252	0.466962	0.0176362
Glycopeptides:Enterococcus	25	0.206115	0.09	0.0159133	0.477033	0.0181182
Glycopeptides:Enterococcus	26	0.211048	0.15	0.016197	0.485101	0.0185934
Glycopeptides:Enterococcus	27	0.215903	0.1	0.0152275	0.491621	0.0190608
Glycopeptides:Enterococcus	28	0.220672	0.1	0.0167679	0.500002	0.0195195
Glycopeptides:Enterococcus	29	0.225347	0.1	0.0162678	0.507231	0.0199687
Glycopeptides:Enterococcus	30	0.229917	0.11	0.0167361	0.515242	0.0204077
Glycopeptides:Enterococcus	31	0.234377	0.11	0.0272937	0.532492	0.0208356
Glycopeptides:Enterococcus	32	0.238717	0.12	0.0207659	0.531788	0.0212519
Glycopeptides:Enterococcus	33	0.24293	0.12	0.0201185	0.536754	0.0216558
Glycopeptides:Enterococcus	34	0.24701	0.13	0.0212382	0.543798	0.0220469
Glycopeptides:Enterococcus	35	0.250949	0.12	0.0215711	0.549388	0.0224246
Glycopeptides:Enterococcus	36	0.254741	0.13	0.025339	0.55816	0.0227884
Glycopeptides:Enterococcus	37	0.25838	0.13	0.0229107	0.560485	0.023138
Glycopeptides:Enterococcus	38	0.26186	0.1	0.0263243	0.56818	0.0234729
Glycopeptides:Enterococcus	39	0.265176	0.18	0.0330789	0.578679	0.0237928
Glycopeptides:Enterococcus	40	0.268323	0.14	0.033	0.582727	0.0240975
Glycopeptides:Enterococcus	41	0.271296	0.14	0.0287807	0.581888	0.0243867
Glycopeptides:Enterococcus	42	0.274092	0.14	0.0316163	0.587544	0.0246601
Glycopeptides:Enterococcus	43	0.276705	0.14	0.0317395	0.590098	0.0249177
Glycopeptides:Enterococcus	44	0.279133	0.15	0.0306132	0.592257	0.0251592
Glycopeptides:Enterococcus	45	0.281372	0.15	0.0308631	0.594863	0.0253846
Glycopeptides:Enterococcus	46	0.28342	0.15	0.0317662	0.59838	0.0255937
Glycopeptides:Enterococcus	47	0.285273	0.15	0.0286249	0.599024	0.0257865
Glycopeptides:Enterococcus	48	0.286929	0.15	0.0321866	0.604562	0.0259629
Glycopeptides:Enterococcus	49	0.288386	0.16	0.0385902	0.612006	0.0261228
Glycopeptides:Enterococcus	50	0.289643	0.16	0.0395595	0.615304	0.0262663
Glycopeptides:Enterococcus	51	0.290699	0.22	0.0340326	0.611196	0.0263933
Glycopeptides:Enterococcus	52	0.291551	0.22	0.036345	0.614796	0.0265038
Glycopeptides:Enterococcus	53	0.292198	0.22	0.0342753	0.613058	0.0265978
Glycopeptides:Enterococcus	54	0.292642	0.16	0.0372929	0.6167	0.0266752
Glycopeptides:Enterococcus	55	0.29288	0.16	0.0356111	0.614811	0.0267361
Glycopeptides:Enterococcus	56	0.292913	0.2	0.0345674	0.614327	0.0267805
Glycopeptides:Enterococcus	57	0.292741	0.2	0.0312704	0.610922	0.0268082
Glycopeptides:Enterococcus	58	0.292364	0.2	0.0312399	0.611297	0.0268195
Glycopeptides:Enterococcus	59	0.291784	0.24	0.0338689	0.613603	0.0268141
Glycopeptides:Enterococcus	60	0.291	0.13	0.0264505	0.605704	0.0267922
Glycopeptides:Enterococcus	61	0.290015	0.12	0.0283007	0.607038	0.0267537
Glycopeptides:Enterococcus	61	0.290015	0.18	0.0283007	0.607038	0.0267537
Glycopeptides:Enterococcus	62	0.28883	0.12	0.0282813	0.605386	0.0266985
Glycopeptides:Enterococcus	63	0.287446	0.18	0.0289952	0.605594	0.0266268
Glycopeptides:Enterococcus	64	0.285865	0.13	0.0289739	0.60559	0.0265385
Glycopeptides:Enterococcus	65	0.284091	0.16	0.0291033	0.605324	0.0264335
Glycopeptides:Enterococcus	66	0.282125	0.17	0.0324147	0.606449	0.0263119
Glycopeptides:Enterococcus	67	0.27997	0.17	0.0313196	0.603866	0.0261738
Glycopeptides:Enterococcus	68	0.277629	0.16	0.0324639	0.603151	0.0260191
Glycopeptides:Enterococcus	69	0.275107	0.16	0.0259848	0.594939	0.0258479
Glycopeptides:Enterococcus	70	0.272406	0.2	0.0306085	0.597434	0.0256602
Glycopeptides:Enterococcus	71	0.269531	0.12	0.0168882	0.580753	0.0254562
Glycopeptides:Enterococcus	71	0.269531	0.15	0.0168882	0.580753	0.0254562
Glycopeptides:Enterococcus	72	0.266486	0.15	0.0168051	0.577681	0.025236
Glycopeptides:Enterococcus	73	0.263277	0.12	0.0139995	0.56992	0.0249997
Glycopeptides:Enterococcus	73	0.263277	0.16	0.0139995	0.56992	0.0249997
Glycopeptides:Enterococcus	74	0.259908	0.14	0.0139186	0.565333	0.0247474
Glycopeptides:Enterococcus	75	0.256384	0.13	0.0137001	0.56064	0.0244794
Glycopeptides:Enterococcus	76	0.252711	0.13	0.0141794	0.557526	0.024196
Glycopeptides:Enterococcus	77	0.248896	0.12	0.00988227	0.549271	0.0238973
Glycopeptides:Enterococcus	78	0.244944	0.12	0.00952515	0.542497	0.0235838
Glycopeptides:Enterococcus	79	0.240863	0.17	0.0126945	0.539104	0.0232558
Glycopeptides:Enterococcus	80	0.236659	0.11	0.012168	0.53543	0.0229138
Glycopeptides:Enterococcus	81	0.23234	0.11	0.0121679	0.529913	0.0225581
Glycopeptides:Enterococcus	82	0.227912	0.11	0.0113637	0.524575	0.0221894
Glycopeptides:Enterococcus	83	0.223385	0.1	0.0118467	0.518449	0.0218083
Glycopeptides:Enterococcus	84	0.218767	0.12	0.00743862	0.508632	0.0214152
Glycopeptides:Enterococcus	85	0.214064	0.09	0.00697209	0.50074	0.021011
Glycopeptides:Enterococcus	86	0.209287	0.09	0.00987681	0.497292	0.0205964
Glycopeptides:Enterococcus	87	0.204443	0.1	0.00867559	0.491412	0.0201721
Glycopeptides:Enterococcus	88	0.199542	0.1	0.011466	0.487872	0.019739
Glycopeptides:Enterococcus	89	0.194592	0.09	0.00777099	0.47754	0.0192979
Glycopeptides:Enterococcus	90	0.189604	0.09	0.00920734	0.472389	0.0188497
Glycopeptides:Enterococcus	91	0.184585	0.09	0.00668605	0.462435	0.0183954
Glycopeptides:Enterococcus	92	0.179544	0.08	0.00912579	0.457153	0.0179359
Glycopeptides:Enterococcus	93	0.174492	0.07	0.00564334	0.445282	0.0174722
Glycopeptides:Enterococcus	93	0.174492	0.08	0.00564334	0.445282	0.0174722
Glycopeptides:Enterococcus	94	0.169437	0.07	0.006716	0.439762	0.0170053
Glycopeptides:Enterococcus	95	0.164389	0.07	0.00723322	0.433815	0.0165362
Glycopeptides:Enterococcus	96	0.159355	0.06	0.00431341	0.422512	0.0160659
Glycopeptides:Enterococcus	97	0.154344	0.06	0.00238709	0.412803	0.0155954
Glycopeptides:Enterococcus	98	0.149366	0.04	0.0043959	0.406187	0.0151256
Glycopeptides:Enterococcus	99	0.144427	0.05	0.00317393	0.395767	0.0146576
Glycopeptides:Enterococcus	100	0.139536	0.05	0.00293443	0.385997	0.0141923
Glycopeptides:Enterococcus	101	0.134701	0.04	0.00153445	0.375801	0.0137305
Glycopeptides:Kocuria	max	0.176035	0.05	0.00294522	0.591613	0.0329389
Glycopeptides:Kocuria	min	0.0481735	0.01	5.10705246439002e-05	0.160292	0.003132
Glycopeptides:Kocuria	age_max	0.604414	1	0	1	0.154217
Glycopeptides:Kocuria	age_min	0.423164	0	0	1	0.186754
Glycopeptides:Kocuria	zero	0.073978	0.02	0.000894277	0.234494	0.00616301
Glycopeptides:Kocuria	hundred	0.143221	0.01	5.10705246439002e-05	0.580891	0.03429
Glycopeptides:Kocuria	max_difference	0.127862	0.02	0.000821796	0.472628	0.0228798
Glycopeptides:Kocuria	age_max_difference	0.18125	1	-1	1	0.599199
Glycopeptides:Kocuria	zero_hundred_difference	0.0692426	0	-0.183195	0.502191	0.0279362
Glycopeptides:Kocuria	1	0.073978	0.02	0.000894277	0.234494	0.00616301
Glycopeptides:Kocuria	2	0.073894	0.02	0.000964625	0.229371	0.00601899
Glycopeptides:Kocuria	3	0.0738566	0.02	0.00201486	0.230311	0.00589454
Glycopeptides:Kocuria	4	0.073864	0.02	0.00110767	0.229444	0.00578847
Glycopeptides:Kocuria	5	0.0739145	0.02	0.000744011	0.226407	0.00569969
Glycopeptides:Kocuria	6	0.0740061	0.02	0.00121938	0.225993	0.00562716
Glycopeptides:Kocuria	7	0.0741371	0.02	0.00126901	0.224048	0.00556991
Glycopeptides:Kocuria	8	0.0743056	0.02	0.00128169	0.226403	0.00552706
Glycopeptides:Kocuria	9	0.0745099	0.02	0.00129388	0.226164	0.00549775
Glycopeptides:Kocuria	10	0.0747482	0.02	0.00130554	0.226304	0.00548123
Glycopeptides:Kocuria	11	0.0750188	0.02	0.000918955	0.22593	0.00547675
Glycopeptides:Kocuria	12	0.0753199	0.02	0.000950944	0.225741	0.00548365
Glycopeptides:Kocuria	13	0.0756499	0.02	0.000983771	0.227093	0.0055013
Glycopeptides:Kocuria	14	0.076007	0.02	0.00212211	0.230136	0.0055291
Glycopeptides:Kocuria	15	0.0763897	0.02	0.00105198	0.23062	0.00556651
Glycopeptides:Kocuria	16	0.0767963	0.02	0.00108738	0.230412	0.00561299
Glycopeptides:Kocuria	17	0.0772253	0.02	0.00112366	0.230726	0.00566805
Glycopeptides:Kocuria	18	0.0776751	0.02	0.00114102	0.233466	0.00573123
Glycopeptides:Kocuria	19	0.0781443	0.02	0.00110282	0.235089	0.00580208
Glycopeptides:Kocuria	20	0.0786314	0.02	0.00139049	0.238286	0.00588016
Glycopeptides:Kocuria	21	0.0791349	0.02	0.00127771	0.237455	0.00596507
Glycopeptides:Kocuria	22	0.0796535	0.03	0.00131849	0.23835	0.00605641
Glycopeptides:Kocuria	23	0.0801859	0.03	0.0020395	0.240786	0.0061538
Glycopeptides:Kocuria	24	0.0807308	0.02	0.000938651	0.240586	0.00625687
Glycopeptides:Kocuria	25	0.0812868	0.02	0.00128526	0.243582	0.00636527
Glycopeptides:Kocuria	26	0.0818529	0.02	0.00125934	0.244826	0.00647864
Glycopeptides:Kocuria	27	0.0824278	0.02	0.00123497	0.248247	0.00659664
Glycopeptides:Kocuria	28	0.0830105	0.02	0.00121209	0.251223	0.00671896
Glycopeptides:Kocuria	29	0.0835999	0.02	0.00119062	0.254115	0.00684528
Glycopeptides:Kocuria	30	0.0841949	0.02	0.00208774	0.257464	0.00697529
Glycopeptides:Kocuria	31	0.0847947	0.02	0.000768333	0.259663	0.0071087
Glycopeptides:Kocuria	32	0.0853983	0.02	0.00074848	0.261412	0.00724524
Glycopeptides:Kocuria	33	0.0860049	0.02	0.00111776	0.264722	0.00738462
Glycopeptides:Kocuria	34	0.0866137	0.02	0.0018808	0.268722	0.00752659
Glycopeptides:Kocuria	35	0.087224	0.02	0.00184113	0.27313	0.00767092
Glycopeptides:Kocuria	36	0.087835	0.02	0.000678162	0.27313	0.00781738
Glycopeptides:Kocuria	37	0.0884463	0.02	0.000662644	0.2758	0.00796576
Glycopeptides:Kocuria	38	0.0890572	0.02	0.0013781	0.278098	0.00811587
Glycopeptides:Kocuria	39	0.0896672	0.02	0.00104253	0.28017	0.00826754
Glycopeptides:Kocuria	40	0.0902759	0.02	0.00062044	0.281507	0.00842061
Glycopeptides:Kocuria	41	0.0908829	0.02	0.00102541	0.28283	0.00857496
Glycopeptides:Kocuria	42	0.0914879	0.02	0.00101824	0.286305	0.00873047
Glycopeptides:Kocuria	43	0.0920907	0.02	0.00101195	0.288943	0.00888707
Glycopeptides:Kocuria	44	0.0926911	0.02	0.000573163	0.289833	0.00904468
Glycopeptides:Kocuria	45	0.0932889	0.02	0.000562771	0.290763	0.00920329
Glycopeptides:Kocuria	46	0.0938842	0.02	0.000998325	0.294131	0.00936287
Glycopeptides:Kocuria	47	0.0944768	0.02	0.000543535	0.295829	0.00952346
Glycopeptides:Kocuria	48	0.095067	0.02	0.000534652	0.297049	0.00968511
Glycopeptides:Kocuria	49	0.0956547	0.02	0.00125148	0.300497	0.00984789
Glycopeptides:Kocuria	50	0.0962403	0.02	0.00051826	0.301057	0.0100119
Glycopeptides:Kocuria	51	0.096824	0.02	0.000992447	0.3041	0.0101773
Glycopeptides:Kocuria	52	0.0974061	0.02	0.000503591	0.30707	0.0103443
Glycopeptides:Kocuria	53	0.097987	0.02	0.000496865	0.310498	0.0105131
Glycopeptides:Kocuria	54	0.0985672	0.02	0.000490526	0.31156	0.010684
Glycopeptides:Kocuria	55	0.0991472	0.02	0.000998588	0.313857	0.0108571
Glycopeptides:Kocuria	56	0.0997275	0.02	0.000478961	0.315207	0.0110329
Glycopeptides:Kocuria	57	0.100309	0.02	0.000928215	0.320799	0.0112117
Glycopeptides:Kocuria	58	0.100892	0.02	0.000895275	0.322041	0.011394
Glycopeptides:Kocuria	59	0.101478	0.02	0.000863738	0.323405	0.01158
Glycopeptides:Kocuria	60	0.102067	0.02	0.000997854	0.325413	0.0117705
Glycopeptides:Kocuria	61	0.10266	0.02	0.000804614	0.326149	0.0119658
Glycopeptides:Kocuria	62	0.103258	0.02	0.000452415	0.328286	0.0121666
Glycopeptides:Kocuria	63	0.103863	0.02	0.000750352	0.333477	0.0123734
Glycopeptides:Kocuria	64	0.104475	0.02	0.000446057	0.333249	0.012587
Glycopeptides:Kocuria	65	0.105095	0.02	0.000443314	0.335452	0.0128082
Glycopeptides:Kocuria	66	0.105724	0.02	0.000677121	0.339273	0.0130375
Glycopeptides:Kocuria	67	0.106365	0.01	0.000654691	0.341874	0.013276
Glycopeptides:Kocuria	68	0.107017	0.01	0.000436776	0.347495	0.0135244
Glycopeptides:Kocuria	69	0.107683	0.01	0.000435145	0.348511	0.0137838
Glycopeptides:Kocuria	70	0.108363	0.01	0.000433784	0.355215	0.014055
Glycopeptides:Kocuria	71	0.109058	0.01	0.000432689	0.356852	0.0143391
Glycopeptides:Kocuria	72	0.109771	0.01	0.000555467	0.361215	0.0146373
Glycopeptides:Kocuria	73	0.110503	0.01	0.000537944	0.363438	0.0149505
Glycopeptides:Kocuria	74	0.111255	0.01	0.000430988	0.366684	0.01528
Glycopeptides:Kocuria	75	0.112027	0.01	0.000430945	0.370398	0.0156269
Glycopeptides:Kocuria	76	0.112823	0.01	0.000489421	0.373617	0.0159924
Glycopeptides:Kocuria	77	0.113642	0.01	0.000431644	0.378448	0.0163777
Glycopeptides:Kocuria	78	0.114487	0.01	0.000426445	0.38513	0.0167841
Glycopeptides:Kocuria	79	0.115358	0.01	0.000395753	0.391999	0.0172128
Glycopeptides:Kocuria	80	0.116257	0.01	0.000366888	0.396667	0.0176649
Glycopeptides:Kocuria	81	0.117186	0.01	0.000339776	0.405635	0.0181418
Glycopeptides:Kocuria	82	0.118144	0.01	0.000314341	0.411532	0.0186445
Glycopeptides:Kocuria	83	0.119134	0.01	0.000396305	0.416167	0.0191743
Glycopeptides:Kocuria	84	0.120157	0.01	0.000268203	0.419428	0.0197323
Glycopeptides:Kocuria	85	0.121213	0.01	0.000247354	0.427383	0.0203197
Glycopeptides:Kocuria	86	0.122304	0.01	0.000335813	0.434627	0.0209374
Glycopeptides:Kocuria	87	0.123431	0.01	0.000209738	0.43991	0.0215865
Glycopeptides:Kocuria	88	0.124593	0.01	0.000192832	0.447078	0.022268
Glycopeptides:Kocuria	89	0.125793	0.01	0.000177105	0.458148	0.0229825
Glycopeptides:Kocuria	90	0.12703	0.01	0.000162492	0.465698	0.0237309
Glycopeptides:Kocuria	91	0.128305	0.01	0.00014893	0.475205	0.0245138
Glycopeptides:Kocuria	92	0.129619	0.01	0.000136358	0.484752	0.0253315
Glycopeptides:Kocuria	93	0.130972	0.01	0.000124719	0.491877	0.0261846
Glycopeptides:Kocuria	94	0.132364	0.01	0.000113954	0.501935	0.0270731
Glycopeptides:Kocuria	95	0.133796	0.01	0.00010401	0.511208	0.0279973
Glycopeptides:Kocuria	96	0.135268	0.01	9.48362053950277e-05	0.524128	0.0289572
Glycopeptides:Kocuria	97	0.136779	0.01	8.63814952262184e-05	0.536616	0.0299529
Glycopeptides:Kocuria	98	0.13833	0.01	7.85989431912859e-05	0.544585	0.0309841
Glycopeptides:Kocuria	99	0.139921	0.01	6.94408247128977e-05	0.558511	0.0320508
Glycopeptides:Kocuria	100	0.141551	0.01	5.96059745639235e-05	0.569781	0.0331529
Glycopeptides:Kocuria	101	0.143221	0.01	5.10705246439002e-05	0.580891	0.03429
Glycopeptides:Pseudomonas	max	0.242671	0.19	0.017085	0.540054	0.0230452
Glycopeptides:Pseudomonas	min	0.078555	0.02	0.00208518	0.231972	0.0059622
Glycopeptides:Pseudomonas	age_max	0.476006	0.5	0.19	0.7	0.0152615
Glycopeptides:Pseudomonas	age_min	0.558786	1	0	1	0.246227
Glycopeptides:Pseudomonas	zero	0.110353	0.02	0.00190072	0.327482	0.0112275
Glycopeptides:Pseudomonas	hundred	0.0996615	0.02	0.00208518	0.30392	0.00935454
Glycopeptides:Pseudomonas	max_difference	0.164116	0.08	0.0148668	0.357179	0.00976071
Glycopeptides:Pseudomonas	age_max_difference	-0.08278	0.52	-0.83	0.68	0.343135
Glycopeptides:Pseudomonas	zero_hundred_difference	-0.0106914	0	-0.196722	0.150367	0.00642943
Glycopeptides:Pseudomonas	1	0.110353	0.02	0.00190072	0.327482	0.0112275
Glycopeptides:Pseudomonas	2	0.113709	0.03	0.00342082	0.334778	0.0114966
Glycopeptides:Pseudomonas	3	0.11711	0.03	0.00390502	0.341126	0.0117692
Glycopeptides:Pseudomonas	4	0.120552	0.03	0.00418986	0.347812	0.0120452
Glycopeptides:Pseudomonas	5	0.124029	0.03	0.00311333	0.353218	0.0123243
Glycopeptides:Pseudomonas	6	0.12754	0.03	0.00473674	0.359983	0.0126063
Glycopeptides:Pseudomonas	7	0.131078	0.04	0.00489762	0.366584	0.0128909
Glycopeptides:Pseudomonas	8	0.134639	0.04	0.0053248	0.372973	0.0131779
Glycopeptides:Pseudomonas	9	0.138218	0.04	0.0060318	0.3807	0.013467
Glycopeptides:Pseudomonas	10	0.14181	0.04	0.00585761	0.385584	0.0137578
Glycopeptides:Pseudomonas	11	0.14541	0.04	0.00608267	0.391728	0.0140501
Glycopeptides:Pseudomonas	12	0.149012	0.04	0.00573419	0.396497	0.0143434
Glycopeptides:Pseudomonas	13	0.152611	0.04	0.00654292	0.402623	0.0146375
Glycopeptides:Pseudomonas	14	0.156202	0.06	0.00688846	0.40824	0.014932
Glycopeptides:Pseudomonas	15	0.159777	0.05	0.00624787	0.412682	0.0152264
Glycopeptides:Pseudomonas	16	0.163333	0.05	0.00607522	0.416945	0.0155205
Glycopeptides:Pseudomonas	17	0.166862	0.05	0.00848102	0.425267	0.0158136
Glycopeptides:Pseudomonas	18	0.170359	0.07	0.00678859	0.429719	0.0161055
Glycopeptides:Pseudomonas	19	0.173818	0.06	0.0078655	0.435177	0.0163957
Glycopeptides:Pseudomonas	20	0.177234	0.06	0.00714605	0.440452	0.0166836
Glycopeptides:Pseudomonas	21	0.1806	0.06	0.00966766	0.448193	0.016969
Glycopeptides:Pseudomonas	22	0.183911	0.08	0.0160445	0.459189	0.0172512
Glycopeptides:Pseudomonas	23	0.187161	0.08	0.0167256	0.4641	0.0175299
Glycopeptides:Pseudomonas	24	0.190345	0.08	0.0176143	0.468618	0.0178046
Glycopeptides:Pseudomonas	25	0.193457	0.09	0.0168455	0.471916	0.0180747
Glycopeptides:Pseudomonas	26	0.196492	0.09	0.0172982	0.477062	0.0183398
Glycopeptides:Pseudomonas	27	0.199444	0.09	0.0207238	0.483616	0.0185995
Glycopeptides:Pseudomonas	28	0.20231	0.09	0.0165236	0.482738	0.0188532
Glycopeptides:Pseudomonas	29	0.205083	0.08	0.0182877	0.486558	0.0191005
Glycopeptides:Pseudomonas	29	0.205083	0.1	0.0182877	0.486558	0.0191005
Glycopeptides:Pseudomonas	30	0.207759	0.08	0.0191181	0.491491	0.019341
Glycopeptides:Pseudomonas	31	0.210334	0.09	0.0183102	0.494341	0.0195741
Glycopeptides:Pseudomonas	32	0.212803	0.09	0.0188303	0.49845	0.0197996
Glycopeptides:Pseudomonas	33	0.215163	0.09	0.0132549	0.496825	0.0200168
Glycopeptides:Pseudomonas	34	0.217409	0.09	0.0135244	0.499624	0.0202254
Glycopeptides:Pseudomonas	35	0.219538	0.09	0.0207259	0.510224	0.0204251
Glycopeptides:Pseudomonas	36	0.221546	0.09	0.0213206	0.512821	0.0206153
Glycopeptides:Pseudomonas	37	0.22343	0.1	0.0215266	0.51547	0.0207958
Glycopeptides:Pseudomonas	38	0.225188	0.1	0.0223379	0.519094	0.0209661
Glycopeptides:Pseudomonas	39	0.226815	0.1	0.0225706	0.522068	0.0211259
Glycopeptides:Pseudomonas	40	0.22831	0.1	0.0216087	0.523447	0.0212748
Glycopeptides:Pseudomonas	41	0.229671	0.11	0.0205841	0.524619	0.0214126
Glycopeptides:Pseudomonas	42	0.230894	0.1	0.022262	0.528231	0.021539
Glycopeptides:Pseudomonas	43	0.231979	0.09	0.0221446	0.529117	0.0216536
Glycopeptides:Pseudomonas	43	0.231979	0.1	0.0221446	0.529117	0.0216536
Glycopeptides:Pseudomonas	44	0.232923	0.1	0.0219386	0.529836	0.0217561
Glycopeptides:Pseudomonas	45	0.233725	0.14	0.0217265	0.531484	0.0218464
Glycopeptides:Pseudomonas	46	0.234384	0.1	0.0148797	0.527636	0.0219241
Glycopeptides:Pseudomonas	47	0.234898	0.09	0.0151454	0.529257	0.0219891
Glycopeptides:Pseudomonas	47	0.234898	0.11	0.0151454	0.529257	0.0219891
Glycopeptides:Pseudomonas	47	0.234898	0.14	0.0151454	0.529257	0.0219891
Glycopeptides:Pseudomonas	48	0.235268	0.14	0.0149697	0.52977	0.0220411
Glycopeptides:Pseudomonas	49	0.235491	0.14	0.0169487	0.531932	0.02208
Glycopeptides:Pseudomonas	50	0.235568	0.14	0.0169087	0.531093	0.0221056
Glycopeptides:Pseudomonas	51	0.235499	0.14	0.0258045	0.539946	0.0221176
Glycopeptides:Pseudomonas	52	0.235284	0.14	0.0265958	0.539633	0.0221161
Glycopeptides:Pseudomonas	53	0.234922	0.11	0.026351	0.539015	0.0221009
Glycopeptides:Pseudomonas	54	0.234414	0.13	0.0191282	0.531536	0.0220718
Glycopeptides:Pseudomonas	55	0.233761	0.1	0.0147245	0.526275	0.0220289
Glycopeptides:Pseudomonas	56	0.232964	0.1	0.0167774	0.527118	0.021972
Glycopeptides:Pseudomonas	57	0.232024	0.1	0.0140645	0.523562	0.0219011
Glycopeptides:Pseudomonas	57	0.232024	0.13	0.0140645	0.523562	0.0219011
Glycopeptides:Pseudomonas	58	0.230942	0.1	0.0142507	0.520966	0.0218162
Glycopeptides:Pseudomonas	59	0.229719	0.1	0.0142079	0.520409	0.0217174
Glycopeptides:Pseudomonas	60	0.228357	0.09	0.0155884	0.520129	0.0216046
Glycopeptides:Pseudomonas	61	0.226858	0.09	0.0138566	0.51664	0.0214779
Glycopeptides:Pseudomonas	62	0.225225	0.09	0.0141066	0.514931	0.0213375
Glycopeptides:Pseudomonas	63	0.223459	0.09	0.0113432	0.510301	0.0211834
Glycopeptides:Pseudomonas	64	0.221563	0.09	0.0132265	0.509696	0.0210158
Glycopeptides:Pseudomonas	65	0.219539	0.09	0.0239406	0.517994	0.0208349
Glycopeptides:Pseudomonas	66	0.217392	0.09	0.0221746	0.512891	0.0206409
Glycopeptides:Pseudomonas	67	0.215123	0.09	0.0234691	0.5108	0.020434
Glycopeptides:Pseudomonas	68	0.212737	0.09	0.0119624	0.496326	0.0202144
Glycopeptides:Pseudomonas	69	0.210236	0.08	0.0134339	0.494376	0.0199826
Glycopeptides:Pseudomonas	70	0.207625	0.08	0.0134	0.491556	0.0197389
Glycopeptides:Pseudomonas	71	0.204908	0.08	0.0131258	0.48789	0.0194836
Glycopeptides:Pseudomonas	72	0.202089	0.09	0.0110814	0.481526	0.0192171
Glycopeptides:Pseudomonas	73	0.199172	0.09	0.0110184	0.477788	0.0189399
Glycopeptides:Pseudomonas	74	0.196162	0.08	0.0104749	0.473783	0.0186525
Glycopeptides:Pseudomonas	75	0.193063	0.08	0.00667476	0.466847	0.0183554
Glycopeptides:Pseudomonas	76	0.189881	0.07	0.00634773	0.462007	0.0180492
Glycopeptides:Pseudomonas	77	0.186621	0.07	0.0095399	0.459826	0.0177343
Glycopeptides:Pseudomonas	78	0.183287	0.07	0.00922441	0.454248	0.0174115
Glycopeptides:Pseudomonas	79	0.179886	0.07	0.00887596	0.449336	0.0170813
Glycopeptides:Pseudomonas	80	0.176423	0.07	0.00853223	0.442748	0.0167444
Glycopeptides:Pseudomonas	81	0.172904	0.07	0.0101904	0.43778	0.0164015
Glycopeptides:Pseudomonas	82	0.169334	0.06	0.00786081	0.427511	0.0160532
Glycopeptides:Pseudomonas	83	0.165719	0.06	0.00929006	0.423612	0.0157004
Glycopeptides:Pseudomonas	84	0.162065	0.06	0.00721358	0.414602	0.0153437
Glycopeptides:Pseudomonas	85	0.158378	0.06	0.00688275	0.408018	0.0149838
Glycopeptides:Pseudomonas	86	0.154665	0.06	0.00648793	0.401306	0.0146214
Glycopeptides:Pseudomonas	87	0.15093	0.05	0.00629429	0.396136	0.0142574
Glycopeptides:Pseudomonas	88	0.147181	0.05	0.00573516	0.387613	0.0138923
Glycopeptides:Pseudomonas	89	0.143423	0.06	0.00537823	0.380423	0.013527
Glycopeptides:Pseudomonas	90	0.139661	0.04	0.00503481	0.374564	0.0131621
Glycopeptides:Pseudomonas	91	0.135903	0.04	0.00517536	0.368029	0.0127984
Glycopeptides:Pseudomonas	92	0.132153	0.04	0.00483227	0.362378	0.0124364
Glycopeptides:Pseudomonas	92	0.132153	0.05	0.00483227	0.362378	0.0124364
Glycopeptides:Pseudomonas	93	0.128418	0.04	0.00443121	0.355338	0.0120768
Glycopeptides:Pseudomonas	94	0.124702	0.04	0.0043852	0.348423	0.0117203
Glycopeptides:Pseudomonas	95	0.12101	0.03	0.0041419	0.341974	0.0113674
Glycopeptides:Pseudomonas	96	0.11735	0.04	0.00390849	0.335398	0.0110186
Glycopeptides:Pseudomonas	97	0.113724	0.03	0.00302251	0.329766	0.0106746
Glycopeptides:Pseudomonas	98	0.110138	0.03	0.00347072	0.324329	0.0103357
Glycopeptides:Pseudomonas	99	0.106596	0.03	0.00145298	0.3161	0.0100025
Glycopeptides:Pseudomonas	100	0.103102	0.02	0.00230475	0.310466	0.0096753
Glycopeptides:Pseudomonas	101	0.0996615	0.02	0.00208518	0.30392	0.00935454
Glycopeptides:Staphylococcus	max	0.0437957	0.01	0.00106986	0.132365	0.00226429
Glycopeptides:Staphylococcus	min	0.00262616	0	1.37169745002861e-05	0.00929988	1.53500727488451e-05
Glycopeptides:Staphylococcus	age_max	0.819518	1	0.64	1	0.0150766
Glycopeptides:Staphylococcus	age_min	0.000506	0	0	0	0.000421368
Glycopeptides:Staphylococcus	zero	0.00262835	0	1.37169745002861e-05	0.00932251	1.55011788827969e-05
Glycopeptides:Staphylococcus	hundred	0.0367172	0.01	0.000463544	0.120544	0.00201934
Glycopeptides:Staphylococcus	max_difference	0.0411696	0.01	0.00091689	0.124784	0.00206095
Glycopeptides:Staphylococcus	age_max_difference	0.819012	1	0.64	1	0.0157993
Glycopeptides:Staphylococcus	zero_hundred_difference	0.0340889	0.01	0.000134643	0.113656	0.00183241
Glycopeptides:Staphylococcus	1	0.00262835	0	1.37169745002861e-05	0.00932251	1.55011788827969e-05
Glycopeptides:Staphylococcus	2	0.0027847	0	1.54105946404768e-05	0.00974655	1.68411949696405e-05
Glycopeptides:Staphylococcus	3	0.00294988	0	1.72829144239016e-05	0.0103234	1.83194139154436e-05
Glycopeptides:Staphylococcus	4	0.00312426	0	1.93486680012825e-05	0.0107848	1.99494012990603e-05
Glycopeptides:Staphylococcus	5	0.00330824	0	2.674962901307e-05	0.0113905	2.17458428885455e-05
Glycopeptides:Staphylococcus	6	0.00350221	0	2.41228581871266e-05	0.011828	2.37245943553909e-05
Glycopeptides:Staphylococcus	7	0.00370656	0	3.38779138473434e-05	0.0124176	2.59027274807211e-05
Glycopeptides:Staphylococcus	8	0.00392169	0	3.80129801459411e-05	0.0131313	2.82985721226793e-05
Glycopeptides:Staphylococcus	9	0.00414799	0	3.31412552012396e-05	0.013725	3.09317532087995e-05
Glycopeptides:Staphylococcus	10	0.00438585	0	4.7576664912808e-05	0.0144515	3.38232220101209e-05
Glycopeptides:Staphylococcus	11	0.00463566	0	5.3068985333583e-05	0.0151947	3.69952809406226e-05
Glycopeptides:Staphylococcus	12	0.0048978	0	4.48164383734228e-05	0.0159415	4.04716011015193e-05
Glycopeptides:Staphylococcus	13	0.00517263	0	8.60450125935476e-05	0.0168068	4.42772317507202e-05
Glycopeptides:Staphylococcus	14	0.00546051	0	9.85820011234952e-05	0.0174885	4.84386008198548e-05
Glycopeptides:Staphylococcus	15	0.00576179	0	8.05500738342355e-05	0.0183642	5.29835055227321e-05
Glycopeptides:Staphylococcus	16	0.00607679	0	0.000127896	0.0193489	5.79410919999667e-05
Glycopeptides:Staphylococcus	17	0.00640581	0	7.15506168236704e-05	0.0202999	6.33418228272464e-05
Glycopeptides:Staphylococcus	18	0.00674916	0	7.81551908631788e-05	0.0213519	6.92174310845699e-05
Glycopeptides:Staphylococcus	19	0.00710707	0	8.52194385983743e-05	0.0224261	7.56008595487788e-05
Glycopeptides:Staphylococcus	20	0.0074798	0	9.27589657871743e-05	0.0235197	8.25261834425618e-05
Glycopeptides:Staphylococcus	21	0.00786753	0	0.000130975	0.0247558	9.00285150628019e-05
Glycopeptides:Staphylococcus	22	0.00827045	0	0.00010932	0.0260274	9.81438885343077e-05
Glycopeptides:Staphylococcus	23	0.00868867	0	0.000118366	0.026924	0.000106909
Glycopeptides:Staphylococcus	24	0.00912229	0	0.00017672	0.0281466	0.000116362
Glycopeptides:Staphylococcus	25	0.00957136	0.01	0.000138035	0.0292983	0.000126539
Glycopeptides:Staphylococcus	26	0.0100359	0.01	0.00014867	0.0303341	0.00013748
Glycopeptides:Staphylococcus	27	0.0105158	0.01	0.000220944	0.0320179	0.000149223
Glycopeptides:Staphylococcus	28	0.0110111	0.01	0.000170314	0.033082	0.000161804
Glycopeptides:Staphylococcus	29	0.0115215	0.01	0.000254844	0.034533	0.000175263
Glycopeptides:Staphylococcus	30	0.0120469	0.01	0.000400392	0.0361074	0.000189633
Glycopeptides:Staphylococcus	31	0.012587	0.01	0.00041996	0.0373582	0.000204952
Glycopeptides:Staphylococcus	32	0.0131415	0.01	0.000475805	0.0389391	0.000221252
Glycopeptides:Staphylococcus	33	0.0137101	0.01	0.000466931	0.0403653	0.000238565
Glycopeptides:Staphylococcus	34	0.0142922	0.01	0.000508622	0.0420914	0.00025692
Glycopeptides:Staphylococcus	35	0.0148874	0.01	0.000514141	0.043778	0.000276343
Glycopeptides:Staphylococcus	36	0.0154951	0.01	0.000225716	0.0448956	0.000296856
Glycopeptides:Staphylococcus	37	0.0161148	0.01	0.000429385	0.0468078	0.000318479
Glycopeptides:Staphylococcus	38	0.0167456	0.01	0.000455788	0.0484192	0.000341227
Glycopeptides:Staphylococcus	39	0.0173869	0.01	0.000480609	0.0501889	0.000365109
Glycopeptides:Staphylococcus	40	0.0180379	0.01	0.000349413	0.0518433	0.000390131
Glycopeptides:Staphylococcus	41	0.0186978	0.01	0.000519913	0.0538449	0.000416293
Glycopeptides:Staphylococcus	42	0.0193655	0.01	0.000460393	0.0557781	0.000443589
Glycopeptides:Staphylococcus	43	0.0200401	0.01	0.000820142	0.0581926	0.000472005
Glycopeptides:Staphylococcus	44	0.0207206	0.01	0.000746034	0.0599341	0.000501525
Glycopeptides:Staphylococcus	45	0.0214059	0.01	0.000668643	0.061822	0.000532122
Glycopeptides:Staphylococcus	46	0.0220949	0.01	0.000701496	0.0637068	0.000563765
Glycopeptides:Staphylococcus	47	0.0227864	0.01	0.000977177	0.0655893	0.000596415
Glycopeptides:Staphylococcus	48	0.0234793	0.01	0.000668976	0.0667734	0.000630027
Glycopeptides:Staphylococcus	49	0.0241724	0.01	0.000782215	0.0686647	0.000664549
Glycopeptides:Staphylococcus	50	0.0248642	0.01	0.00071422	0.0707349	0.000699922
Glycopeptides:Staphylococcus	51	0.0255537	0.01	0.000825716	0.0728034	0.000736081
Glycopeptides:Staphylococcus	52	0.0262394	0.01	0.000681774	0.0745854	0.000772955
Glycopeptides:Staphylococcus	53	0.0269201	0.01	0.000708834	0.0764362	0.000810469
Glycopeptides:Staphylococcus	54	0.0275945	0.01	0.000736922	0.0787652	0.000848539
Glycopeptides:Staphylococcus	55	0.0282613	0.01	0.000766076	0.0808659	0.00088708
Glycopeptides:Staphylococcus	56	0.028919	0.01	0.000608474	0.0824393	0.000926002
Glycopeptides:Staphylococcus	57	0.0295665	0.01	0.000945845	0.0848219	0.00096521
Glycopeptides:Staphylococcus	58	0.0302024	0.01	0.000442266	0.0863121	0.00100461
Glycopeptides:Staphylococcus	59	0.0308255	0.01	0.000894139	0.088508	0.0010441
Glycopeptides:Staphylococcus	60	0.0314345	0.01	0.000929226	0.0906773	0.00108359
Glycopeptides:Staphylococcus	61	0.0320282	0.01	0.000479172	0.0920841	0.00112297
Glycopeptides:Staphylococcus	62	0.0326055	0.01	0.000994691	0.0943388	0.00116214
Glycopeptides:Staphylococcus	63	0.0331652	0.01	0.00101768	0.0959876	0.00120101
Glycopeptides:Staphylococcus	64	0.0337062	0.01	0.00103357	0.0972901	0.00123948
Glycopeptides:Staphylococcus	65	0.0342275	0.01	0.000682178	0.0988765	0.00127746
Glycopeptides:Staphylococcus	66	0.0347281	0.01	0.00103738	0.10083	0.00131486
Glycopeptides:Staphylococcus	67	0.0352071	0.01	0.00110697	0.102246	0.00135159
Glycopeptides:Staphylococcus	68	0.0356635	0.01	0.000571501	0.102932	0.00138758
Glycopeptides:Staphylococcus	69	0.0360967	0.01	0.000585346	0.103832	0.00142274
Glycopeptides:Staphylococcus	70	0.0365059	0.01	0.00102064	0.104986	0.00145701
Glycopeptides:Staphylococcus	71	0.0368905	0.01	0.0011901	0.106179	0.00149033
Glycopeptides:Staphylococcus	72	0.0372497	0.01	0.000675766	0.107548	0.00152263
Glycopeptides:Staphylococcus	73	0.0375832	0.01	0.000642179	0.109241	0.00155388
Glycopeptides:Staphylococcus	74	0.0378905	0.01	0.000656723	0.111039	0.00158403
Glycopeptides:Staphylococcus	75	0.0381713	0.01	0.000655533	0.112708	0.00161304
Glycopeptides:Staphylococcus	76	0.0384252	0.01	0.000646649	0.113396	0.0016409
Glycopeptides:Staphylococcus	77	0.038652	0.01	0.000636765	0.114966	0.00166757
Glycopeptides:Staphylococcus	78	0.0388517	0.01	0.000625931	0.115651	0.00169306
Glycopeptides:Staphylococcus	79	0.0390242	0.01	0.00122673	0.117273	0.00171735
Glycopeptides:Staphylococcus	80	0.0391696	0.01	0.00121696	0.118869	0.00174045
Glycopeptides:Staphylococcus	81	0.0392879	0.01	0.000761571	0.11896	0.00176238
Glycopeptides:Staphylococcus	82	0.0393793	0.01	0.00100148	0.119357	0.00178315
Glycopeptides:Staphylococcus	83	0.0394441	0.01	0.00137819	0.119788	0.00180278
Glycopeptides:Staphylococcus	84	0.0394826	0.01	0.000752277	0.118579	0.0018213
Glycopeptides:Staphylococcus	85	0.0394952	0.01	0.000725267	0.119263	0.00183876
Glycopeptides:Staphylococcus	86	0.0394824	0.01	0.000838762	0.120023	0.00185519
Glycopeptides:Staphylococcus	87	0.0394447	0.01	0.000854324	0.121186	0.00187065
Glycopeptides:Staphylococcus	88	0.0393827	0.01	0.00109199	0.121424	0.00188517
Glycopeptides:Staphylococcus	89	0.039297	0.01	0.000461516	0.120655	0.00189883
Glycopeptides:Staphylococcus	90	0.0391883	0.01	0.000586488	0.119936	0.00191167
Glycopeptides:Staphylococcus	91	0.0390574	0.01	0.000426778	0.11939	0.00192376
Glycopeptides:Staphylococcus	92	0.0389051	0.01	0.000932248	0.119841	0.00193518
Glycopeptides:Staphylococcus	93	0.0387321	0.01	0.00039189	0.119703	0.00194598
Glycopeptides:Staphylococcus	94	0.0385395	0.01	0.000374542	0.119726	0.00195624
Glycopeptides:Staphylococcus	95	0.0383279	0.01	0.00093091	0.12019	0.00196604
Glycopeptides:Staphylococcus	96	0.0380985	0.01	0.000905446	0.120367	0.00197544
Glycopeptides:Staphylococcus	97	0.0378522	0.01	0.000673633	0.119569	0.00198453
Glycopeptides:Staphylococcus	98	0.0375899	0.01	0.000307051	0.118776	0.00199338
Glycopeptides:Staphylococcus	99	0.0373126	0.01	0.000514059	0.119736	0.00200208
Glycopeptides:Staphylococcus	100	0.0370214	0.01	0.000275095	0.119916	0.00201071
Glycopeptides:Staphylococcus	101	0.0367172	0.01	0.000463544	0.120544	0.00201934
Glycopeptides:Streptococcus	max	0.306378	0.15	0.00987711	0.704084	0.0418792
Glycopeptides:Streptococcus	min	0.142069	0.03	0.0019551	0.401396	0.0158193
Glycopeptides:Streptococcus	age_max	0.852634	1	0	1	0.0992711
Glycopeptides:Streptococcus	age_min	0.211512	0	0	0.71	0.0682616
Glycopeptides:Streptococcus	zero	0.169936	0.03	0.00239704	0.486748	0.0226814
Glycopeptides:Streptococcus	zero	0.169936	0.05	0.00239704	0.486748	0.0226814
Glycopeptides:Streptococcus	hundred	0.296696	0.09	0.00816994	0.699756	0.0423144
Glycopeptides:Streptococcus	max_difference	0.164309	0.04	0.00200213	0.393959	0.0146126
Glycopeptides:Streptococcus	age_max_difference	0.641122	1	-0.63	1	0.268822
Glycopeptides:Streptococcus	zero_hundred_difference	0.126759	0.04	-0.0954158	0.419035	0.0178579
Glycopeptides:Streptococcus	1	0.169936	0.03	0.00239704	0.486748	0.0226814
Glycopeptides:Streptococcus	1	0.169936	0.05	0.00239704	0.486748	0.0226814
Glycopeptides:Streptococcus	2	0.169201	0.05	0.00243147	0.484177	0.0222732
Glycopeptides:Streptococcus	3	0.16852	0.05	0.00154667	0.47877	0.0218903
Glycopeptides:Streptococcus	4	0.167892	0.05	0.00160838	0.474228	0.0215319
Glycopeptides:Streptococcus	5	0.167317	0.05	0.00167133	0.47035	0.0211972
Glycopeptides:Streptococcus	6	0.166794	0.05	0.00173546	0.467401	0.0208854
Glycopeptides:Streptococcus	7	0.166321	0.05	0.00245871	0.464789	0.0205957
Glycopeptides:Streptococcus	8	0.165899	0.05	0.00256032	0.463744	0.0203273
Glycopeptides:Streptococcus	9	0.165526	0.05	0.00242111	0.462442	0.0200794
Glycopeptides:Streptococcus	10	0.165202	0.05	0.00200279	0.460645	0.0198514
Glycopeptides:Streptococcus	11	0.164925	0.05	0.00270656	0.457072	0.0196424
Glycopeptides:Streptococcus	12	0.164696	0.05	0.00281349	0.457096	0.0194518
Glycopeptides:Streptococcus	13	0.164513	0.06	0.0028558	0.456299	0.0192789
Glycopeptides:Streptococcus	14	0.164375	0.06	0.00289892	0.454748	0.019123
Glycopeptides:Streptococcus	15	0.164282	0.06	0.00235631	0.45181	0.0189835
Glycopeptides:Streptococcus	16	0.164233	0.06	0.00242881	0.450121	0.0188597
Glycopeptides:Streptococcus	17	0.164227	0.08	0.00303332	0.453648	0.0187511
Glycopeptides:Streptococcus	18	0.164263	0.03	0.00307987	0.452341	0.018657
Glycopeptides:Streptococcus	19	0.164341	0.05	0.00346458	0.452602	0.0185769
Glycopeptides:Streptococcus	19	0.164341	0.08	0.00346458	0.452602	0.0185769
Glycopeptides:Streptococcus	20	0.16446	0.08	0.00385003	0.452333	0.0185103
Glycopeptides:Streptococcus	21	0.164618	0.08	0.00279527	0.450779	0.0184567
Glycopeptides:Streptococcus	22	0.164817	0.07	0.00361925	0.450535	0.0184155
Glycopeptides:Streptococcus	23	0.165054	0.07	0.0036733	0.450794	0.0183863
Glycopeptides:Streptococcus	24	0.16533	0.06	0.0033788	0.450303	0.0183687
Glycopeptides:Streptococcus	25	0.165643	0.06	0.00343209	0.449489	0.0183621
Glycopeptides:Streptococcus	26	0.165993	0.08	0.00348644	0.448579	0.0183662
Glycopeptides:Streptococcus	27	0.166379	0.08	0.00322956	0.448024	0.0183806
Glycopeptides:Streptococcus	28	0.166802	0.06	0.00329976	0.448303	0.0184049
Glycopeptides:Streptococcus	29	0.16726	0.06	0.00336902	0.448533	0.0184387
Glycopeptides:Streptococcus	30	0.167753	0.06	0.00343721	0.448464	0.0184817
Glycopeptides:Streptococcus	31	0.16828	0.07	0.00350421	0.449046	0.0185335
Glycopeptides:Streptococcus	32	0.168842	0.07	0.00352309	0.448643	0.018594
Glycopeptides:Streptococcus	33	0.169437	0.07	0.00351617	0.448237	0.0186627
Glycopeptides:Streptococcus	34	0.170066	0.07	0.0039619	0.451014	0.0187393
Glycopeptides:Streptococcus	35	0.170728	0.07	0.00351117	0.452376	0.0188237
Glycopeptides:Streptococcus	36	0.171422	0.07	0.0071178	0.458315	0.0189155
Glycopeptides:Streptococcus	37	0.172149	0.05	0.00387451	0.456912	0.0190146
Glycopeptides:Streptococcus	38	0.172909	0.09	0.00392984	0.457725	0.0191208
Glycopeptides:Streptococcus	39	0.1737	0.06	0.0074272	0.463337	0.0192337
Glycopeptides:Streptococcus	40	0.174524	0.08	0.00392086	0.461013	0.0193533
Glycopeptides:Streptococcus	41	0.175379	0.05	0.00356702	0.461149	0.0194793
Glycopeptides:Streptococcus	41	0.175379	0.06	0.00356702	0.461149	0.0194793
Glycopeptides:Streptococcus	42	0.176266	0.08	0.00358688	0.463585	0.0196117
Glycopeptides:Streptococcus	42	0.176266	0.1	0.00358688	0.463585	0.0196117
Glycopeptides:Streptococcus	43	0.177185	0.05	0.00360987	0.465224	0.0197503
Glycopeptides:Streptococcus	44	0.178135	0.05	0.00363605	0.466998	0.0198949
Glycopeptides:Streptococcus	44	0.178135	0.09	0.00363605	0.466998	0.0198949
Glycopeptides:Streptococcus	45	0.179117	0.05	0.00400083	0.469677	0.0200454
Glycopeptides:Streptococcus	45	0.179117	0.06	0.00400083	0.469677	0.0200454
Glycopeptides:Streptococcus	45	0.179117	0.1	0.00400083	0.469677	0.0200454
Glycopeptides:Streptococcus	46	0.18013	0.06	0.00402304	0.472614	0.0202018
Glycopeptides:Streptococcus	47	0.181175	0.09	0.00373438	0.47545	0.020364
Glycopeptides:Streptococcus	48	0.182252	0.09	0.00377405	0.477482	0.0205319
Glycopeptides:Streptococcus	49	0.183361	0.09	0.00381732	0.481076	0.0207055
Glycopeptides:Streptococcus	50	0.184502	0.05	0.00831278	0.487947	0.0208847
Glycopeptides:Streptococcus	51	0.185675	0.05	0.00391514	0.485213	0.0210695
Glycopeptides:Streptococcus	52	0.186881	0.05	0.00420271	0.488234	0.02126
Glycopeptides:Streptococcus	53	0.188119	0.05	0.0040289	0.490081	0.0214561
Glycopeptides:Streptococcus	54	0.189391	0.05	0.00409213	0.492288	0.0216579
Glycopeptides:Streptococcus	55	0.190696	0.05	0.00413783	0.494697	0.0218654
Glycopeptides:Streptococcus	56	0.192034	0.05	0.00410559	0.498445	0.0220787
Glycopeptides:Streptococcus	57	0.193407	0.1	0.00573085	0.505332	0.022298
Glycopeptides:Streptococcus	58	0.194814	0.1	0.00863982	0.511304	0.0225232
Glycopeptides:Streptococcus	59	0.196256	0.05	0.00729761	0.513145	0.0227545
Glycopeptides:Streptococcus	59	0.196256	0.1	0.00729761	0.513145	0.0227545
Glycopeptides:Streptococcus	60	0.197734	0.05	0.00616344	0.514972	0.0229921
Glycopeptides:Streptococcus	61	0.199247	0.05	0.0039259	0.51536	0.0232361
Glycopeptides:Streptococcus	62	0.200797	0.05	0.00443533	0.519035	0.0234867
Glycopeptides:Streptococcus	63	0.202383	0.05	0.00602955	0.52385	0.0237441
Glycopeptides:Streptococcus	64	0.204007	0.11	0.00609587	0.526978	0.0240085
Glycopeptides:Streptococcus	65	0.20567	0.06	0.00771131	0.53216	0.0242801
Glycopeptides:Streptococcus	66	0.207371	0.11	0.00676541	0.533008	0.0245593
Glycopeptides:Streptococcus	67	0.209111	0.06	0.00771208	0.536887	0.0248462
Glycopeptides:Streptococcus	68	0.210892	0.06	0.00710177	0.539445	0.0251412
Glycopeptides:Streptococcus	69	0.212713	0.05	0.00724944	0.54391	0.0254445
Glycopeptides:Streptococcus	70	0.214575	0.06	0.00738351	0.546927	0.0257566
Glycopeptides:Streptococcus	71	0.21648	0.06	0.00543281	0.549418	0.0260778
Glycopeptides:Streptococcus	72	0.218427	0.06	0.00719879	0.555466	0.0264084
Glycopeptides:Streptococcus	73	0.220418	0.06	0.00694356	0.560108	0.0267488
Glycopeptides:Streptococcus	74	0.222454	0.06	0.00916562	0.566461	0.0270995
Glycopeptides:Streptococcus	75	0.224534	0.06	0.00685325	0.567612	0.0274609
Glycopeptides:Streptococcus	76	0.226661	0.06	0.00951541	0.575463	0.0278334
Glycopeptides:Streptococcus	77	0.228834	0.06	0.00840774	0.577422	0.0282176
Glycopeptides:Streptococcus	78	0.231054	0.06	0.00987989	0.582316	0.0286138
Glycopeptides:Streptococcus	79	0.233323	0.06	0.00862024	0.583222	0.0290226
Glycopeptides:Streptococcus	80	0.235641	0.06	0.00799252	0.586259	0.0294446
Glycopeptides:Streptococcus	81	0.238008	0.06	0.00906712	0.5903	0.0298802
Glycopeptides:Streptococcus	82	0.240426	0.06	0.00837307	0.592986	0.03033
Glycopeptides:Streptococcus	83	0.242895	0.06	0.0101227	0.597113	0.0307946
Glycopeptides:Streptococcus	84	0.245416	0.06	0.00879634	0.599827	0.0312744
Glycopeptides:Streptococcus	85	0.247989	0.06	0.0097872	0.605216	0.0317702
Glycopeptides:Streptococcus	86	0.250616	0.06	0.00755177	0.607198	0.0322824
Glycopeptides:Streptococcus	87	0.253296	0.06	0.00966535	0.616868	0.0328117
Glycopeptides:Streptococcus	88	0.256031	0.06	0.00955309	0.624575	0.0333586
Glycopeptides:Streptococcus	89	0.25882	0.06	0.00957015	0.630631	0.0339237
Glycopeptides:Streptococcus	90	0.261665	0.06	0.00840108	0.636903	0.0345076
Glycopeptides:Streptococcus	91	0.264566	0.06	0.00858347	0.64205	0.0351107
Glycopeptides:Streptococcus	92	0.267523	0.06	0.00888704	0.648651	0.0357338
Glycopeptides:Streptococcus	93	0.270537	0.14	0.00858501	0.653796	0.0363772
Glycopeptides:Streptococcus	94	0.273607	0.14	0.00882944	0.659843	0.0370416
Glycopeptides:Streptococcus	95	0.276734	0.07	0.00857394	0.663165	0.0377273
Glycopeptides:Streptococcus	96	0.279919	0.07	0.0085914	0.667789	0.0384349
Glycopeptides:Streptococcus	97	0.28316	0.07	0.00761063	0.673586	0.0391648
Glycopeptides:Streptococcus	97	0.28316	0.09	0.00761063	0.673586	0.0391648
Glycopeptides:Streptococcus	98	0.286459	0.15	0.012299	0.685613	0.0399173
Glycopeptides:Streptococcus	99	0.289815	0.08	0.0118394	0.691542	0.0406929
Glycopeptides:Streptococcus	100	0.293227	0.12	0.00775229	0.69297	0.0414918
Glycopeptides:Streptococcus	101	0.296696	0.09	0.00816994	0.699756	0.0423144
Imidazoles:Helicobacter	max	0.140153	0.04	0.00594223	0.403936	0.0161284
Imidazoles:Helicobacter	min	0.0519769	0.01	0.000806996	0.179099	0.00449902
Imidazoles:Helicobacter	age_max	0.508534	0	0	0.91	0.0481679
Imidazoles:Helicobacter	age_min	0.40445	0	0	1	0.23346
Imidazoles:Helicobacter	zero	0.0690793	0.01	0.000806996	0.245872	0.00803121
Imidazoles:Helicobacter	hundred	0.078404	0.02	0.00139216	0.264567	0.00903751
Imidazoles:Helicobacter	max_difference	0.0881761	0.03	0.000746937	0.249612	0.00629337
Imidazoles:Helicobacter	age_max_difference	0.104084	-1	-1	0.82	0.423674
Imidazoles:Helicobacter	zero_hundred_difference	0.00932475	0	-0.13626	0.180808	0.00514266
Imidazoles:Helicobacter	1	0.0690793	0.01	0.000806996	0.245872	0.00803121
Imidazoles:Helicobacter	2	0.0703812	0.01	0.000886489	0.245875	0.00809329
Imidazoles:Helicobacter	3	0.0717073	0.01	0.00113268	0.249187	0.00816166
Imidazoles:Helicobacter	4	0.0730565	0.01	0.00120368	0.252392	0.00823621
Imidazoles:Helicobacter	5	0.0744276	0.02	0.00116376	0.25408	0.0083168
Imidazoles:Helicobacter	6	0.0758191	0.02	0.00127016	0.255585	0.00840329
Imidazoles:Helicobacter	7	0.0772299	0.02	0.00138403	0.258685	0.00849551
Imidazoles:Helicobacter	8	0.0786582	0.02	0.00150568	0.262653	0.00859331
Imidazoles:Helicobacter	9	0.0801027	0.02	0.00159706	0.265734	0.0086965
Imidazoles:Helicobacter	10	0.0815616	0.02	0.00167829	0.269729	0.00880488
Imidazoles:Helicobacter	11	0.0830333	0.02	0.00174245	0.271427	0.00891825
Imidazoles:Helicobacter	12	0.0845159	0.02	0.00180771	0.273457	0.00903639
Imidazoles:Helicobacter	13	0.0860075	0.02	0.00187401	0.275896	0.00915907
Imidazoles:Helicobacter	14	0.0875063	0.02	0.00189771	0.278019	0.00928605
Imidazoles:Helicobacter	15	0.0890101	0.02	0.00191694	0.280734	0.00941706
Imidazoles:Helicobacter	16	0.090517	0.02	0.00193561	0.283328	0.00955186
Imidazoles:Helicobacter	17	0.0920248	0.02	0.00295419	0.288439	0.00969015
Imidazoles:Helicobacter	18	0.0935314	0.02	0.00197122	0.291231	0.00983166
Imidazoles:Helicobacter	19	0.0950346	0.03	0.00198811	0.293972	0.00997609
Imidazoles:Helicobacter	20	0.096532	0.03	0.00200438	0.296621	0.0101231
Imidazoles:Helicobacter	21	0.0980214	0.03	0.00243342	0.300426	0.0102725
Imidazoles:Helicobacter	22	0.0995006	0.03	0.00389591	0.306737	0.0104238
Imidazoles:Helicobacter	23	0.100967	0.03	0.00399132	0.309419	0.0105767
Imidazoles:Helicobacter	24	0.102419	0.03	0.00431854	0.313029	0.0107309
Imidazoles:Helicobacter	25	0.103853	0.03	0.00447997	0.316172	0.0108861
Imidazoles:Helicobacter	26	0.105268	0.04	0.00460908	0.319408	0.0110419
Imidazoles:Helicobacter	27	0.10666	0.04	0.00473813	0.323649	0.0111979
Imidazoles:Helicobacter	28	0.108028	0.03	0.0029405	0.324196	0.0113537
Imidazoles:Helicobacter	29	0.10937	0.04	0.00211959	0.324816	0.0115091
Imidazoles:Helicobacter	30	0.110683	0.04	0.00308309	0.328395	0.0116635
Imidazoles:Helicobacter	31	0.111964	0.04	0.00524962	0.332517	0.0118167
Imidazoles:Helicobacter	32	0.113212	0.04	0.00214445	0.331376	0.0119683
Imidazoles:Helicobacter	33	0.114424	0.04	0.00546127	0.338099	0.0121178
Imidazoles:Helicobacter	34	0.115599	0.04	0.00562207	0.341436	0.0122649
Imidazoles:Helicobacter	35	0.116734	0.04	0.00562738	0.343537	0.0124092
Imidazoles:Helicobacter	36	0.117827	0.05	0.00349054	0.34443	0.0125504
Imidazoles:Helicobacter	37	0.118876	0.05	0.00355421	0.34777	0.012688
Imidazoles:Helicobacter	38	0.11988	0.04	0.00586139	0.352136	0.0128217
Imidazoles:Helicobacter	39	0.120836	0.05	0.00588543	0.354538	0.0129512
Imidazoles:Helicobacter	40	0.121743	0.04	0.00775165	0.359029	0.013076
Imidazoles:Helicobacter	41	0.122599	0.05	0.00793432	0.361742	0.013196
Imidazoles:Helicobacter	42	0.123403	0.05	0.00799828	0.364122	0.0133106
Imidazoles:Helicobacter	43	0.124153	0.05	0.00577407	0.365334	0.0134196
Imidazoles:Helicobacter	44	0.124848	0.04	0.00573744	0.366973	0.0135228
Imidazoles:Helicobacter	45	0.125487	0.04	0.00374861	0.366091	0.0136197
Imidazoles:Helicobacter	46	0.126068	0.04	0.00637512	0.370194	0.0137103
Imidazoles:Helicobacter	47	0.12659	0.05	0.00835221	0.374748	0.013794
Imidazoles:Helicobacter	48	0.127052	0.05	0.00642162	0.373714	0.0138709
Imidazoles:Helicobacter	49	0.127454	0.05	0.00416553	0.372544	0.0139405
Imidazoles:Helicobacter	50	0.127795	0.05	0.00544931	0.373443	0.0140028
Imidazoles:Helicobacter	51	0.128074	0.05	0.00539071	0.373692	0.0140575
Imidazoles:Helicobacter	52	0.12829	0.05	0.00365343	0.373531	0.0141045
Imidazoles:Helicobacter	53	0.128444	0.05	0.00420262	0.374854	0.0141437
Imidazoles:Helicobacter	54	0.128534	0.05	0.00803089	0.378916	0.0141748
Imidazoles:Helicobacter	55	0.128561	0.05	0.00671369	0.377208	0.014198
Imidazoles:Helicobacter	56	0.128525	0.05	0.00673356	0.37774	0.0142129
Imidazoles:Helicobacter	57	0.128424	0.05	0.00794861	0.379147	0.0142197
Imidazoles:Helicobacter	58	0.128261	0.05	0.00775149	0.379034	0.0142183
Imidazoles:Helicobacter	59	0.128035	0.04	0.00675436	0.378	0.0142087
Imidazoles:Helicobacter	60	0.127745	0.04	0.00353553	0.373563	0.0141909
Imidazoles:Helicobacter	61	0.127394	0.04	0.00657451	0.375166	0.014165
Imidazoles:Helicobacter	62	0.126981	0.04	0.00350467	0.370339	0.014131
Imidazoles:Helicobacter	63	0.126506	0.04	0.00348904	0.369044	0.014089
Imidazoles:Helicobacter	64	0.125972	0.04	0.00590549	0.370057	0.0140391
Imidazoles:Helicobacter	65	0.125378	0.04	0.00752134	0.370562	0.0139815
Imidazoles:Helicobacter	66	0.124725	0.04	0.00332081	0.363589	0.0139164
Imidazoles:Helicobacter	67	0.124015	0.04	0.00570282	0.364158	0.0138438
Imidazoles:Helicobacter	68	0.12325	0.04	0.00562922	0.362343	0.0137641
Imidazoles:Helicobacter	69	0.122429	0.04	0.00397971	0.360417	0.0136773
Imidazoles:Helicobacter	70	0.121555	0.04	0.00294426	0.358011	0.0135838
Imidazoles:Helicobacter	71	0.120628	0.04	0.00648833	0.35968	0.0134838
Imidazoles:Helicobacter	72	0.119652	0.04	0.0062999	0.356982	0.0133775
Imidazoles:Helicobacter	73	0.118626	0.04	0.00639877	0.35484	0.0132652
Imidazoles:Helicobacter	74	0.117554	0.03	0.0035263	0.349433	0.0131473
Imidazoles:Helicobacter	75	0.116436	0.03	0.00329223	0.346589	0.013024
Imidazoles:Helicobacter	76	0.115274	0.03	0.00495174	0.345618	0.0128957
Imidazoles:Helicobacter	77	0.114072	0.03	0.00168144	0.340949	0.0127626
Imidazoles:Helicobacter	78	0.112829	0.03	0.00165755	0.337648	0.0126251
Imidazoles:Helicobacter	79	0.111549	0.03	0.00163336	0.334267	0.0124836
Imidazoles:Helicobacter	80	0.110234	0.03	0.00298626	0.331405	0.0123383
Imidazoles:Helicobacter	81	0.108885	0.03	0.00158419	0.327461	0.0121897
Imidazoles:Helicobacter	82	0.107506	0.03	0.00281088	0.325433	0.012038
Imidazoles:Helicobacter	83	0.106097	0.04	0.00415911	0.322813	0.0118838
Imidazoles:Helicobacter	84	0.104662	0.04	0.00263904	0.317129	0.0117272
Imidazoles:Helicobacter	85	0.103203	0.04	0.00255465	0.311299	0.0115686
Imidazoles:Helicobacter	86	0.101722	0.04	0.00145145	0.306721	0.0114085
Imidazoles:Helicobacter	87	0.100221	0.04	0.00308121	0.305966	0.0112471
Imidazoles:Helicobacter	88	0.0987026	0.02	0.00129526	0.300724	0.0110848
Imidazoles:Helicobacter	89	0.0971692	0.02	0.00122099	0.296148	0.010922
Imidazoles:Helicobacter	90	0.095623	0.02	0.00292694	0.293131	0.0107589
Imidazoles:Helicobacter	91	0.0940664	0.02	0.0010804	0.287227	0.0105959
Imidazoles:Helicobacter	92	0.0925015	0.02	0.00333246	0.287015	0.0104334
Imidazoles:Helicobacter	93	0.0909307	0.02	0.00297169	0.284453	0.0102715
Imidazoles:Helicobacter	94	0.0893561	0.02	0.00289134	0.28127	0.0101108
Imidazoles:Helicobacter	95	0.0877799	0.02	0.00268612	0.278495	0.00995129
Imidazoles:Helicobacter	96	0.0862042	0.02	0.00171287	0.274173	0.00979343
Imidazoles:Helicobacter	97	0.084631	0.02	0.000723518	0.271973	0.00963746
Imidazoles:Helicobacter	98	0.0830626	0.02	0.00114754	0.271117	0.00948363
Imidazoles:Helicobacter	99	0.0815006	0.02	0.00151544	0.268712	0.00933221
Imidazoles:Helicobacter	100	0.0799472	0.02	0.000580885	0.265732	0.00918342
Imidazoles:Helicobacter	101	0.078404	0.02	0.00139216	0.264567	0.00903751
Lincosamides:Aerococcus	max	0.703638	0.84	0.29335	0.997938	0.0441425
Lincosamides:Aerococcus	min	0.391382	0.28	0.0106855	0.812646	0.0508522
Lincosamides:Aerococcus	age_max	0.59756	1	0	1	0.106931
Lincosamides:Aerococcus	age_min	0.382364	0	0	1	0.210841
Lincosamides:Aerococcus	zero	0.470624	0.5	0.0992987	0.89768	0.050515
Lincosamides:Aerococcus	hundred	0.557122	0.96	0.080049	0.996485	0.0826198
Lincosamides:Aerococcus	max_difference	0.312256	0.28	0.0134455	0.617749	0.0280039
Lincosamides:Aerococcus	age_max_difference	0.215196	1	-1	1	0.535527
Lincosamides:Aerococcus	zero_hundred_difference	0.0864979	0.05	-0.429713	0.627443	0.0727378
Lincosamides:Aerococcus	1	0.470624	0.5	0.0992987	0.89768	0.050515
Lincosamides:Aerococcus	2	0.476208	0.45	0.0967197	0.891965	0.0497913
Lincosamides:Aerococcus	2	0.476208	0.56	0.0967197	0.891965	0.0497913
Lincosamides:Aerococcus	3	0.481749	0.58	0.101518	0.892534	0.0491154
Lincosamides:Aerococcus	4	0.487241	0.35	0.108606	0.895564	0.048488
Lincosamides:Aerococcus	5	0.492675	0.33	0.114114	0.898961	0.0479093
Lincosamides:Aerococcus	5	0.492675	0.46	0.114114	0.898961	0.0479093
Lincosamides:Aerococcus	6	0.498044	0.35	0.118261	0.899558	0.0473797
Lincosamides:Aerococcus	7	0.503341	0.57	0.125281	0.904364	0.0468988
Lincosamides:Aerococcus	8	0.508559	0.46	0.131733	0.90845	0.0464662
Lincosamides:Aerococcus	8	0.508559	0.57	0.131733	0.90845	0.0464662
Lincosamides:Aerococcus	9	0.513694	0.47	0.126078	0.901349	0.0460813
Lincosamides:Aerococcus	10	0.518738	0.47	0.132256	0.905908	0.0457428
Lincosamides:Aerococcus	11	0.523687	0.4	0.144324	0.916358	0.0454497
Lincosamides:Aerococcus	12	0.528536	0.42	0.142298	0.912249	0.0452003
Lincosamides:Aerococcus	13	0.533281	0.48	0.139677	0.908234	0.044993
Lincosamides:Aerococcus	14	0.53792	0.42	0.142955	0.910762	0.044826
Lincosamides:Aerococcus	15	0.542448	0.48	0.147634	0.915422	0.0446971
Lincosamides:Aerococcus	16	0.546863	0.5	0.16601	0.933819	0.0446044
Lincosamides:Aerococcus	17	0.551163	0.54	0.157006	0.924706	0.0445455
Lincosamides:Aerococcus	18	0.555346	0.46	0.166263	0.934437	0.0445184
Lincosamides:Aerococcus	19	0.559412	0.46	0.167824	0.93314	0.0445208
Lincosamides:Aerococcus	20	0.563359	0.76	0.171416	0.93648	0.0445504
Lincosamides:Aerococcus	21	0.567187	0.76	0.178204	0.942594	0.0446051
Lincosamides:Aerococcus	22	0.570896	0.53	0.179295	0.944017	0.0446828
Lincosamides:Aerococcus	23	0.574485	0.78	0.189938	0.953308	0.0447814
Lincosamides:Aerococcus	24	0.577956	0.78	0.191534	0.954395	0.044899
Lincosamides:Aerococcus	25	0.581308	0.57	0.194849	0.957325	0.0450336
Lincosamides:Aerococcus	26	0.584544	0.78	0.19707	0.959001	0.0451835
Lincosamides:Aerococcus	27	0.587663	0.78	0.197778	0.960229	0.045347
Lincosamides:Aerococcus	28	0.590667	0.78	0.202249	0.965314	0.0455226
Lincosamides:Aerococcus	29	0.593557	0.79	0.202689	0.966455	0.0457088
Lincosamides:Aerococcus	30	0.596334	0.79	0.203472	0.967931	0.0459042
Lincosamides:Aerococcus	31	0.599	0.8	0.204429	0.969326	0.0461077
Lincosamides:Aerococcus	32	0.601557	0.8	0.204634	0.96871	0.046318
Lincosamides:Aerococcus	33	0.604005	0.68	0.204081	0.969278	0.0465342
Lincosamides:Aerococcus	34	0.606347	0.73	0.209359	0.974946	0.0467554
Lincosamides:Aerococcus	34	0.606347	0.81	0.209359	0.974946	0.0467554
Lincosamides:Aerococcus	35	0.608584	0.67	0.207576	0.973868	0.0469807
Lincosamides:Aerococcus	36	0.610717	0.68	0.2074	0.974397	0.0472094
Lincosamides:Aerococcus	37	0.612748	0.82	0.208643	0.976145	0.0474409
Lincosamides:Aerococcus	38	0.614679	0.74	0.207403	0.97602	0.0476746
Lincosamides:Aerococcus	39	0.616511	0.57	0.207552	0.97702	0.0479102
Lincosamides:Aerococcus	40	0.618245	0.68	0.206059	0.976518	0.0481472
Lincosamides:Aerococcus	41	0.619883	0.83	0.205662	0.977711	0.0483853
Lincosamides:Aerococcus	42	0.621425	0.73	0.20092	0.973199	0.0486243
Lincosamides:Aerococcus	42	0.621425	0.8	0.20092	0.973199	0.0486243
Lincosamides:Aerococcus	42	0.621425	0.82	0.20092	0.973199	0.0486243
Lincosamides:Aerococcus	43	0.622874	0.74	0.201126	0.973688	0.0488642
Lincosamides:Aerococcus	44	0.62423	0.78	0.202863	0.976374	0.0491047
Lincosamides:Aerococcus	45	0.625495	0.83	0.201534	0.976249	0.049346
Lincosamides:Aerococcus	46	0.626669	0.69	0.205621	0.981477	0.0495881
Lincosamides:Aerococcus	47	0.627753	0.84	0.204468	0.981657	0.0498311
Lincosamides:Aerococcus	48	0.628748	0.7	0.203207	0.981906	0.0500751
Lincosamides:Aerococcus	49	0.629655	0.84	0.202596	0.981013	0.0503205
Lincosamides:Aerococcus	50	0.630475	0.7	0.203593	0.983402	0.0505674
Lincosamides:Aerococcus	51	0.631208	0.87	0.202212	0.983937	0.0508163
Lincosamides:Aerococcus	52	0.631854	0.78	0.199395	0.982268	0.0510676
Lincosamides:Aerococcus	53	0.632415	0.78	0.197869	0.981866	0.0513216
Lincosamides:Aerococcus	54	0.63289	0.86	0.199707	0.985387	0.0515789
Lincosamides:Aerococcus	55	0.633279	0.79	0.200036	0.985824	0.0518399
Lincosamides:Aerococcus	56	0.633583	0.79	0.195847	0.983946	0.0521054
Lincosamides:Aerococcus	57	0.633803	0.79	0.194752	0.984358	0.0523758
Lincosamides:Aerococcus	58	0.633937	0.79	0.193771	0.984035	0.0526519
Lincosamides:Aerococcus	59	0.633986	0.87	0.194994	0.986555	0.0529343
Lincosamides:Aerococcus	60	0.633949	0.87	0.19498	0.988141	0.0532239
Lincosamides:Aerococcus	61	0.633828	0.87	0.196308	0.990582	0.0535215
Lincosamides:Aerococcus	62	0.63362	0.87	0.195241	0.990706	0.0538278
Lincosamides:Aerococcus	63	0.633327	0.79	0.192626	0.988959	0.0541437
Lincosamides:Aerococcus	64	0.632947	0.79	0.191176	0.989407	0.0544703
Lincosamides:Aerococcus	65	0.632481	0.86	0.188404	0.988683	0.0548083
Lincosamides:Aerococcus	66	0.631927	0.82	0.186687	0.988644	0.055159
Lincosamides:Aerococcus	67	0.631287	0.85	0.184618	0.988909	0.0555232
Lincosamides:Aerococcus	68	0.630558	0.85	0.181063	0.987905	0.055902
Lincosamides:Aerococcus	69	0.62974	0.81	0.181815	0.991585	0.0562967
Lincosamides:Aerococcus	70	0.628834	0.84	0.176244	0.989992	0.0567081
Lincosamides:Aerococcus	71	0.627839	0.84	0.171479	0.988125	0.0571376
Lincosamides:Aerococcus	72	0.626753	0.84	0.177485	0.995991	0.0575863
Lincosamides:Aerococcus	73	0.625578	0.74	0.171823	0.99194	0.0580553
Lincosamides:Aerococcus	73	0.625578	0.89	0.171823	0.99194	0.0580553
Lincosamides:Aerococcus	74	0.624312	0.83	0.170404	0.991634	0.0585458
Lincosamides:Aerococcus	75	0.622955	0.9	0.170119	0.994098	0.059059
Lincosamides:Aerococcus	76	0.621507	0.82	0.171404	0.996473	0.0595959
Lincosamides:Aerococcus	77	0.619968	0.72	0.166779	0.993913	0.0601577
Lincosamides:Aerococcus	78	0.618337	0.72	0.163647	0.993802	0.0607453
Lincosamides:Aerococcus	79	0.616615	0.72	0.162979	0.996757	0.0613599
Lincosamides:Aerococcus	80	0.614802	0.94	0.155136	0.992446	0.0620024
Lincosamides:Aerococcus	81	0.612898	0.85	0.156015	0.996258	0.0626735
Lincosamides:Aerococcus	82	0.610902	0.89	0.154864	0.997008	0.0633741
Lincosamides:Aerococcus	83	0.608817	0.89	0.150674	0.997086	0.0641049
Lincosamides:Aerococcus	84	0.606641	0.76	0.143738	0.992909	0.0648665
Lincosamides:Aerococcus	84	0.606641	0.89	0.143738	0.992909	0.0648665
Lincosamides:Aerococcus	85	0.604376	0.84	0.142614	0.99545	0.0656593
Lincosamides:Aerococcus	86	0.602023	0.75	0.135475	0.992445	0.0664838
Lincosamides:Aerococcus	87	0.599583	0.75	0.131843	0.992429	0.0673403
Lincosamides:Aerococcus	88	0.597056	0.75	0.133518	0.997416	0.0682289
Lincosamides:Aerococcus	89	0.594443	0.73	0.12914	0.997472	0.0691497
Lincosamides:Aerococcus	90	0.591747	0.91	0.120752	0.994426	0.0701028
Lincosamides:Aerococcus	91	0.588969	0.91	0.114918	0.992775	0.071088
Lincosamides:Aerococcus	92	0.58611	0.91	0.111384	0.993007	0.0721051
Lincosamides:Aerococcus	93	0.583172	0.92	0.111743	0.99709	0.0731539
Lincosamides:Aerococcus	93	0.583172	0.96	0.111743	0.99709	0.0731539
Lincosamides:Aerococcus	94	0.580158	0.92	0.109477	0.997708	0.074234
Lincosamides:Aerococcus	95	0.577069	0.9	0.104731	0.996688	0.0753449
Lincosamides:Aerococcus	96	0.573909	0.92	0.0991576	0.995039	0.076486
Lincosamides:Aerococcus	97	0.570678	0.9	0.0961189	0.995221	0.0776568
Lincosamides:Aerococcus	98	0.567381	0.96	0.0942299	0.996952	0.0788565
Lincosamides:Aerococcus	99	0.564021	0.96	0.0907447	0.997658	0.0800842
Lincosamides:Aerococcus	100	0.5606	0.96	0.0864319	0.998053	0.081339
Lincosamides:Aerococcus	101	0.557122	0.96	0.080049	0.996485	0.0826198
Lincosamides:Clostridium	max	0.399208	0.33	0.0659141	0.739902	0.0332577
Lincosamides:Clostridium	min	0.237965	0.16	0.0220753	0.535669	0.021492
Lincosamides:Clostridium	age_max	0.616908	1	0	1	0.0923331
Lincosamides:Clostridium	age_min	0.293394	0	0	1	0.182205
Lincosamides:Clostridium	zero	0.262846	0.14	0.0250337	0.577402	0.0250454
Lincosamides:Clostridium	hundred	0.335665	0.26	0.0348245	0.702107	0.0350343
Lincosamides:Clostridium	max_difference	0.161243	0.09	0.00985165	0.352799	0.00960358
Lincosamides:Clostridium	age_max_difference	0.323514	1	-0.97	1	0.451532
Lincosamides:Clostridium	zero_hundred_difference	0.0728191	0.02	-0.159176	0.344707	0.016702
Lincosamides:Clostridium	1	0.262846	0.14	0.0250337	0.577402	0.0250454
Lincosamides:Clostridium	2	0.265394	0.15	0.0262333	0.576739	0.0249579
Lincosamides:Clostridium	3	0.267947	0.15	0.0276059	0.576835	0.0248841
Lincosamides:Clostridium	4	0.270502	0.16	0.0286142	0.578821	0.024824
Lincosamides:Clostridium	5	0.273058	0.16	0.0320469	0.582155	0.0247773
Lincosamides:Clostridium	6	0.275613	0.16	0.0333963	0.584135	0.0247438
Lincosamides:Clostridium	7	0.278163	0.15	0.0376333	0.589776	0.0247234
Lincosamides:Clostridium	8	0.280708	0.18	0.0344683	0.589782	0.0247157
Lincosamides:Clostridium	9	0.283245	0.18	0.0398626	0.595248	0.0247205
Lincosamides:Clostridium	10	0.285772	0.2	0.0409685	0.596703	0.0247374
Lincosamides:Clostridium	11	0.288286	0.27	0.0420208	0.597744	0.0247661
Lincosamides:Clostridium	12	0.290786	0.19	0.0409596	0.596261	0.0248064
Lincosamides:Clostridium	13	0.293269	0.19	0.0437492	0.601472	0.0248577
Lincosamides:Clostridium	14	0.295734	0.19	0.0441886	0.603782	0.0249197
Lincosamides:Clostridium	15	0.298179	0.2	0.0421604	0.604233	0.0249921
Lincosamides:Clostridium	16	0.300601	0.23	0.0455448	0.608506	0.0250742
Lincosamides:Clostridium	17	0.302999	0.2	0.047835	0.611084	0.0251657
Lincosamides:Clostridium	17	0.302999	0.22	0.047835	0.611084	0.0251657
Lincosamides:Clostridium	18	0.305371	0.26	0.0483548	0.613019	0.0252662
Lincosamides:Clostridium	19	0.307714	0.23	0.0483643	0.61407	0.025375
Lincosamides:Clostridium	20	0.310028	0.23	0.0470499	0.615786	0.0254918
Lincosamides:Clostridium	21	0.312311	0.23	0.0542481	0.623483	0.0256159
Lincosamides:Clostridium	22	0.314561	0.24	0.0533338	0.625301	0.025747
Lincosamides:Clostridium	23	0.316776	0.22	0.0547554	0.628742	0.0258844
Lincosamides:Clostridium	24	0.318955	0.2	0.0549337	0.631552	0.0260276
Lincosamides:Clostridium	25	0.321097	0.2	0.0559476	0.634619	0.0261761
Lincosamides:Clostridium	26	0.323199	0.2	0.056031	0.637261	0.0263294
Lincosamides:Clostridium	27	0.325262	0.2	0.0566789	0.640001	0.0264869
Lincosamides:Clostridium	28	0.327283	0.28	0.0570744	0.642385	0.0266481
Lincosamides:Clostridium	29	0.329261	0.2	0.0604293	0.647769	0.0268125
Lincosamides:Clostridium	30	0.331196	0.21	0.0575585	0.647983	0.0269795
Lincosamides:Clostridium	31	0.333085	0.21	0.0579502	0.651097	0.0271487
Lincosamides:Clostridium	32	0.334929	0.21	0.0582249	0.653843	0.0273195
Lincosamides:Clostridium	33	0.336726	0.24	0.0650181	0.662685	0.0274915
Lincosamides:Clostridium	34	0.338476	0.29	0.0569373	0.656357	0.0276642
Lincosamides:Clostridium	35	0.340176	0.28	0.0566184	0.657588	0.0278372
Lincosamides:Clostridium	36	0.341828	0.21	0.058442	0.661209	0.02801
Lincosamides:Clostridium	37	0.343429	0.28	0.0587244	0.663292	0.0281822
Lincosamides:Clostridium	38	0.344979	0.3	0.0598187	0.66591	0.0283534
Lincosamides:Clostridium	39	0.346479	0.3	0.0598264	0.668249	0.0285232
Lincosamides:Clostridium	40	0.347926	0.3	0.0588463	0.67004	0.0286913
Lincosamides:Clostridium	41	0.349321	0.3	0.0630523	0.675992	0.0288574
Lincosamides:Clostridium	42	0.350662	0.3	0.0634209	0.677599	0.029021
Lincosamides:Clostridium	43	0.351951	0.23	0.0627633	0.678522	0.029182
Lincosamides:Clostridium	43	0.351951	0.3	0.0627633	0.678522	0.029182
Lincosamides:Clostridium	44	0.353185	0.29	0.0606493	0.678144	0.0293401
Lincosamides:Clostridium	45	0.354366	0.29	0.0616225	0.680445	0.0294949
Lincosamides:Clostridium	46	0.355492	0.23	0.0614283	0.681976	0.0296464
Lincosamides:Clostridium	47	0.356563	0.27	0.0666024	0.688297	0.0297942
Lincosamides:Clostridium	47	0.356563	0.33	0.0666024	0.688297	0.0297942
Lincosamides:Clostridium	48	0.357579	0.27	0.0596081	0.683057	0.0299382
Lincosamides:Clostridium	49	0.358539	0.27	0.0596061	0.68456	0.0300783
Lincosamides:Clostridium	50	0.359445	0.29	0.0608343	0.686404	0.0302143
Lincosamides:Clostridium	51	0.360294	0.29	0.0608017	0.688615	0.0303461
Lincosamides:Clostridium	52	0.361088	0.23	0.0601561	0.690274	0.0304736
Lincosamides:Clostridium	52	0.361088	0.29	0.0601561	0.690274	0.0304736
Lincosamides:Clostridium	52	0.361088	0.33	0.0601561	0.690274	0.0304736
Lincosamides:Clostridium	53	0.361826	0.33	0.0616366	0.693475	0.0305968
Lincosamides:Clostridium	54	0.362508	0.29	0.0659008	0.699723	0.0307155
Lincosamides:Clostridium	55	0.363134	0.29	0.0664567	0.701749	0.0308299
Lincosamides:Clostridium	56	0.363704	0.29	0.0671687	0.703777	0.0309399
Lincosamides:Clostridium	57	0.364218	0.29	0.0657523	0.703756	0.0310455
Lincosamides:Clostridium	58	0.364675	0.29	0.0674132	0.707339	0.0311468
Lincosamides:Clostridium	59	0.365077	0.33	0.0684543	0.709338	0.0312438
Lincosamides:Clostridium	60	0.365423	0.29	0.0676543	0.709816	0.0313366
Lincosamides:Clostridium	61	0.365713	0.29	0.0669298	0.710955	0.0314254
Lincosamides:Clostridium	62	0.365948	0.29	0.0672188	0.712626	0.0315103
Lincosamides:Clostridium	63	0.366126	0.31	0.0588333	0.705028	0.0315913
Lincosamides:Clostridium	64	0.366249	0.31	0.0587606	0.705772	0.0316688
Lincosamides:Clostridium	65	0.366317	0.33	0.058985	0.705885	0.0317429
Lincosamides:Clostridium	66	0.36633	0.23	0.0592527	0.70686	0.0318138
Lincosamides:Clostridium	67	0.366288	0.31	0.0588405	0.706746	0.0318817
Lincosamides:Clostridium	68	0.366192	0.31	0.0585102	0.706355	0.0319468
Lincosamides:Clostridium	69	0.366041	0.28	0.0580558	0.707005	0.0320096
Lincosamides:Clostridium	70	0.365836	0.32	0.0568619	0.706045	0.0320701
Lincosamides:Clostridium	71	0.365577	0.32	0.0564554	0.705981	0.0321288
Lincosamides:Clostridium	72	0.365265	0.32	0.0556283	0.705855	0.0321859
Lincosamides:Clostridium	73	0.3649	0.27	0.0572214	0.708341	0.0322419
Lincosamides:Clostridium	74	0.364483	0.27	0.053884	0.705873	0.0322969
Lincosamides:Clostridium	75	0.364013	0.27	0.0548692	0.707201	0.0323515
Lincosamides:Clostridium	76	0.363491	0.27	0.053743	0.705989	0.0324059
Lincosamides:Clostridium	77	0.362918	0.27	0.0538508	0.706994	0.0324606
Lincosamides:Clostridium	78	0.362295	0.27	0.0532346	0.704831	0.032516
Lincosamides:Clostridium	79	0.361621	0.26	0.0526011	0.705429	0.0325725
Lincosamides:Clostridium	80	0.360898	0.3	0.0563912	0.709482	0.0326306
Lincosamides:Clostridium	81	0.360125	0.31	0.0512857	0.703114	0.0326906
Lincosamides:Clostridium	82	0.359305	0.3	0.0547831	0.706774	0.032753
Lincosamides:Clostridium	83	0.358436	0.3	0.0525215	0.705237	0.0328183
Lincosamides:Clostridium	84	0.357521	0.3	0.0521508	0.707343	0.032887
Lincosamides:Clostridium	85	0.356559	0.25	0.0481459	0.705776	0.0329595
Lincosamides:Clostridium	86	0.355553	0.3	0.0514476	0.710612	0.0330363
Lincosamides:Clostridium	87	0.354501	0.26	0.0552584	0.715121	0.0331179
Lincosamides:Clostridium	88	0.353406	0.24	0.0462533	0.705551	0.0332048
Lincosamides:Clostridium	89	0.352268	0.24	0.0460348	0.706068	0.0332975
Lincosamides:Clostridium	90	0.351089	0.24	0.0447197	0.705623	0.0333964
Lincosamides:Clostridium	91	0.349868	0.24	0.0465028	0.70824	0.0335021
Lincosamides:Clostridium	92	0.348608	0.24	0.0421264	0.703925	0.033615
Lincosamides:Clostridium	93	0.347309	0.23	0.0408465	0.700727	0.0337356
Lincosamides:Clostridium	94	0.345973	0.29	0.0410214	0.702495	0.0338645
Lincosamides:Clostridium	95	0.3446	0.29	0.037038	0.700385	0.0340019
Lincosamides:Clostridium	96	0.343191	0.21	0.0399618	0.703718	0.0341486
Lincosamides:Clostridium	97	0.341749	0.23	0.0346954	0.69677	0.0343048
Lincosamides:Clostridium	97	0.341749	0.27	0.0346954	0.69677	0.0343048
Lincosamides:Clostridium	98	0.340274	0.26	0.0382819	0.702826	0.034471
Lincosamides:Clostridium	99	0.338767	0.26	0.0369473	0.702225	0.0346478
Lincosamides:Clostridium	100	0.337231	0.3	0.0329513	0.698484	0.0348354
Lincosamides:Clostridium	101	0.335665	0.26	0.0348245	0.702107	0.0350343
Lincosamides:Cutibacterium	max	0.519714	0.31	0.0870707	0.983212	0.0740698
Lincosamides:Cutibacterium	max	0.519714	0.85	0.0870707	0.983212	0.0740698
Lincosamides:Cutibacterium	min	0.144868	0.02	0.000690639	0.484035	0.0239962
Lincosamides:Cutibacterium	age_max	0.791756	1	0.43	1	0.0504594
Lincosamides:Cutibacterium	age_min	0.104938	0	0	1	0.0837005
Lincosamides:Cutibacterium	zero	0.154635	0.02	0.000690639	0.520539	0.0268621
Lincosamides:Cutibacterium	hundred	0.452088	0.06	0.00837383	0.950903	0.0895586
Lincosamides:Cutibacterium	max_difference	0.374846	0.27	0.017022	0.765339	0.0478729
Lincosamides:Cutibacterium	age_max_difference	0.686818	1	-0.57	1	0.208673
Lincosamides:Cutibacterium	zero_hundred_difference	0.297454	0.01	-0.0736563	0.826368	0.0674527
Lincosamides:Cutibacterium	1	0.154635	0.02	0.000690639	0.520539	0.0268621
Lincosamides:Cutibacterium	2	0.158684	0.02	0.000781275	0.528263	0.027288
Lincosamides:Cutibacterium	3	0.162842	0.02	0.000882089	0.534069	0.0277344
Lincosamides:Cutibacterium	4	0.167108	0.02	0.000993977	0.541881	0.0282009
Lincosamides:Cutibacterium	5	0.171477	0.02	0.00111788	0.546344	0.0286872
Lincosamides:Cutibacterium	6	0.175947	0.03	0.00211281	0.554792	0.0291927
Lincosamides:Cutibacterium	7	0.180516	0.03	0.0022913	0.56159	0.029717
Lincosamides:Cutibacterium	8	0.185178	0.03	0.00200027	0.566514	0.0302596
Lincosamides:Cutibacterium	9	0.189931	0.03	0.00175393	0.575542	0.0308199
Lincosamides:Cutibacterium	10	0.19477	0.03	0.00195344	0.583876	0.0313972
Lincosamides:Cutibacterium	11	0.199691	0.03	0.00297701	0.589229	0.031991
Lincosamides:Cutibacterium	12	0.204687	0.04	0.00338594	0.594355	0.0326003
Lincosamides:Cutibacterium	13	0.209755	0.04	0.00358855	0.601386	0.0332245
Lincosamides:Cutibacterium	14	0.214888	0.03	0.00294758	0.604446	0.0338627
Lincosamides:Cutibacterium	15	0.220081	0.04	0.00422886	0.609543	0.0345138
Lincosamides:Cutibacterium	16	0.225327	0.04	0.00821484	0.62055	0.0351768
Lincosamides:Cutibacterium	17	0.230621	0.04	0.00792283	0.629415	0.0358507
Lincosamides:Cutibacterium	18	0.235957	0.04	0.00431058	0.633799	0.0365341
Lincosamides:Cutibacterium	19	0.241328	0.04	0.00560851	0.641399	0.0372259
Lincosamides:Cutibacterium	20	0.246727	0.07	0.00595383	0.649261	0.0379247
Lincosamides:Cutibacterium	21	0.252148	0.05	0.00943255	0.658628	0.0386291
Lincosamides:Cutibacterium	22	0.257585	0.05	0.00957001	0.666849	0.0393377
Lincosamides:Cutibacterium	23	0.263031	0.05	0.0105278	0.674768	0.040049
Lincosamides:Cutibacterium	24	0.268479	0.06	0.00986644	0.682384	0.0407617
Lincosamides:Cutibacterium	25	0.273925	0.06	0.0135211	0.693988	0.0414742
Lincosamides:Cutibacterium	26	0.279361	0.08	0.00839019	0.695753	0.0421851
Lincosamides:Cutibacterium	27	0.284781	0.08	0.00989597	0.702405	0.0428931
Lincosamides:Cutibacterium	28	0.290181	0.08	0.0149885	0.713588	0.0435969
Lincosamides:Cutibacterium	29	0.295553	0.08	0.0170159	0.722357	0.0442952
Lincosamides:Cutibacterium	30	0.300892	0.08	0.0172893	0.729459	0.0449868
Lincosamides:Cutibacterium	31	0.306194	0.09	0.016831	0.735396	0.0456706
Lincosamides:Cutibacterium	32	0.311453	0.09	0.00997079	0.734952	0.0463457
Lincosamides:Cutibacterium	33	0.316664	0.09	0.0202231	0.751832	0.0470111
Lincosamides:Cutibacterium	34	0.321822	0.09	0.0206378	0.758289	0.0476661
Lincosamides:Cutibacterium	35	0.326924	0.1	0.020969	0.764135	0.0483098
Lincosamides:Cutibacterium	36	0.331965	0.1	0.0221108	0.769955	0.0489418
Lincosamides:Cutibacterium	37	0.33694	0.1	0.0210682	0.772425	0.0495615
Lincosamides:Cutibacterium	38	0.341847	0.1	0.0211082	0.777853	0.0501685
Lincosamides:Cutibacterium	39	0.346682	0.11	0.0223496	0.783244	0.0507626
Lincosamides:Cutibacterium	40	0.351441	0.13	0.017391	0.783573	0.0513434
Lincosamides:Cutibacterium	41	0.356121	0.13	0.0177969	0.788405	0.051911
Lincosamides:Cutibacterium	42	0.360719	0.11	0.0259245	0.800747	0.0524653
Lincosamides:Cutibacterium	43	0.365233	0.14	0.0251754	0.803385	0.0530063
Lincosamides:Cutibacterium	44	0.36966	0.11	0.0233371	0.805693	0.0535344
Lincosamides:Cutibacterium	45	0.373997	0.11	0.0276399	0.813823	0.0540496
Lincosamides:Cutibacterium	46	0.378243	0.14	0.0272184	0.816884	0.0545524
Lincosamides:Cutibacterium	47	0.382396	0.14	0.0265444	0.819885	0.0550432
Lincosamides:Cutibacterium	48	0.386453	0.12	0.0268038	0.824191	0.0555225
Lincosamides:Cutibacterium	49	0.390412	0.13	0.0264738	0.82819	0.0559908
Lincosamides:Cutibacterium	50	0.394273	0.13	0.0289387	0.834415	0.0564489
Lincosamides:Cutibacterium	51	0.398034	0.14	0.0300012	0.839074	0.0568974
Lincosamides:Cutibacterium	52	0.401694	0.2	0.0190573	0.830731	0.0573371
Lincosamides:Cutibacterium	53	0.405251	0.11	0.0223121	0.837031	0.0577689
Lincosamides:Cutibacterium	53	0.405251	0.15	0.0223121	0.837031	0.0577689
Lincosamides:Cutibacterium	54	0.408704	0.15	0.0322503	0.850824	0.0581937
Lincosamides:Cutibacterium	55	0.412052	0.15	0.0315983	0.852324	0.0586124
Lincosamides:Cutibacterium	56	0.415294	0.15	0.0281504	0.851299	0.0590261
Lincosamides:Cutibacterium	57	0.41843	0.16	0.033445	0.859586	0.0594357
Lincosamides:Cutibacterium	58	0.421459	0.16	0.0331336	0.862722	0.0598424
Lincosamides:Cutibacterium	59	0.42438	0.16	0.0350204	0.867764	0.0602474
Lincosamides:Cutibacterium	60	0.427192	0.16	0.0361375	0.871209	0.0606517
Lincosamides:Cutibacterium	61	0.429895	0.16	0.0325438	0.871452	0.0610566
Lincosamides:Cutibacterium	62	0.432489	0.12	0.0366487	0.878311	0.0614634
Lincosamides:Cutibacterium	63	0.434973	0.21	0.0375628	0.882491	0.0618731
Lincosamides:Cutibacterium	64	0.437347	0.21	0.0373047	0.883914	0.0622871
Lincosamides:Cutibacterium	65	0.439611	0.22	0.0363456	0.885681	0.0627067
Lincosamides:Cutibacterium	66	0.441764	0.18	0.0363334	0.887457	0.063133
Lincosamides:Cutibacterium	67	0.443806	0.25	0.0311249	0.884765	0.0635674
Lincosamides:Cutibacterium	68	0.445738	0.13	0.0354997	0.891412	0.0640111
Lincosamides:Cutibacterium	68	0.445738	0.25	0.0354997	0.891412	0.0640111
Lincosamides:Cutibacterium	69	0.447558	0.13	0.0374873	0.895152	0.0644654
Lincosamides:Cutibacterium	70	0.449269	0.13	0.037521	0.897595	0.0649314
Lincosamides:Cutibacterium	71	0.450868	0.13	0.0380131	0.901347	0.0654104
Lincosamides:Cutibacterium	72	0.452358	0.13	0.0379216	0.903405	0.0659035
Lincosamides:Cutibacterium	73	0.453737	0.27	0.0373356	0.904829	0.066412
Lincosamides:Cutibacterium	74	0.455007	0.27	0.0366816	0.906948	0.0669369
Lincosamides:Cutibacterium	75	0.456168	0.21	0.0314812	0.904898	0.0674792
Lincosamides:Cutibacterium	75	0.456168	0.28	0.0314812	0.904898	0.0674792
Lincosamides:Cutibacterium	76	0.457221	0.28	0.0349935	0.910761	0.0680401
Lincosamides:Cutibacterium	77	0.458166	0.22	0.0251539	0.904808	0.0686204
Lincosamides:Cutibacterium	78	0.459003	0.22	0.0251359	0.907553	0.0692211
Lincosamides:Cutibacterium	79	0.459735	0.28	0.0201648	0.905185	0.069843
Lincosamides:Cutibacterium	80	0.460361	0.27	0.0250122	0.913557	0.0704869
Lincosamides:Cutibacterium	81	0.460883	0.27	0.017493	0.908602	0.0711536
Lincosamides:Cutibacterium	82	0.461302	0.23	0.0482997	0.94211	0.0718436
Lincosamides:Cutibacterium	83	0.46162	0.23	0.034989	0.931375	0.0725575
Lincosamides:Cutibacterium	84	0.461838	0.09	0.0359993	0.934768	0.0732957
Lincosamides:Cutibacterium	85	0.461956	0.09	0.0360563	0.936527	0.0740587
Lincosamides:Cutibacterium	86	0.461978	0.09	0.0368062	0.940009	0.0748467
Lincosamides:Cutibacterium	87	0.461905	0.09	0.0348483	0.940633	0.0756599
Lincosamides:Cutibacterium	87	0.461905	0.19	0.0348483	0.940633	0.0756599
Lincosamides:Cutibacterium	88	0.461738	0.13	0.0392731	0.947502	0.0764984
Lincosamides:Cutibacterium	89	0.46148	0.19	0.0380318	0.948341	0.0773621
Lincosamides:Cutibacterium	90	0.461132	0.08	0.0298577	0.94353	0.0782509
Lincosamides:Cutibacterium	91	0.460697	0.09	0.0354792	0.951842	0.0791647
Lincosamides:Cutibacterium	92	0.460178	0.09	0.0284406	0.946992	0.0801031
Lincosamides:Cutibacterium	93	0.459575	0.1	0.0302556	0.951527	0.0810657
Lincosamides:Cutibacterium	94	0.458893	0.1	0.0277442	0.951337	0.0820519
Lincosamides:Cutibacterium	95	0.458133	0.08	0.0226738	0.949517	0.0830613
Lincosamides:Cutibacterium	96	0.457298	0.09	0.022162	0.952383	0.084093
Lincosamides:Cutibacterium	97	0.45639	0.09	0.0113989	0.944188	0.0851465
Lincosamides:Cutibacterium	98	0.455412	0.06	0.0108043	0.945577	0.0862207
Lincosamides:Cutibacterium	99	0.454368	0.07	0.00995819	0.947733	0.0873148
Lincosamides:Cutibacterium	100	0.453259	0.06	0.00894677	0.949418	0.0884278
Lincosamides:Cutibacterium	101	0.452088	0.06	0.00837383	0.950903	0.0895586
Lincosamides:Kocuria	max	0.0955197	0.02	0.00192002	0.344394	0.0152325
Lincosamides:Kocuria	min	0.0217508	0.01	8.50512835354219e-05	0.0683732	0.000650407
Lincosamides:Kocuria	age_max	0.565196	1	0	1	0.192335
Lincosamides:Kocuria	age_min	0.47577	0	0	1	0.153685
Lincosamides:Kocuria	zero	0.0409121	0.01	0.000832373	0.124682	0.00207467
Lincosamides:Kocuria	hundred	0.0797873	0.01	2.40230204299832e-05	0.33411	0.0157083
Lincosamides:Kocuria	max_difference	0.0737689	0.01	0.000229315	0.293362	0.0123905
Lincosamides:Kocuria	age_max_difference	0.089426	1	-1	1	0.60415
Lincosamides:Kocuria	zero_hundred_difference	0.0388752	0	-0.144022	0.302597	0.0139421
Lincosamides:Kocuria	1	0.0409121	0.01	0.000832373	0.124682	0.00207467
Lincosamides:Kocuria	2	0.0402361	0.01	0.00116968	0.12234	0.00195286
Lincosamides:Kocuria	3	0.03961	0.01	0.00118234	0.120474	0.00184455
Lincosamides:Kocuria	4	0.0390309	0.01	0.00100554	0.116985	0.00174847
Lincosamides:Kocuria	5	0.0384964	0.01	0.0011635	0.11552	0.00166342
Lincosamides:Kocuria	6	0.0380039	0.01	0.000877623	0.114717	0.00158835
Lincosamides:Kocuria	7	0.0375511	0.01	0.00108089	0.112572	0.0015223
Lincosamides:Kocuria	8	0.0371358	0.01	0.0013186	0.110942	0.0014644
Lincosamides:Kocuria	9	0.0367559	0.01	0.00150222	0.109645	0.00141387
Lincosamides:Kocuria	10	0.0364094	0.01	0.00159044	0.108432	0.00137001
Lincosamides:Kocuria	11	0.0360944	0.01	0.000921502	0.106085	0.0013322
Lincosamides:Kocuria	12	0.0358091	0.01	0.00114269	0.104868	0.00129988
Lincosamides:Kocuria	13	0.035552	0.01	0.00123771	0.10412	0.00127255
Lincosamides:Kocuria	14	0.0353213	0.01	0.00114301	0.103908	0.00124976
Lincosamides:Kocuria	15	0.0351156	0.01	0.000955321	0.103701	0.00123111
Lincosamides:Kocuria	16	0.0349336	0.01	0.00150771	0.103093	0.00121625
Lincosamides:Kocuria	17	0.0347739	0.01	0.000971725	0.101182	0.00120485
Lincosamides:Kocuria	18	0.0346352	0.01	0.00133384	0.101963	0.00119664
Lincosamides:Kocuria	19	0.0345165	0.01	0.00131947	0.101003	0.00119135
Lincosamides:Kocuria	20	0.0344165	0.01	0.00130632	0.100929	0.00118876
Lincosamides:Kocuria	21	0.0343344	0.01	0.00129437	0.0999597	0.00118866
Lincosamides:Kocuria	22	0.0342691	0.01	0.00101104	0.0984432	0.00119087
Lincosamides:Kocuria	23	0.0342197	0.01	0.00127394	0.0985214	0.00119522
Lincosamides:Kocuria	24	0.0341854	0.01	0.00119483	0.0986545	0.00120156
Lincosamides:Kocuria	25	0.0341654	0.01	0.00103333	0.0981576	0.00120976
Lincosamides:Kocuria	26	0.0341589	0.01	0.00116011	0.0987088	0.0012197
Lincosamides:Kocuria	27	0.0341653	0.01	0.00122782	0.098718	0.00123126
Lincosamides:Kocuria	28	0.0341839	0.01	0.00105453	0.0993479	0.00124436
Lincosamides:Kocuria	29	0.0342141	0.01	0.00100851	0.0994227	0.00125889
Lincosamides:Kocuria	30	0.0342554	0.01	0.000965823	0.0993326	0.00127478
Lincosamides:Kocuria	31	0.0343072	0.01	0.00119694	0.100436	0.00129196
Lincosamides:Kocuria	32	0.0343691	0.01	0.00123522	0.101179	0.00131036
Lincosamides:Kocuria	33	0.0344407	0.01	0.000857107	0.101658	0.00132993
Lincosamides:Kocuria	34	0.0345215	0.01	0.000826496	0.102047	0.00135061
Lincosamides:Kocuria	35	0.0346112	0.01	0.00107375	0.10274	0.00137236
Lincosamides:Kocuria	36	0.0347094	0.01	0.00077249	0.102756	0.00139514
Lincosamides:Kocuria	37	0.034816	0.01	0.000748755	0.103414	0.00141893
Lincosamides:Kocuria	38	0.0349307	0.01	0.000726999	0.104517	0.00144368
Lincosamides:Kocuria	39	0.0350532	0.01	0.00070709	0.105617	0.0014694
Lincosamides:Kocuria	40	0.0351834	0.01	0.000688911	0.10625	0.00149605
Lincosamides:Kocuria	41	0.0353212	0.01	0.000672355	0.106929	0.00152363
Lincosamides:Kocuria	42	0.0354664	0.01	0.000814454	0.107552	0.00155215
Lincosamides:Kocuria	43	0.035619	0.01	0.000643741	0.107814	0.0015816
Lincosamides:Kocuria	44	0.035779	0.01	0.000631523	0.108712	0.001612
Lincosamides:Kocuria	45	0.0359464	0.01	0.000745505	0.109389	0.00164336
Lincosamides:Kocuria	46	0.0361212	0.01	0.000661534	0.110229	0.00167572
Lincosamides:Kocuria	47	0.0363035	0.01	0.000602429	0.111519	0.0017091
Lincosamides:Kocuria	48	0.0364935	0.01	0.000694792	0.1129	0.00174356
Lincosamides:Kocuria	49	0.0366913	0.01	0.000588827	0.113297	0.00177914
Lincosamides:Kocuria	50	0.0368971	0.01	0.000583647	0.11451	0.0018159
Lincosamides:Kocuria	51	0.0371112	0.01	0.000579509	0.115391	0.00185393
Lincosamides:Kocuria	52	0.0373339	0.01	0.000632781	0.11719	0.00189329
Lincosamides:Kocuria	53	0.0375655	0.01	0.000574278	0.118975	0.00193409
Lincosamides:Kocuria	54	0.0378063	0.01	0.000631762	0.119827	0.00197644
Lincosamides:Kocuria	55	0.0380568	0.01	0.000632239	0.120563	0.00202045
Lincosamides:Kocuria	56	0.0383175	0.01	0.000573881	0.121617	0.00206627
Lincosamides:Kocuria	57	0.0385889	0.01	0.000575727	0.122451	0.00211404
Lincosamides:Kocuria	58	0.0388715	0.01	0.000578574	0.123059	0.00216395
Lincosamides:Kocuria	59	0.0391659	0.01	0.000582437	0.123552	0.00221618
Lincosamides:Kocuria	60	0.0394729	0.01	0.000577729	0.125086	0.00227093
Lincosamides:Kocuria	61	0.0397932	0.01	0.000571011	0.126186	0.00232845
Lincosamides:Kocuria	62	0.0401275	0.01	0.000565201	0.128286	0.002389
Lincosamides:Kocuria	63	0.0404767	0.01	0.000560275	0.129397	0.00245284
Lincosamides:Kocuria	64	0.0408417	0.01	0.000535841	0.131246	0.00252031
Lincosamides:Kocuria	65	0.0412234	0.01	0.00050873	0.132501	0.00259174
Lincosamides:Kocuria	66	0.0416229	0.01	0.000482648	0.134327	0.00266751
Lincosamides:Kocuria	67	0.0420412	0.01	0.000457579	0.137272	0.00274803
Lincosamides:Kocuria	68	0.0424797	0.01	0.000433504	0.139364	0.00283376
Lincosamides:Kocuria	69	0.0429394	0.01	0.000497326	0.14184	0.00292521
Lincosamides:Kocuria	70	0.0434217	0.01	0.000388261	0.143437	0.0030229
Lincosamides:Kocuria	71	0.043928	0.01	0.000367051	0.145279	0.00312746
Lincosamides:Kocuria	72	0.0444598	0.01	0.000453392	0.148661	0.00323952
Lincosamides:Kocuria	73	0.0450186	0.01	0.000327348	0.150576	0.00335982
Lincosamides:Kocuria	74	0.045606	0.01	0.000423639	0.154218	0.00348914
Lincosamides:Kocuria	75	0.0462238	0.01	0.000291112	0.157174	0.00362833
Lincosamides:Kocuria	76	0.0468738	0.01	0.000274235	0.160091	0.00377834
Lincosamides:Kocuria	77	0.0475577	0.01	0.000258154	0.16336	0.0039402
Lincosamides:Kocuria	78	0.0482777	0.01	0.000242843	0.167004	0.00411503
Lincosamides:Kocuria	79	0.0490357	0.01	0.000228279	0.171377	0.00430404
Lincosamides:Kocuria	80	0.0498338	0.01	0.000214436	0.175158	0.00450857
Lincosamides:Kocuria	81	0.0506742	0.01	0.000328296	0.180142	0.00473004
Lincosamides:Kocuria	82	0.0515591	0.01	0.000188815	0.184364	0.00497
Lincosamides:Kocuria	83	0.0524908	0.01	0.000291407	0.189789	0.00523013
Lincosamides:Kocuria	84	0.0534717	0.01	0.000165785	0.194396	0.00551218
Lincosamides:Kocuria	85	0.0545042	0.01	0.000155181	0.199921	0.00581808
Lincosamides:Kocuria	86	0.0555904	0.01	0.000145152	0.205357	0.0061498
Lincosamides:Kocuria	87	0.056733	0.01	0.000135675	0.209816	0.00650948
Lincosamides:Kocuria	88	0.0579341	0.01	0.000126727	0.216923	0.00689929
Lincosamides:Kocuria	89	0.0591962	0.01	0.000118285	0.225449	0.0073215
Lincosamides:Kocuria	90	0.0605214	0.01	0.000110327	0.231703	0.00777844
Lincosamides:Kocuria	91	0.0619119	0.01	0.000102832	0.239462	0.00827244
Lincosamides:Kocuria	92	0.0633697	0.01	9.01856958736879e-05	0.245999	0.00880583
Lincosamides:Kocuria	93	0.0648968	0.01	7.84170361395765e-05	0.252525	0.0093809
Lincosamides:Kocuria	94	0.066495	0.01	6.80622416917446e-05	0.260385	0.00999984
Lincosamides:Kocuria	95	0.0681659	0.01	5.89691954507214e-05	0.270363	0.0106647
Lincosamides:Kocuria	96	0.0699108	0.01	5.09996674855246e-05	0.282885	0.0113774
Lincosamides:Kocuria	97	0.0717312	0.01	4.40283823603379e-05	0.292994	0.0121395
Lincosamides:Kocuria	98	0.0736281	0.01	3.79421036677216e-05	0.303574	0.0129526
Lincosamides:Kocuria	99	0.0756026	0.01	3.26387426202634e-05	0.313915	0.0138178
Lincosamides:Kocuria	100	0.0776554	0.01	2.80264963493698e-05	0.323241	0.0147361
Lincosamides:Kocuria	101	0.0797873	0.01	2.40230204299832e-05	0.33411	0.0157083
Lincosamides:Staphylococcus	max	0.356243	0.3	0.0684635	0.67723	0.0279927
Lincosamides:Staphylococcus	min	0.0955797	0.03	0.00475198	0.256157	0.00610488
Lincosamides:Staphylococcus	age_max	0.846546	1	0.62	1	0.0196491
Lincosamides:Staphylococcus	age_min	0.005908	0	0	0	0.00399545
Lincosamides:Staphylococcus	zero	0.0958677	0.03	0.00475198	0.257872	0.00620457
Lincosamides:Staphylococcus	hundred	0.329175	0.23	0.0457491	0.661168	0.0295749
Lincosamides:Staphylococcus	max_difference	0.260663	0.23	0.0397673	0.501685	0.0159344
Lincosamides:Staphylococcus	age_max_difference	0.840638	1	0.62	1	0.0264719
Lincosamides:Staphylococcus	zero_hundred_difference	0.233307	0.18	0.0114272	0.484734	0.0171461
Lincosamides:Staphylococcus	1	0.0958677	0.03	0.00475198	0.257872	0.00620457
Lincosamides:Staphylococcus	2	0.0987603	0.05	0.0052126	0.263178	0.00636814
Lincosamides:Staphylococcus	3	0.10172	0.05	0.00547087	0.267799	0.0065376
Lincosamides:Staphylococcus	4	0.104745	0.05	0.00711837	0.274919	0.00671302
Lincosamides:Staphylococcus	5	0.107835	0.04	0.00637278	0.276562	0.00689447
Lincosamides:Staphylococcus	6	0.11099	0.04	0.00813564	0.281916	0.007082
Lincosamides:Staphylococcus	7	0.114207	0.04	0.00863725	0.287389	0.00727567
Lincosamides:Staphylococcus	8	0.117486	0.05	0.00944282	0.293725	0.00747551
Lincosamides:Staphylococcus	9	0.120824	0.06	0.0118222	0.301473	0.00768154
Lincosamides:Staphylococcus	10	0.124221	0.05	0.0102101	0.303951	0.00789376
Lincosamides:Staphylococcus	11	0.127674	0.05	0.0116632	0.310748	0.00811217
Lincosamides:Staphylococcus	12	0.131181	0.05	0.0146911	0.318729	0.00833675
Lincosamides:Staphylococcus	13	0.13474	0.07	0.0153887	0.324352	0.00856746
Lincosamides:Staphylococcus	14	0.138348	0.07	0.0126463	0.327333	0.00880423
Lincosamides:Staphylococcus	15	0.142004	0.07	0.0166412	0.336696	0.00904698
Lincosamides:Staphylococcus	16	0.145704	0.07	0.0177062	0.341591	0.00929562
Lincosamides:Staphylococcus	17	0.149446	0.07	0.018818	0.348749	0.00955001
Lincosamides:Staphylococcus	18	0.153227	0.08	0.0185497	0.354002	0.00981002
Lincosamides:Staphylococcus	19	0.157044	0.08	0.0198186	0.36047	0.0100755
Lincosamides:Staphylococcus	20	0.160894	0.08	0.0203158	0.365245	0.0103462
Lincosamides:Staphylococcus	21	0.164773	0.08	0.0172002	0.36724	0.0106219
Lincosamides:Staphylococcus	22	0.168678	0.09	0.0210532	0.376664	0.0109024
Lincosamides:Staphylococcus	23	0.172606	0.09	0.022882	0.383295	0.0111875
Lincosamides:Staphylococcus	24	0.176553	0.1	0.0249245	0.39024	0.0114768
Lincosamides:Staphylococcus	25	0.180516	0.09	0.0248253	0.395063	0.01177
Lincosamides:Staphylococcus	26	0.184491	0.09	0.0256319	0.400542	0.0120669
Lincosamides:Staphylococcus	27	0.188475	0.09	0.0252764	0.407287	0.0123669
Lincosamides:Staphylococcus	28	0.192464	0.1	0.0284019	0.416843	0.0126699
Lincosamides:Staphylococcus	29	0.196455	0.1	0.02914	0.422872	0.0129754
Lincosamides:Staphylococcus	30	0.200443	0.1	0.0300185	0.429667	0.013283
Lincosamides:Staphylococcus	31	0.204425	0.11	0.032295	0.438468	0.0135923
Lincosamides:Staphylococcus	32	0.208398	0.11	0.028836	0.439527	0.0139028
Lincosamides:Staphylococcus	33	0.212357	0.11	0.0302722	0.446942	0.0142143
Lincosamides:Staphylococcus	34	0.2163	0.11	0.036007	0.458937	0.0145262
Lincosamides:Staphylococcus	35	0.220223	0.11	0.0365848	0.464515	0.0148381
Lincosamides:Staphylococcus	36	0.224122	0.12	0.0373627	0.469992	0.0151495
Lincosamides:Staphylococcus	37	0.227993	0.11	0.0384105	0.476579	0.0154602
Lincosamides:Staphylococcus	38	0.231835	0.12	0.0386763	0.482708	0.0157695
Lincosamides:Staphylococcus	39	0.235642	0.12	0.0369627	0.486462	0.0160772
Lincosamides:Staphylococcus	40	0.239413	0.13	0.037736	0.493087	0.0163829
Lincosamides:Staphylococcus	41	0.243144	0.18	0.0423922	0.503103	0.0166861
Lincosamides:Staphylococcus	42	0.246831	0.18	0.0428748	0.509505	0.0169865
Lincosamides:Staphylococcus	43	0.250472	0.18	0.0490814	0.520683	0.0172837
Lincosamides:Staphylococcus	44	0.254065	0.19	0.0476448	0.524152	0.0175775
Lincosamides:Staphylococcus	45	0.257605	0.15	0.0389475	0.519844	0.0178674
Lincosamides:Staphylococcus	46	0.261092	0.15	0.0417323	0.526311	0.0181533
Lincosamides:Staphylococcus	46	0.261092	0.19	0.0417323	0.526311	0.0181533
Lincosamides:Staphylococcus	47	0.264521	0.14	0.0426832	0.530631	0.0184348
Lincosamides:Staphylococcus	47	0.264521	0.19	0.0426832	0.530631	0.0184348
Lincosamides:Staphylococcus	47	0.264521	0.23	0.0426832	0.530631	0.0184348
Lincosamides:Staphylococcus	48	0.267891	0.23	0.0434898	0.534947	0.0187118
Lincosamides:Staphylococcus	49	0.271199	0.19	0.041785	0.537299	0.0189839
Lincosamides:Staphylococcus	50	0.274443	0.16	0.0455347	0.544796	0.019251
Lincosamides:Staphylococcus	51	0.277621	0.22	0.0438418	0.54777	0.019513
Lincosamides:Staphylococcus	52	0.280731	0.25	0.052672	0.559421	0.0197697
Lincosamides:Staphylococcus	53	0.28377	0.2	0.0570989	0.567536	0.020021
Lincosamides:Staphylococcus	54	0.286737	0.17	0.0571003	0.570777	0.0202668
Lincosamides:Staphylococcus	55	0.28963	0.26	0.0577389	0.57423	0.0205071
Lincosamides:Staphylococcus	56	0.292448	0.26	0.055628	0.574528	0.0207419
Lincosamides:Staphylococcus	57	0.295188	0.26	0.056465	0.578443	0.0209712
Lincosamides:Staphylococcus	58	0.29785	0.21	0.058381	0.583658	0.021195
Lincosamides:Staphylococcus	59	0.300431	0.26	0.0593292	0.588853	0.0214133
Lincosamides:Staphylococcus	60	0.302931	0.21	0.060205	0.592914	0.0216263
Lincosamides:Staphylococcus	60	0.302931	0.25	0.060205	0.592914	0.0216263
Lincosamides:Staphylococcus	60	0.302931	0.27	0.060205	0.592914	0.0216263
Lincosamides:Staphylococcus	61	0.305349	0.27	0.0613472	0.597683	0.0218341
Lincosamides:Staphylococcus	62	0.307682	0.21	0.0604355	0.599625	0.0220369
Lincosamides:Staphylococcus	63	0.30993	0.21	0.0623864	0.603628	0.0222347
Lincosamides:Staphylococcus	64	0.312093	0.18	0.0619076	0.605678	0.0224278
Lincosamides:Staphylococcus	64	0.312093	0.21	0.0619076	0.605678	0.0224278
Lincosamides:Staphylococcus	65	0.314169	0.26	0.0641692	0.610903	0.0226165
Lincosamides:Staphylococcus	66	0.316157	0.26	0.0631577	0.612005	0.0228009
Lincosamides:Staphylococcus	67	0.318056	0.22	0.0639708	0.615119	0.0229813
Lincosamides:Staphylococcus	68	0.319867	0.22	0.0634514	0.61695	0.023158
Lincosamides:Staphylococcus	69	0.321588	0.22	0.0652406	0.620892	0.0233313
Lincosamides:Staphylococcus	70	0.323218	0.27	0.0675424	0.625252	0.0235015
Lincosamides:Staphylococcus	71	0.324758	0.23	0.066419	0.62674	0.0236691
Lincosamides:Staphylococcus	72	0.326207	0.23	0.0606435	0.623364	0.0238342
Lincosamides:Staphylococcus	73	0.327564	0.28	0.0672257	0.632552	0.0239974
Lincosamides:Staphylococcus	74	0.32883	0.22	0.0675682	0.634825	0.0241591
Lincosamides:Staphylococcus	75	0.330003	0.31	0.066967	0.635464	0.0243195
Lincosamides:Staphylococcus	76	0.331085	0.29	0.0667643	0.636585	0.0244792
Lincosamides:Staphylococcus	77	0.332074	0.31	0.0662806	0.637838	0.0246386
Lincosamides:Staphylococcus	78	0.332971	0.2	0.0664278	0.639293	0.0247981
Lincosamides:Staphylococcus	78	0.332971	0.31	0.0664278	0.639293	0.0247981
Lincosamides:Staphylococcus	79	0.333776	0.2	0.0687034	0.64336	0.0249582
Lincosamides:Staphylococcus	80	0.33449	0.3	0.0688331	0.646258	0.0251194
Lincosamides:Staphylococcus	81	0.335111	0.3	0.0687509	0.648544	0.025282
Lincosamides:Staphylococcus	82	0.335641	0.3	0.0672217	0.649364	0.0254467
Lincosamides:Staphylococcus	83	0.33608	0.3	0.0686034	0.653025	0.0256139
Lincosamides:Staphylococcus	84	0.336428	0.3	0.0683953	0.653653	0.025784
Lincosamides:Staphylococcus	85	0.336686	0.31	0.0678424	0.65484	0.0259576
Lincosamides:Staphylococcus	86	0.336854	0.3	0.0676602	0.655693	0.0261351
Lincosamides:Staphylococcus	87	0.336932	0.3	0.0658018	0.65664	0.0263171
Lincosamides:Staphylococcus	88	0.336923	0.3	0.0667144	0.658654	0.0265039
Lincosamides:Staphylococcus	88	0.336923	0.35	0.0667144	0.658654	0.0265039
Lincosamides:Staphylococcus	89	0.336825	0.29	0.0642543	0.65972	0.0266961
Lincosamides:Staphylococcus	90	0.336641	0.29	0.0628012	0.66067	0.0268941
Lincosamides:Staphylococcus	91	0.33637	0.2	0.0636983	0.664607	0.0270984
Lincosamides:Staphylococcus	92	0.336014	0.2	0.0646718	0.667724	0.0273093
Lincosamides:Staphylococcus	93	0.335575	0.2	0.0610009	0.664985	0.0275275
Lincosamides:Staphylococcus	94	0.335052	0.2	0.0615271	0.666902	0.0277532
Lincosamides:Staphylococcus	95	0.334447	0.32	0.0602809	0.667106	0.0279868
Lincosamides:Staphylococcus	96	0.333762	0.32	0.0581372	0.665838	0.0282287
Lincosamides:Staphylococcus	97	0.332997	0.21	0.0468289	0.657057	0.0284794
Lincosamides:Staphylococcus	98	0.332155	0.28	0.0452396	0.657087	0.028739
Lincosamides:Staphylococcus	99	0.331236	0.21	0.0431483	0.656984	0.029008
Lincosamides:Staphylococcus	100	0.330242	0.23	0.0427923	0.657812	0.0292865
Lincosamides:Staphylococcus	101	0.329175	0.23	0.0457491	0.661168	0.0295749
Lincosamides:Streptococcus	max	0.0922354	0.03	0.00406142	0.24979	0.00604475
Lincosamides:Streptococcus	min	0.0317957	0.01	0.00171331	0.0847803	0.000788538
Lincosamides:Streptococcus	age_max	0.85228	1	0	1	0.112278
Lincosamides:Streptococcus	age_min	0.23212	0	0	0.6	0.0560225
Lincosamides:Streptococcus	zero	0.0446929	0.02	0.00147375	0.12803	0.00224672
Lincosamides:Streptococcus	hundred	0.0887793	0.03	0.00321605	0.241584	0.00584242
Lincosamides:Streptococcus	max_difference	0.0604398	0.02	0.000791782	0.177923	0.00335593
Lincosamides:Streptococcus	age_max_difference	0.62016	1	-0.59	1	0.262314
Lincosamides:Streptococcus	zero_hundred_difference	0.0440863	0.01	-0.0550569	0.174263	0.00351868
Lincosamides:Streptococcus	1	0.0446929	0.02	0.00147375	0.12803	0.00224672
Lincosamides:Streptococcus	2	0.0440738	0.02	0.00152306	0.126523	0.00213106
Lincosamides:Streptococcus	3	0.0434907	0.02	0.00129825	0.123713	0.00202451
Lincosamides:Streptococcus	4	0.0429423	0.02	0.00133696	0.120931	0.00192637
Lincosamides:Streptococcus	5	0.0424271	0.02	0.00237	0.119842	0.00183601
Lincosamides:Streptococcus	6	0.0419441	0.02	0.00188741	0.117231	0.00175283
Lincosamides:Streptococcus	7	0.041492	0.02	0.00249615	0.115778	0.00167628
Lincosamides:Streptococcus	8	0.0410697	0.02	0.00183685	0.112575	0.00160586
Lincosamides:Streptococcus	9	0.040676	0.02	0.00189191	0.111038	0.0015411
Lincosamides:Streptococcus	10	0.0403099	0.02	0.00275305	0.111092	0.00148159
Lincosamides:Streptococcus	11	0.0399704	0.02	0.00200413	0.109307	0.00142693
Lincosamides:Streptococcus	12	0.0396567	0.02	0.00283779	0.109467	0.00137676
Lincosamides:Streptococcus	13	0.0393677	0.02	0.00211891	0.107214	0.00133076
Lincosamides:Streptococcus	14	0.0391027	0.02	0.00263324	0.106537	0.00128864
Lincosamides:Streptococcus	15	0.0388608	0.02	0.00315658	0.10603	0.0012501
Lincosamides:Streptococcus	16	0.0386413	0.02	0.00314001	0.10507	0.00121491
Lincosamides:Streptococcus	17	0.0384434	0.02	0.00321983	0.104091	0.00118284
Lincosamides:Streptococcus	18	0.0382665	0.02	0.00315474	0.103409	0.00115368
Lincosamides:Streptococcus	19	0.0381098	0.02	0.00315543	0.10229	0.00112723
Lincosamides:Streptococcus	20	0.0379729	0.02	0.00320309	0.101797	0.00110332
Lincosamides:Streptococcus	21	0.0378552	0.02	0.00403265	0.102334	0.00108179
Lincosamides:Streptococcus	22	0.0377561	0.02	0.0034342	0.101248	0.00106251
Lincosamides:Streptococcus	23	0.037675	0.02	0.00264972	0.100248	0.00104532
Lincosamides:Streptococcus	24	0.0376116	0.02	0.00263088	0.0996444	0.00103013
Lincosamides:Streptococcus	25	0.0375654	0.02	0.00265434	0.0993305	0.0010168
Lincosamides:Streptococcus	26	0.037536	0.02	0.00290358	0.0991138	0.00100525
Lincosamides:Streptococcus	27	0.037523	0.02	0.0039069	0.100281	0.000995384
Lincosamides:Streptococcus	28	0.037526	0.02	0.00317036	0.0989391	0.000987117
Lincosamides:Streptococcus	29	0.0375448	0.02	0.00316895	0.0984412	0.000980373
Lincosamides:Streptococcus	30	0.0375791	0.02	0.00255257	0.0970383	0.000975086
Lincosamides:Streptococcus	31	0.0376284	0.02	0.00260511	0.0970462	0.000971193
Lincosamides:Streptococcus	32	0.0376927	0.02	0.00265785	0.0965677	0.000968638
Lincosamides:Streptococcus	33	0.0377717	0.02	0.00316919	0.0972638	0.000967372
Lincosamides:Streptococcus	34	0.0378652	0.02	0.00274344	0.0966562	0.000967349
Lincosamides:Streptococcus	35	0.037973	0.02	0.00278007	0.0975206	0.00096853
Lincosamides:Streptococcus	36	0.0380949	0.02	0.00305298	0.097862	0.000970878
Lincosamides:Streptococcus	37	0.0382308	0.02	0.0027727	0.0972895	0.000974363
Lincosamides:Streptococcus	38	0.0383807	0.02	0.00277219	0.0980172	0.000978956
Lincosamides:Streptococcus	39	0.0385443	0.02	0.00465549	0.100411	0.000984635
Lincosamides:Streptococcus	40	0.0387217	0.02	0.00467035	0.100691	0.000991379
Lincosamides:Streptococcus	41	0.0389128	0.02	0.00458309	0.101331	0.000999172
Lincosamides:Streptococcus	42	0.0391176	0.02	0.00279144	0.0996702	0.001008
Lincosamides:Streptococcus	43	0.039336	0.02	0.00280162	0.100115	0.00101786
Lincosamides:Streptococcus	44	0.0395681	0.02	0.00281399	0.100596	0.00102874
Lincosamides:Streptococcus	45	0.0398139	0.02	0.00279309	0.101111	0.00104063
Lincosamides:Streptococcus	46	0.0400735	0.02	0.00330644	0.102316	0.00105354
Lincosamides:Streptococcus	47	0.0403468	0.02	0.00309039	0.102946	0.00106747
Lincosamides:Streptococcus	48	0.0406341	0.02	0.00309055	0.103706	0.00108243
Lincosamides:Streptococcus	49	0.0409355	0.02	0.00323836	0.104962	0.00109842
Lincosamides:Streptococcus	50	0.041251	0.02	0.00399846	0.106865	0.00111546
Lincosamides:Streptococcus	51	0.0415809	0.02	0.00269579	0.106325	0.00113356
Lincosamides:Streptococcus	52	0.0419253	0.02	0.00404506	0.108757	0.00115275
Lincosamides:Streptococcus	53	0.0422844	0.02	0.00331528	0.109305	0.00117305
Lincosamides:Streptococcus	54	0.0426584	0.02	0.00306695	0.110268	0.00119448
Lincosamides:Streptococcus	55	0.0430477	0.02	0.00310649	0.11136	0.00121707
Lincosamides:Streptococcus	56	0.0434524	0.02	0.0041901	0.113618	0.00124087
Lincosamides:Streptococcus	57	0.043873	0.02	0.0031136	0.113835	0.0012659
Lincosamides:Streptococcus	58	0.0443096	0.02	0.00299435	0.114981	0.00129221
Lincosamides:Streptococcus	59	0.0447627	0.02	0.00520955	0.118692	0.00131986
Lincosamides:Streptococcus	60	0.0452326	0.02	0.00308675	0.117549	0.00134889
Lincosamides:Streptococcus	61	0.0457198	0.02	0.00308012	0.119023	0.00137936
Lincosamides:Streptococcus	62	0.0462246	0.02	0.00307463	0.12059	0.00141134
Lincosamides:Streptococcus	63	0.0467476	0.02	0.00319942	0.122209	0.0014449
Lincosamides:Streptococcus	64	0.0472892	0.02	0.00347704	0.123978	0.00148012
Lincosamides:Streptococcus	65	0.04785	0.02	0.00322968	0.125256	0.00151708
Lincosamides:Streptococcus	66	0.0484305	0.02	0.00306404	0.126834	0.00155587
Lincosamides:Streptococcus	67	0.0490313	0.02	0.00269252	0.128129	0.00159659
Lincosamides:Streptococcus	68	0.0496531	0.02	0.00328255	0.13049	0.00163935
Lincosamides:Streptococcus	69	0.0502965	0.02	0.00330222	0.132238	0.00168427
Lincosamides:Streptococcus	70	0.0509622	0.02	0.0040231	0.135057	0.00173148
Lincosamides:Streptococcus	71	0.051651	0.02	0.00405188	0.137469	0.00178111
Lincosamides:Streptococcus	72	0.0523636	0.02	0.00405222	0.139354	0.00183331
Lincosamides:Streptococcus	73	0.0531009	0.02	0.00339167	0.140759	0.00188825
Lincosamides:Streptococcus	74	0.0538637	0.02	0.00432643	0.143778	0.00194611
Lincosamides:Streptococcus	75	0.054653	0.02	0.00361009	0.145044	0.00200706
Lincosamides:Streptococcus	76	0.0554697	0.02	0.00382812	0.14721	0.00207132
Lincosamides:Streptococcus	77	0.0563148	0.03	0.00454133	0.15043	0.0021391
Lincosamides:Streptococcus	78	0.0571895	0.03	0.00449085	0.153542	0.00221065
Lincosamides:Streptococcus	79	0.0580947	0.03	0.00442914	0.156361	0.00228621
Lincosamides:Streptococcus	80	0.0590318	0.03	0.0047045	0.15927	0.00236608
Lincosamides:Streptococcus	81	0.0600018	0.03	0.00405523	0.161408	0.00245054
Lincosamides:Streptococcus	82	0.0610061	0.03	0.00346451	0.163946	0.00253993
Lincosamides:Streptococcus	83	0.0620461	0.03	0.00535307	0.169293	0.00263458
Lincosamides:Streptococcus	84	0.0631231	0.03	0.0040562	0.171584	0.00273487
Lincosamides:Streptococcus	85	0.0642385	0.03	0.00567596	0.17605	0.00284121
Lincosamides:Streptococcus	86	0.065394	0.03	0.00566045	0.178945	0.00295403
Lincosamides:Streptococcus	87	0.0665911	0.03	0.00518466	0.181983	0.0030738
Lincosamides:Streptococcus	88	0.0678315	0.03	0.00382742	0.184081	0.00320102
Lincosamides:Streptococcus	89	0.0691169	0.03	0.00334949	0.186769	0.00333623
Lincosamides:Streptococcus	90	0.0704492	0.03	0.00333539	0.189176	0.00348001
Lincosamides:Streptococcus	91	0.0718301	0.03	0.00342673	0.193262	0.00363299
Lincosamides:Streptococcus	92	0.0732616	0.03	0.00330887	0.198986	0.00379583
Lincosamides:Streptococcus	93	0.0747458	0.03	0.0034707	0.203991	0.00396926
Lincosamides:Streptococcus	94	0.0762847	0.03	0.00328454	0.207625	0.00415405
Lincosamides:Streptococcus	95	0.0778805	0.03	0.00327318	0.213442	0.00435102
Lincosamides:Streptococcus	96	0.0795354	0.03	0.00325411	0.218483	0.00456105
Lincosamides:Streptococcus	97	0.0812517	0.03	0.00387281	0.22437	0.00478508
Lincosamides:Streptococcus	98	0.0830318	0.03	0.00368448	0.228482	0.00502413
Lincosamides:Streptococcus	99	0.0848781	0.03	0.00372833	0.233458	0.00527927
Lincosamides:Streptococcus	100	0.0867931	0.03	0.00371892	0.237085	0.00555162
Lincosamides:Streptococcus	101	0.0887793	0.03	0.00321605	0.241584	0.00584242
Macrolides:Aerococcus	max	0.388549	0.14	0.0270749	0.880573	0.0627373
Macrolides:Aerococcus	min	0.0953171	0.03	0.00103682	0.277691	0.00777582
Macrolides:Aerococcus	age_max	0.773854	1	0.25	1	0.0719113
Macrolides:Aerococcus	age_min	0.16651	0	0	1	0.116247
Macrolides:Aerococcus	zero	0.107415	0.05	0.00602426	0.309276	0.00952874
Macrolides:Aerococcus	hundred	0.340221	0.03	0.00103682	0.861995	0.0711042
Macrolides:Aerococcus	max_difference	0.293232	0.08	0.0066669	0.715846	0.04552
Macrolides:Aerococcus	age_max_difference	0.607344	1	-0.68	1	0.308391
Macrolides:Aerococcus	zero_hundred_difference	0.232806	0	-0.0991406	0.7607	0.0579458
Macrolides:Aerococcus	1	0.107415	0.05	0.00602426	0.309276	0.00952874
Macrolides:Aerococcus	2	0.109708	0.05	0.00599573	0.310821	0.00961876
Macrolides:Aerococcus	3	0.112084	0.04	0.00611593	0.314269	0.00973291
Macrolides:Aerococcus	4	0.114542	0.04	0.00598523	0.317591	0.00987131
Macrolides:Aerococcus	5	0.11708	0.04	0.00731182	0.322716	0.0100341
Macrolides:Aerococcus	6	0.119697	0.04	0.00837379	0.330376	0.0102213
Macrolides:Aerococcus	7	0.122391	0.05	0.00692753	0.332168	0.0104331
Macrolides:Aerococcus	8	0.125158	0.05	0.00860254	0.33925	0.0106696
Macrolides:Aerococcus	9	0.127997	0.05	0.00906618	0.345108	0.0109308
Macrolides:Aerococcus	10	0.130905	0.05	0.0082831	0.347729	0.0112167
Macrolides:Aerococcus	11	0.133879	0.04	0.00955646	0.355241	0.0115273
Macrolides:Aerococcus	11	0.133879	0.07	0.00955646	0.355241	0.0115273
Macrolides:Aerococcus	12	0.136915	0.06	0.00946869	0.364562	0.0118624
Macrolides:Aerococcus	13	0.14001	0.06	0.00987777	0.370973	0.0122219
Macrolides:Aerococcus	14	0.143161	0.06	0.0113935	0.378756	0.0126054
Macrolides:Aerococcus	15	0.146365	0.08	0.00981268	0.383555	0.0130127
Macrolides:Aerococcus	16	0.149616	0.07	0.00724843	0.391022	0.0134433
Macrolides:Aerococcus	17	0.152911	0.06	0.00896301	0.400192	0.0138967
Macrolides:Aerococcus	18	0.156247	0.08	0.0101775	0.408816	0.0143721
Macrolides:Aerococcus	19	0.159618	0.08	0.00997669	0.416466	0.0148687
Macrolides:Aerococcus	20	0.163021	0.08	0.0100397	0.425044	0.0153859
Macrolides:Aerococcus	21	0.166452	0.08	0.00861884	0.430534	0.0159224
Macrolides:Aerococcus	22	0.169907	0.08	0.0105639	0.440346	0.0164774
Macrolides:Aerococcus	23	0.17338	0.08	0.00953888	0.449224	0.0170497
Macrolides:Aerococcus	24	0.176869	0.08	0.00974842	0.458771	0.017638
Macrolides:Aerococcus	25	0.180368	0.08	0.0111588	0.469473	0.0182411
Macrolides:Aerococcus	26	0.183875	0.08	0.0113584	0.477472	0.0188578
Macrolides:Aerococcus	27	0.187384	0.09	0.0109723	0.486163	0.0194866
Macrolides:Aerococcus	28	0.190893	0.09	0.0110818	0.495123	0.0201263
Macrolides:Aerococcus	29	0.194398	0.09	0.0108642	0.502065	0.0207755
Macrolides:Aerococcus	30	0.197894	0.09	0.00955686	0.508181	0.0214329
Macrolides:Aerococcus	31	0.201379	0.09	0.0113301	0.517412	0.0220972
Macrolides:Aerococcus	32	0.204849	0.09	0.0116814	0.525078	0.022767
Macrolides:Aerococcus	33	0.208302	0.09	0.00947461	0.531866	0.0234412
Macrolides:Aerococcus	34	0.211733	0.09	0.00945331	0.539411	0.0241186
Macrolides:Aerococcus	35	0.215141	0.11	0.00863783	0.545982	0.024798
Macrolides:Aerococcus	36	0.218522	0.09	0.00856637	0.554409	0.0254784
Macrolides:Aerococcus	37	0.221874	0.09	0.0114968	0.563011	0.0261587
Macrolides:Aerococcus	38	0.225194	0.11	0.00765042	0.566333	0.0268379
Macrolides:Aerococcus	39	0.228481	0.11	0.00798084	0.57297	0.0275152
Macrolides:Aerococcus	40	0.231731	0.06	0.00758196	0.578079	0.0281898
Macrolides:Aerococcus	40	0.231731	0.11	0.00758196	0.578079	0.0281898
Macrolides:Aerococcus	41	0.234944	0.06	0.00755096	0.586319	0.0288608
Macrolides:Aerococcus	42	0.238116	0.06	0.00822696	0.594295	0.0295276
Macrolides:Aerococcus	43	0.241247	0.06	0.00600315	0.597667	0.0301896
Macrolides:Aerococcus	44	0.244335	0.06	0.00729766	0.607444	0.0308462
Macrolides:Aerococcus	44	0.244335	0.11	0.00729766	0.607444	0.0308462
Macrolides:Aerococcus	45	0.247379	0.07	0.00604122	0.612693	0.031497
Macrolides:Aerococcus	46	0.250376	0.07	0.00606191	0.618525	0.0321416
Macrolides:Aerococcus	47	0.253326	0.07	0.00608372	0.625117	0.0327797
Macrolides:Aerococcus	48	0.256228	0.07	0.00610666	0.631111	0.0334109
Macrolides:Aerococcus	49	0.259081	0.07	0.00613075	0.638836	0.0340352
Macrolides:Aerococcus	50	0.261883	0.07	0.006156	0.642143	0.0346524
Macrolides:Aerococcus	51	0.264635	0.07	0.00735441	0.647343	0.0352625
Macrolides:Aerococcus	52	0.267335	0.08	0.00795001	0.654244	0.0358655
Macrolides:Aerococcus	53	0.269983	0.08	0.00715279	0.658114	0.0364616
Macrolides:Aerococcus	54	0.272579	0.08	0.00626883	0.661546	0.0370509
Macrolides:Aerococcus	55	0.275122	0.08	0.00796679	0.667995	0.0376337
Macrolides:Aerococcus	56	0.277611	0.08	0.00714027	0.671487	0.0382104
Macrolides:Aerococcus	57	0.280048	0.08	0.0063331	0.674857	0.0387813
Macrolides:Aerococcus	58	0.28243	0.08	0.00984433	0.685255	0.0393468
Macrolides:Aerococcus	59	0.28476	0.08	0.00733977	0.687193	0.0399076
Macrolides:Aerococcus	60	0.287036	0.08	0.0098485	0.693584	0.0404641
Macrolides:Aerococcus	61	0.289258	0.08	0.0062862	0.694591	0.0410171
Macrolides:Aerococcus	62	0.291428	0.08	0.00627301	0.699287	0.0415672
Macrolides:Aerococcus	63	0.293544	0.08	0.00659652	0.704682	0.0421152
Macrolides:Aerococcus	64	0.295608	0.08	0.00663969	0.71057	0.0426619
Macrolides:Aerococcus	65	0.29762	0.08	0.00623	0.716379	0.0432082
Macrolides:Aerococcus	66	0.29958	0.09	0.00611792	0.722028	0.043755
Macrolides:Aerococcus	67	0.301488	0.09	0.00584382	0.724718	0.0443033
Macrolides:Aerococcus	68	0.303345	0.09	0.00558039	0.728347	0.044854
Macrolides:Aerococcus	69	0.305152	0.09	0.00616475	0.733372	0.0454083
Macrolides:Aerococcus	70	0.306909	0.09	0.0060765	0.736566	0.0459671
Macrolides:Aerococcus	71	0.308616	0.09	0.00485078	0.738432	0.0465317
Macrolides:Aerococcus	72	0.310275	0.09	0.00462675	0.743462	0.0471031
Macrolides:Aerococcus	73	0.311886	0.1	0.00483572	0.748649	0.0476826
Macrolides:Aerococcus	74	0.313449	0.1	0.00532302	0.755118	0.0482713
Macrolides:Aerococcus	75	0.314966	0.1	0.00400792	0.758695	0.0488704
Macrolides:Aerococcus	76	0.316437	0.09	0.00381841	0.761474	0.049481
Macrolides:Aerococcus	77	0.317862	0.1	0.00478412	0.766987	0.0501045
Macrolides:Aerococcus	78	0.319243	0.1	0.00435328	0.768059	0.050742
Macrolides:Aerococcus	78	0.319243	0.11	0.00435328	0.768059	0.050742
Macrolides:Aerococcus	79	0.320579	0.1	0.00421685	0.770458	0.0513946
Macrolides:Aerococcus	80	0.321873	0.09	0.00313685	0.774941	0.0520635
Macrolides:Aerococcus	81	0.323124	0.09	0.00363585	0.779417	0.0527497
Macrolides:Aerococcus	82	0.324333	0.09	0.00335547	0.782309	0.0534543
Macrolides:Aerococcus	83	0.325501	0.09	0.0037055	0.787006	0.0541784
Macrolides:Aerococcus	84	0.326629	0.09	0.00256516	0.790654	0.0549227
Macrolides:Aerococcus	85	0.327717	0.12	0.00243758	0.796393	0.0556882
Macrolides:Aerococcus	86	0.328766	0.12	0.00240276	0.800517	0.0564756
Macrolides:Aerococcus	87	0.329776	0.1	0.00324626	0.805787	0.0572856
Macrolides:Aerococcus	88	0.330748	0.1	0.0020175	0.808028	0.0581187
Macrolides:Aerococcus	89	0.331684	0.1	0.0036774	0.814249	0.0589754
Macrolides:Aerococcus	90	0.332582	0.1	0.00168528	0.815445	0.059856
Macrolides:Aerococcus	91	0.333445	0.06	0.00219689	0.818847	0.0607608
Macrolides:Aerococcus	92	0.334272	0.06	0.00140051	0.822968	0.0616898
Macrolides:Aerococcus	93	0.335064	0.05	0.0019398	0.827753	0.0626431
Macrolides:Aerococcus	94	0.335822	0.05	0.0018205	0.832152	0.0636205
Macrolides:Aerococcus	95	0.336547	0.05	0.00229284	0.836682	0.0646217
Macrolides:Aerococcus	96	0.337238	0.09	0.000952338	0.838871	0.0656465
Macrolides:Aerococcus	97	0.337897	0.09	0.00206429	0.845397	0.0666943
Macrolides:Aerococcus	98	0.338524	0.04	0.000779269	0.849705	0.0677646
Macrolides:Aerococcus	99	0.33912	0.09	0.00115833	0.853664	0.0688569
Macrolides:Aerococcus	100	0.339685	0.03	0.00109605	0.857364	0.0699703
Macrolides:Aerococcus	101	0.340221	0.03	0.00103682	0.861995	0.0711042
Macrolides:Campylobacter	max	0.289547	0.08	0.00433154	0.782977	0.0540904
Macrolides:Campylobacter	min	0.105857	0.01	0.000321825	0.355021	0.0137681
Macrolides:Campylobacter	age_max	0.65968	1	0	1	0.146242
Macrolides:Campylobacter	age_min	0.37161	0	0	1	0.175265
Macrolides:Campylobacter	zero	0.146302	0.03	0.000987732	0.467045	0.0229056
Macrolides:Campylobacter	hundred	0.243308	0.01	0.000684492	0.773156	0.0568249
Macrolides:Campylobacter	max_difference	0.18369	0.02	0.000265098	0.540166	0.0281488
Macrolides:Campylobacter	age_max_difference	0.28807	1	-1	1	0.565988
Macrolides:Campylobacter	zero_hundred_difference	0.0970063	0	-0.275423	0.569548	0.0415261
Macrolides:Campylobacter	1	0.146302	0.03	0.000987732	0.467045	0.0229056
Macrolides:Campylobacter	2	0.146363	0.03	0.00102746	0.46147	0.0226105
Macrolides:Campylobacter	3	0.14647	0.03	0.00106043	0.461022	0.0223407
Macrolides:Campylobacter	4	0.146622	0.04	0.00109415	0.461953	0.0220953
Macrolides:Campylobacter	5	0.146816	0.04	0.00112861	0.46029	0.0218733
Macrolides:Campylobacter	6	0.147052	0.04	0.00126545	0.460673	0.0216739
Macrolides:Campylobacter	7	0.147327	0.04	0.00119977	0.458654	0.0214962
Macrolides:Campylobacter	8	0.147641	0.04	0.00123649	0.457983	0.0213392
Macrolides:Campylobacter	9	0.147991	0.04	0.00127395	0.459586	0.0212023
Macrolides:Campylobacter	10	0.148377	0.04	0.00131217	0.458509	0.0210845
Macrolides:Campylobacter	11	0.148797	0.04	0.00135114	0.457295	0.0209851
Macrolides:Campylobacter	12	0.149249	0.04	0.00139087	0.458019	0.0209032
Macrolides:Campylobacter	13	0.149732	0.04	0.00172058	0.459036	0.0208382
Macrolides:Campylobacter	14	0.150244	0.04	0.00147258	0.458637	0.0207893
Macrolides:Campylobacter	15	0.150784	0.04	0.00151456	0.459739	0.0207557
Macrolides:Campylobacter	16	0.15135	0.03	0.00155728	0.459984	0.0207368
Macrolides:Campylobacter	17	0.151941	0.03	0.00160074	0.460893	0.0207318
Macrolides:Campylobacter	18	0.152555	0.03	0.00208851	0.464549	0.0207401
Macrolides:Campylobacter	19	0.153192	0.03	0.00168987	0.463472	0.020761
Macrolides:Campylobacter	20	0.153849	0.03	0.00173553	0.463403	0.0207939
Macrolides:Campylobacter	21	0.154525	0.03	0.0017819	0.466623	0.020838
Macrolides:Campylobacter	22	0.15522	0.03	0.00206057	0.467184	0.0208929
Macrolides:Campylobacter	23	0.155931	0.03	0.00211499	0.468222	0.0209579
Macrolides:Campylobacter	24	0.156659	0.03	0.00192522	0.468486	0.0210325
Macrolides:Campylobacter	25	0.1574	0.03	0.00197436	0.468896	0.021116
Macrolides:Campylobacter	26	0.158156	0.03	0.00202418	0.471495	0.0212081
Macrolides:Campylobacter	27	0.158923	0.03	0.00200163	0.473473	0.0213081
Macrolides:Campylobacter	28	0.159702	0.03	0.00197748	0.474364	0.0214155
Macrolides:Campylobacter	29	0.160491	0.03	0.00195491	0.476109	0.02153
Macrolides:Campylobacter	30	0.16129	0.03	0.00193385	0.4801	0.021651
Macrolides:Campylobacter	31	0.162098	0.03	0.00191428	0.480877	0.0217782
Macrolides:Campylobacter	32	0.162913	0.03	0.00189615	0.481257	0.0219112
Macrolides:Campylobacter	33	0.163735	0.03	0.00187942	0.481973	0.0220495
Macrolides:Campylobacter	34	0.164564	0.03	0.00234495	0.485034	0.0221929
Macrolides:Campylobacter	35	0.165399	0.03	0.00230483	0.487454	0.0223411
Macrolides:Campylobacter	36	0.166239	0.03	0.0018373	0.489258	0.0224938
Macrolides:Campylobacter	37	0.167084	0.03	0.0021754	0.492963	0.0226508
Macrolides:Campylobacter	38	0.167933	0.03	0.00241033	0.495113	0.0228118
Macrolides:Campylobacter	39	0.168786	0.03	0.00180675	0.497511	0.0229766
Macrolides:Campylobacter	40	0.169642	0.03	0.00179904	0.498762	0.0231452
Macrolides:Campylobacter	41	0.170502	0.05	0.00179253	0.502869	0.0233174
Macrolides:Campylobacter	42	0.171365	0.05	0.00190912	0.50546	0.0234932
Macrolides:Campylobacter	43	0.17223	0.05	0.00178308	0.507095	0.0236725
Macrolides:Campylobacter	44	0.173099	0.05	0.00182208	0.507332	0.0238554
Macrolides:Campylobacter	45	0.17397	0.05	0.00177834	0.508798	0.0240418
Macrolides:Campylobacter	46	0.174844	0.05	0.00174456	0.508359	0.0242319
Macrolides:Campylobacter	47	0.175722	0.03	0.00170908	0.509586	0.0244258
Macrolides:Campylobacter	48	0.176602	0.03	0.00167565	0.511571	0.0246237
Macrolides:Campylobacter	48	0.176602	0.05	0.00167565	0.511571	0.0246237
Macrolides:Campylobacter	49	0.177485	0.04	0.00235352	0.515555	0.0248257
Macrolides:Campylobacter	50	0.178371	0.04	0.00178689	0.518859	0.0250321
Macrolides:Campylobacter	51	0.179262	0.05	0.00236031	0.522514	0.0252433
Macrolides:Campylobacter	52	0.180156	0.03	0.00236619	0.525291	0.0254594
Macrolides:Campylobacter	52	0.180156	0.05	0.00236619	0.525291	0.0254594
Macrolides:Campylobacter	53	0.181055	0.03	0.00273451	0.528013	0.025681
Macrolides:Campylobacter	53	0.181055	0.05	0.00273451	0.528013	0.025681
Macrolides:Campylobacter	54	0.181958	0.03	0.00181504	0.526539	0.0259084
Macrolides:Campylobacter	55	0.182868	0.03	0.00149218	0.528765	0.0261421
Macrolides:Campylobacter	56	0.183783	0.03	0.00147235	0.530826	0.0263826
Macrolides:Campylobacter	57	0.184704	0.03	0.00145394	0.534823	0.0266304
Macrolides:Campylobacter	58	0.185633	0.03	0.00186305	0.539262	0.0268861
Macrolides:Campylobacter	59	0.18657	0.03	0.00187832	0.541341	0.0271504
Macrolides:Campylobacter	60	0.187515	0.05	0.00140678	0.543924	0.0274238
Macrolides:Campylobacter	61	0.188469	0.05	0.00139362	0.546101	0.0277072
Macrolides:Campylobacter	62	0.189434	0.05	0.00138169	0.548903	0.0280012
Macrolides:Campylobacter	63	0.190409	0.05	0.00195342	0.551933	0.0283066
Macrolides:Campylobacter	64	0.191396	0.05	0.00136137	0.55343	0.0286243
Macrolides:Campylobacter	64	0.191396	0.06	0.00136137	0.55343	0.0286243
Macrolides:Campylobacter	65	0.192396	0.05	0.00199993	0.556807	0.028955
Macrolides:Campylobacter	66	0.193409	0.03	0.00202558	0.559184	0.0292996
Macrolides:Campylobacter	66	0.193409	0.05	0.00202558	0.559184	0.0292996
Macrolides:Campylobacter	67	0.194437	0.05	0.00205291	0.559902	0.0296591
Macrolides:Campylobacter	68	0.19548	0.05	0.00249841	0.563556	0.0300344
Macrolides:Campylobacter	69	0.196539	0.06	0.00209518	0.565856	0.0304264
Macrolides:Campylobacter	70	0.197615	0.04	0.00132735	0.568762	0.030836
Macrolides:Campylobacter	71	0.198709	0.04	0.00208768	0.578535	0.0312643
Macrolides:Campylobacter	72	0.199823	0.04	0.00208575	0.582104	0.0317121
Macrolides:Campylobacter	73	0.200956	0.04	0.00225557	0.585397	0.0321806
Macrolides:Campylobacter	74	0.20211	0.04	0.00229649	0.589369	0.0326706
Macrolides:Campylobacter	75	0.203286	0.04	0.0023378	0.593511	0.0331831
Macrolides:Campylobacter	76	0.204484	0.04	0.00209011	0.600196	0.0337191
Macrolides:Campylobacter	77	0.205705	0.03	0.00133631	0.606824	0.0342795
Macrolides:Campylobacter	77	0.205705	0.05	0.00133631	0.606824	0.0342795
Macrolides:Campylobacter	78	0.206951	0.03	0.00209956	0.614275	0.0348651
Macrolides:Campylobacter	79	0.208222	0.03	0.00210613	0.619205	0.0354769
Macrolides:Campylobacter	80	0.209518	0.03	0.00211394	0.624326	0.0361157
Macrolides:Campylobacter	81	0.210841	0.03	0.00206848	0.62967	0.0367824
Macrolides:Campylobacter	82	0.212191	0.03	0.00201235	0.638005	0.0374776
Macrolides:Campylobacter	83	0.213568	0.03	0.00195689	0.644636	0.0382022
Macrolides:Campylobacter	84	0.214973	0.03	0.0013989	0.649868	0.0389568
Macrolides:Campylobacter	85	0.216407	0.03	0.0018481	0.654873	0.0397422
Macrolides:Campylobacter	86	0.217871	0.03	0.00142752	0.660415	0.0405589
Macrolides:Campylobacter	87	0.219363	0.03	0.00144377	0.668331	0.0414076
Macrolides:Campylobacter	88	0.220885	0.03	0.0014249	0.674839	0.0422888
Macrolides:Campylobacter	89	0.222437	0.03	0.00148036	0.682005	0.0432031
Macrolides:Campylobacter	90	0.224019	0.03	0.00115997	0.687634	0.0441509
Macrolides:Campylobacter	91	0.225631	0.03	0.00152273	0.698336	0.0451325
Macrolides:Campylobacter	92	0.227272	0.03	0.00149217	0.70232	0.0461484
Macrolides:Campylobacter	93	0.228943	0.03	0.00144436	0.707508	0.0471986
Macrolides:Campylobacter	94	0.230643	0.03	0.000749511	0.716989	0.0482834
Macrolides:Campylobacter	95	0.232372	0.03	0.000668454	0.725903	0.0494028
Macrolides:Campylobacter	96	0.234129	0.03	0.000594908	0.732971	0.0505565
Macrolides:Campylobacter	97	0.235913	0.01	0.000528339	0.739409	0.0517443
Macrolides:Campylobacter	98	0.237724	0.01	0.000468232	0.746669	0.0529657
Macrolides:Campylobacter	99	0.239561	0.01	0.000860039	0.753967	0.0542202
Macrolides:Campylobacter	100	0.241422	0.01	0.000901745	0.763499	0.0555069
Macrolides:Campylobacter	101	0.243308	0.01	0.000684492	0.773156	0.0568249
Macrolides:Clostridium	max	0.105471	0.04	0.00698955	0.274654	0.00702274
Macrolides:Clostridium	min	0.0459115	0.02	0.00144498	0.131098	0.00210255
Macrolides:Clostridium	age_max	0.37103	0	0	0.71	0.0557894
Macrolides:Clostridium	age_min	0.71168	1	0	1	0.195913
Macrolides:Clostridium	zero	0.0728846	0.03	0.00375018	0.205042	0.00463925
Macrolides:Clostridium	hundred	0.0530037	0.01	0.00144863	0.15562	0.00295463
Macrolides:Clostridium	max_difference	0.0595596	0.03	0.00275602	0.160066	0.00253208
Macrolides:Clostridium	age_max_difference	-0.34065	-1	-1	0.69	0.384718
Macrolides:Clostridium	zero_hundred_difference	-0.0198809	-0.01	-0.130572	0.0675111	0.0022457
Macrolides:Clostridium	1	0.0728846	0.03	0.00375018	0.205042	0.00463925
Macrolides:Clostridium	2	0.0736697	0.03	0.00391473	0.204971	0.00464344
Macrolides:Clostridium	3	0.0744574	0.03	0.004084	0.206779	0.00465078
Macrolides:Clostridium	4	0.0752467	0.03	0.00420163	0.208704	0.00466116
Macrolides:Clostridium	5	0.0760366	0.03	0.00443664	0.209803	0.00467452
Macrolides:Clostridium	6	0.0768259	0.03	0.00322846	0.209982	0.00469076
Macrolides:Clostridium	7	0.0776137	0.03	0.0045025	0.211157	0.00470978
Macrolides:Clostridium	8	0.0783987	0.03	0.0046024	0.213439	0.00473149
Macrolides:Clostridium	9	0.07918	0.03	0.00470191	0.215348	0.00475576
Macrolides:Clostridium	10	0.0799563	0.04	0.00526759	0.217291	0.00478249
Macrolides:Clostridium	11	0.0807264	0.04	0.00543489	0.218917	0.00481156
Macrolides:Clostridium	12	0.0814893	0.04	0.00557389	0.220692	0.00484284
Macrolides:Clostridium	13	0.0822438	0.04	0.00509368	0.220673	0.0048762
Macrolides:Clostridium	14	0.0829887	0.03	0.00518943	0.220532	0.00491149
Macrolides:Clostridium	15	0.0837228	0.03	0.00610263	0.222789	0.00494858
Macrolides:Clostridium	16	0.084445	0.03	0.00612839	0.224694	0.0049873
Macrolides:Clostridium	17	0.0851541	0.03	0.00589715	0.2266	0.0050275
Macrolides:Clostridium	18	0.085849	0.03	0.00630031	0.227821	0.00506902
Macrolides:Clostridium	19	0.0865285	0.04	0.00564885	0.228256	0.00511168
Macrolides:Clostridium	20	0.0871914	0.04	0.00632829	0.229996	0.00515532
Macrolides:Clostridium	21	0.0878367	0.04	0.00582125	0.230271	0.00519974
Macrolides:Clostridium	22	0.0884633	0.04	0.00616404	0.233326	0.00524477
Macrolides:Clostridium	23	0.08907	0.04	0.00714216	0.236298	0.00529022
Macrolides:Clostridium	24	0.0896559	0.04	0.00605584	0.2363	0.0053359
Macrolides:Clostridium	25	0.0902198	0.04	0.00743901	0.237879	0.00538161
Macrolides:Clostridium	26	0.0907608	0.04	0.0067387	0.237569	0.00542717
Macrolides:Clostridium	27	0.0912779	0.04	0.00628682	0.237472	0.00547237
Macrolides:Clostridium	28	0.0917701	0.04	0.00670189	0.238385	0.00551702
Macrolides:Clostridium	29	0.0922366	0.04	0.00642174	0.239853	0.00556093
Macrolides:Clostridium	30	0.0926764	0.04	0.00563723	0.241184	0.00560389
Macrolides:Clostridium	31	0.0930888	0.04	0.00640511	0.241633	0.00564572
Macrolides:Clostridium	32	0.0934728	0.04	0.00649444	0.242931	0.00568623
Macrolides:Clostridium	33	0.0938278	0.03	0.00715218	0.244648	0.00572523
Macrolides:Clostridium	34	0.0941529	0.03	0.00652462	0.245598	0.00576253
Macrolides:Clostridium	35	0.0944477	0.03	0.00653502	0.246733	0.00579796
Macrolides:Clostridium	36	0.0947113	0.03	0.00653189	0.247958	0.00583135
Macrolides:Clostridium	37	0.0949432	0.03	0.00650818	0.248987	0.00586253
Macrolides:Clostridium	38	0.095143	0.03	0.00685459	0.249512	0.00589134
Macrolides:Clostridium	39	0.09531	0.03	0.00499927	0.248535	0.00591763
Macrolides:Clostridium	40	0.0954438	0.03	0.00497167	0.24884	0.00594125
Macrolides:Clostridium	41	0.0955441	0.04	0.00685831	0.250806	0.00596208
Macrolides:Clostridium	42	0.0956104	0.04	0.00638181	0.250969	0.00597998
Macrolides:Clostridium	43	0.0956426	0.04	0.00906507	0.254718	0.00599483
Macrolides:Clostridium	44	0.0956403	0.04	0.00628341	0.2522	0.00600655
Macrolides:Clostridium	45	0.0956034	0.04	0.00619146	0.252424	0.00601502
Macrolides:Clostridium	46	0.0955317	0.04	0.00610043	0.252407	0.00602017
Macrolides:Clostridium	47	0.0954251	0.04	0.0068437	0.253539	0.00602193
Macrolides:Clostridium	48	0.0952836	0.04	0.00638443	0.252708	0.00602022
Macrolides:Clostridium	49	0.0951073	0.04	0.00635145	0.252202	0.00601502
Macrolides:Clostridium	50	0.0948961	0.04	0.00574554	0.250961	0.00600628
Macrolides:Clostridium	51	0.0946502	0.04	0.00565911	0.250945	0.00599397
Macrolides:Clostridium	52	0.0943697	0.04	0.00379823	0.248381	0.00597808
Macrolides:Clostridium	53	0.094055	0.04	0.00606165	0.249872	0.00595862
Macrolides:Clostridium	54	0.0937062	0.04	0.00323172	0.24656	0.0059356
Macrolides:Clostridium	55	0.0933237	0.04	0.00357414	0.245235	0.00590905
Macrolides:Clostridium	56	0.0929079	0.04	0.00318665	0.243291	0.00587899
Macrolides:Clostridium	57	0.0924592	0.04	0.00316223	0.242624	0.00584549
Macrolides:Clostridium	58	0.091978	0.04	0.0031366	0.241307	0.0058086
Macrolides:Clostridium	59	0.0914649	0.04	0.00336632	0.241419	0.00576839
Macrolides:Clostridium	60	0.0909204	0.04	0.00308184	0.24059	0.00572495
Macrolides:Clostridium	61	0.0903452	0.04	0.00574747	0.242765	0.00567838
Macrolides:Clostridium	62	0.0897399	0.04	0.00302263	0.238978	0.00562877
Macrolides:Clostridium	63	0.0891052	0.04	0.00299145	0.237214	0.00557624
Macrolides:Clostridium	64	0.0884418	0.04	0.00313934	0.235803	0.00552091
Macrolides:Clostridium	65	0.0877506	0.04	0.00547364	0.236733	0.00546291
Macrolides:Clostridium	66	0.0870323	0.03	0.00540069	0.23361	0.0054024
Macrolides:Clostridium	67	0.0862879	0.03	0.00538894	0.232659	0.0053395
Macrolides:Clostridium	68	0.0855181	0.03	0.00538166	0.230364	0.00527438
Macrolides:Clostridium	69	0.084724	0.03	0.00278479	0.225579	0.00520719
Macrolides:Clostridium	70	0.0839065	0.03	0.00274746	0.224373	0.0051381
Macrolides:Clostridium	71	0.0830666	0.03	0.00499687	0.224522	0.00506728
Macrolides:Clostridium	72	0.0822054	0.03	0.00486586	0.222778	0.0049949
Macrolides:Clostridium	73	0.0813238	0.03	0.0048502	0.221288	0.00492114
Macrolides:Clostridium	74	0.080423	0.03	0.0025915	0.217106	0.00484617
Macrolides:Clostridium	75	0.079504	0.03	0.00385294	0.216008	0.00477018
Macrolides:Clostridium	76	0.0785679	0.03	0.00440242	0.214006	0.00469334
Macrolides:Clostridium	77	0.077616	0.03	0.00372478	0.211237	0.00461583
Macrolides:Clostridium	78	0.0766493	0.03	0.00242697	0.207563	0.00453784
Macrolides:Clostridium	79	0.0756691	0.03	0.0039634	0.207128	0.00445953
Macrolides:Clostridium	80	0.0746764	0.03	0.00378782	0.204464	0.00438108
Macrolides:Clostridium	81	0.0736725	0.03	0.00229965	0.200554	0.00430267
Macrolides:Clostridium	82	0.0726585	0.03	0.00367625	0.199483	0.00422446
Macrolides:Clostridium	83	0.0716356	0.03	0.00329426	0.196017	0.00414661
Macrolides:Clostridium	84	0.0706051	0.02	0.00314063	0.193164	0.00406928
Macrolides:Clostridium	85	0.0695681	0.02	0.00212686	0.189571	0.00399263
Macrolides:Clostridium	86	0.0685257	0.02	0.0020834	0.187071	0.00391679
Macrolides:Clostridium	87	0.0674792	0.02	0.0027114	0.185138	0.00384191
Macrolides:Clostridium	88	0.0664297	0.02	0.00257862	0.182204	0.00376812
Macrolides:Clostridium	89	0.0653783	0.02	0.00231232	0.179896	0.00369555
Macrolides:Clostridium	90	0.0643262	0.02	0.00272357	0.177359	0.00362431
Macrolides:Clostridium	91	0.0632744	0.02	0.00279207	0.176148	0.00355452
Macrolides:Clostridium	92	0.0622242	0.02	0.00180972	0.172657	0.00348627
Macrolides:Clostridium	93	0.0611764	0.02	0.00176635	0.170819	0.00341966
Macrolides:Clostridium	94	0.0601322	0.02	0.00233174	0.16892	0.00335478
Macrolides:Clostridium	95	0.0590926	0.02	0.00265939	0.168373	0.00329171
Macrolides:Clostridium	96	0.0580586	0.02	0.00164053	0.165219	0.00323052
Macrolides:Clostridium	97	0.057031	0.02	0.00229649	0.163413	0.00317126
Macrolides:Clostridium	98	0.0560109	0.02	0.0015602	0.159817	0.003114
Macrolides:Clostridium	99	0.0549991	0.02	0.00152109	0.158591	0.00305878
Macrolides:Clostridium	100	0.0539964	0.02	0.00148269	0.156806	0.00300565
Macrolides:Clostridium	101	0.0530037	0.01	0.00144863	0.15562	0.00295463
Macrolides:Cutibacterium	max	0.562314	0.44	0.176662	0.988057	0.0573465
Macrolides:Cutibacterium	min	0.214796	0.1	0.0123576	0.507231	0.0192847
Macrolides:Cutibacterium	age_max	0.80054	1	0.27	1	0.0737902
Macrolides:Cutibacterium	age_min	0.181854	0	0	1	0.120863
Macrolides:Cutibacterium	zero	0.235285	0.17	0.0284621	0.544133	0.0216301
Macrolides:Cutibacterium	hundred	0.507032	0.27	0.0749523	0.988057	0.0759452
Macrolides:Cutibacterium	max_difference	0.347518	0.17	0.0293884	0.719824	0.038691
Macrolides:Cutibacterium	age_max_difference	0.618686	1	-0.67	1	0.324486
Macrolides:Cutibacterium	zero_hundred_difference	0.271748	0.24	-0.144061	0.7576	0.0631079
Macrolides:Cutibacterium	1	0.235285	0.17	0.0284621	0.544133	0.0216301
Macrolides:Cutibacterium	2	0.238579	0.18	0.0291786	0.544154	0.0216085
Macrolides:Cutibacterium	3	0.241938	0.14	0.0316428	0.544681	0.0216169
Macrolides:Cutibacterium	4	0.245361	0.18	0.0332949	0.549487	0.0216548
Macrolides:Cutibacterium	5	0.248842	0.16	0.0313429	0.54815	0.0217219
Macrolides:Cutibacterium	6	0.252379	0.16	0.0353943	0.553164	0.0218176
Macrolides:Cutibacterium	7	0.255967	0.16	0.0402726	0.562833	0.0219414
Macrolides:Cutibacterium	8	0.259603	0.16	0.0398581	0.565679	0.0220927
Macrolides:Cutibacterium	9	0.263282	0.16	0.0489305	0.577744	0.0222708
Macrolides:Cutibacterium	10	0.267001	0.17	0.0346268	0.566539	0.0224748
Macrolides:Cutibacterium	11	0.270756	0.2	0.034235	0.567061	0.022704
Macrolides:Cutibacterium	12	0.274542	0.19	0.0369767	0.571173	0.0229574
Macrolides:Cutibacterium	13	0.278356	0.2	0.0389001	0.576683	0.0232339
Macrolides:Cutibacterium	14	0.282194	0.2	0.0405926	0.582151	0.0235325
Macrolides:Cutibacterium	15	0.286051	0.2	0.0396401	0.587573	0.0238519
Macrolides:Cutibacterium	16	0.289924	0.21	0.0497049	0.602631	0.0241909
Macrolides:Cutibacterium	17	0.29381	0.21	0.0483016	0.60617	0.0245483
Macrolides:Cutibacterium	18	0.297704	0.22	0.0463435	0.60769	0.0249227
Macrolides:Cutibacterium	19	0.301602	0.22	0.0473803	0.613022	0.0253128
Macrolides:Cutibacterium	20	0.305503	0.17	0.0537078	0.622761	0.0257171
Macrolides:Cutibacterium	20	0.305503	0.24	0.0537078	0.622761	0.0257171
Macrolides:Cutibacterium	21	0.309402	0.25	0.048379	0.622952	0.0261343
Macrolides:Cutibacterium	22	0.313296	0.21	0.0555365	0.63512	0.0265629
Macrolides:Cutibacterium	22	0.313296	0.25	0.0555365	0.63512	0.0265629
Macrolides:Cutibacterium	23	0.317182	0.21	0.0554638	0.639839	0.0270016
Macrolides:Cutibacterium	23	0.317182	0.26	0.0554638	0.639839	0.0270016
Macrolides:Cutibacterium	24	0.321058	0.26	0.055318	0.644851	0.027449
Macrolides:Cutibacterium	25	0.32492	0.22	0.0629633	0.658364	0.0279038
Macrolides:Cutibacterium	26	0.328767	0.22	0.0587182	0.658855	0.0283647
Macrolides:Cutibacterium	27	0.332595	0.22	0.0544137	0.660269	0.0288303
Macrolides:Cutibacterium	28	0.336404	0.23	0.0635879	0.674098	0.0292995
Macrolides:Cutibacterium	29	0.340189	0.23	0.0650401	0.682024	0.0297712
Macrolides:Cutibacterium	30	0.343951	0.23	0.0569556	0.680815	0.0302442
Macrolides:Cutibacterium	31	0.347687	0.23	0.0548886	0.683392	0.0307176
Macrolides:Cutibacterium	32	0.351395	0.25	0.0674622	0.70307	0.0311903
Macrolides:Cutibacterium	33	0.355074	0.29	0.0663074	0.70681	0.0316616
Macrolides:Cutibacterium	34	0.358722	0.25	0.0686175	0.71452	0.0321306
Macrolides:Cutibacterium	34	0.358722	0.29	0.0686175	0.71452	0.0321306
Macrolides:Cutibacterium	35	0.362339	0.25	0.0671741	0.717915	0.0325965
Macrolides:Cutibacterium	36	0.365923	0.25	0.0698054	0.725369	0.0330589
Macrolides:Cutibacterium	37	0.369473	0.26	0.0685822	0.729452	0.0335171
Macrolides:Cutibacterium	38	0.372989	0.26	0.0688639	0.735107	0.0339706
Macrolides:Cutibacterium	39	0.376469	0.27	0.0751978	0.745231	0.0344192
Macrolides:Cutibacterium	40	0.379913	0.26	0.0751724	0.749805	0.0348625
Macrolides:Cutibacterium	41	0.383319	0.27	0.073663	0.753197	0.0353002
Macrolides:Cutibacterium	42	0.386689	0.27	0.0746625	0.758511	0.0357324
Macrolides:Cutibacterium	43	0.39002	0.28	0.0752888	0.763186	0.0361589
Macrolides:Cutibacterium	44	0.393312	0.27	0.0770399	0.77006	0.0365798
Macrolides:Cutibacterium	45	0.396566	0.38	0.0731212	0.769933	0.0369952
Macrolides:Cutibacterium	46	0.399781	0.3	0.0731664	0.773832	0.0374055
Macrolides:Cutibacterium	47	0.402956	0.3	0.0721462	0.778448	0.0378108
Macrolides:Cutibacterium	48	0.406091	0.27	0.088661	0.798781	0.0382115
Macrolides:Cutibacterium	49	0.409186	0.3	0.0899389	0.802949	0.0386082
Macrolides:Cutibacterium	50	0.41224	0.26	0.0960793	0.812785	0.0390014
Macrolides:Cutibacterium	51	0.415254	0.26	0.0953924	0.815566	0.0393917
Macrolides:Cutibacterium	52	0.418227	0.25	0.0912275	0.814216	0.0397797
Macrolides:Cutibacterium	53	0.421159	0.24	0.0911271	0.817878	0.0401663
Macrolides:Cutibacterium	54	0.42405	0.29	0.0899307	0.819451	0.0405523
Macrolides:Cutibacterium	55	0.426899	0.29	0.0904633	0.823678	0.0409386
Macrolides:Cutibacterium	56	0.429706	0.42	0.0915466	0.825686	0.0413262
Macrolides:Cutibacterium	57	0.432471	0.42	0.0926675	0.831243	0.0417159
Macrolides:Cutibacterium	58	0.435194	0.36	0.0980056	0.838863	0.042109
Macrolides:Cutibacterium	59	0.437875	0.36	0.0974836	0.842322	0.0425066
Macrolides:Cutibacterium	60	0.440512	0.37	0.0990757	0.847029	0.0429097
Macrolides:Cutibacterium	61	0.443107	0.43	0.0897928	0.842393	0.0433196
Macrolides:Cutibacterium	62	0.445657	0.43	0.105293	0.860145	0.0437374
Macrolides:Cutibacterium	63	0.448164	0.28	0.0886716	0.846077	0.0441645
Macrolides:Cutibacterium	64	0.450626	0.28	0.0893948	0.850055	0.044602
Macrolides:Cutibacterium	65	0.453044	0.28	0.107372	0.870886	0.0450511
Macrolides:Cutibacterium	65	0.453044	0.32	0.107372	0.870886	0.0450511
Macrolides:Cutibacterium	66	0.455416	0.27	0.101422	0.867839	0.0455131
Macrolides:Cutibacterium	67	0.457742	0.31	0.0985957	0.867754	0.0459892
Macrolides:Cutibacterium	68	0.460022	0.47	0.0995709	0.872557	0.0464806
Macrolides:Cutibacterium	69	0.462255	0.28	0.0924432	0.867699	0.0469884
Macrolides:Cutibacterium	69	0.462255	0.37	0.0924432	0.867699	0.0469884
Macrolides:Cutibacterium	69	0.462255	0.48	0.0924432	0.867699	0.0469884
Macrolides:Cutibacterium	70	0.464441	0.3	0.0920302	0.870721	0.0475136
Macrolides:Cutibacterium	71	0.466578	0.46	0.0958361	0.877211	0.0480575
Macrolides:Cutibacterium	72	0.468667	0.35	0.0979299	0.883564	0.0486209
Macrolides:Cutibacterium	73	0.470707	0.46	0.094604	0.883819	0.0492049
Macrolides:Cutibacterium	74	0.472698	0.26	0.103127	0.895833	0.0498102
Macrolides:Cutibacterium	75	0.474638	0.28	0.100587	0.896075	0.0504379
Macrolides:Cutibacterium	76	0.476528	0.28	0.102035	0.901825	0.0510886
Macrolides:Cutibacterium	77	0.478366	0.46	0.103071	0.907447	0.0517631
Macrolides:Cutibacterium	78	0.480154	0.42	0.0990218	0.90808	0.052462
Macrolides:Cutibacterium	79	0.481889	0.47	0.0973092	0.910099	0.053186
Macrolides:Cutibacterium	80	0.483572	0.47	0.0964636	0.913847	0.0539356
Macrolides:Cutibacterium	81	0.485203	0.58	0.0928572	0.915216	0.0547114
Macrolides:Cutibacterium	82	0.486781	0.49	0.0868006	0.914213	0.0555137
Macrolides:Cutibacterium	83	0.488307	0.5	0.0897061	0.922111	0.056343
Macrolides:Cutibacterium	84	0.48978	0.25	0.0865757	0.922768	0.0571997
Macrolides:Cutibacterium	85	0.4912	0.43	0.0914106	0.932783	0.0580839
Macrolides:Cutibacterium	86	0.492568	0.43	0.0846959	0.9309	0.058996
Macrolides:Cutibacterium	86	0.492568	0.44	0.0846959	0.9309	0.058996
Macrolides:Cutibacterium	87	0.493883	0.32	0.0956921	0.946038	0.059936
Macrolides:Cutibacterium	88	0.495147	0.44	0.0919373	0.94665	0.0609042
Macrolides:Cutibacterium	89	0.496358	0.44	0.0896425	0.949083	0.0619004
Macrolides:Cutibacterium	90	0.497518	0.31	0.0894566	0.953249	0.0629246
Macrolides:Cutibacterium	91	0.498626	0.31	0.0889257	0.957703	0.0639768
Macrolides:Cutibacterium	92	0.499685	0.31	0.0923587	0.966129	0.0650566
Macrolides:Cutibacterium	93	0.500693	0.26	0.073517	0.950986	0.0661638
Macrolides:Cutibacterium	94	0.501651	0.26	0.0729164	0.955012	0.067298
Macrolides:Cutibacterium	95	0.502561	0.34	0.0715396	0.958644	0.0684587
Macrolides:Cutibacterium	96	0.503423	0.29	0.0763569	0.968073	0.0696454
Macrolides:Cutibacterium	96	0.503423	0.49	0.0763569	0.968073	0.0696454
Macrolides:Cutibacterium	97	0.504237	0.48	0.0778961	0.974143	0.0708575
Macrolides:Cutibacterium	98	0.505004	0.28	0.0811947	0.981543	0.0720943
Macrolides:Cutibacterium	99	0.505725	0.49	0.0783632	0.983396	0.0733551
Macrolides:Cutibacterium	100	0.506401	0.28	0.0753755	0.984552	0.074639
Macrolides:Cutibacterium	101	0.507032	0.27	0.0749523	0.988057	0.0759452
Macrolides:Haemophilus	max	0.277476	0.13	0.0136856	0.682883	0.0381758
Macrolides:Haemophilus	min	0.120847	0.03	0.000656471	0.358352	0.0127032
Macrolides:Haemophilus	age_max	0.763746	1	0	1	0.155981
Macrolides:Haemophilus	age_min	0.269536	0	0	0.87	0.0819031
Macrolides:Haemophilus	zero	0.169444	0.03	0.000656471	0.525959	0.027273
Macrolides:Haemophilus	hundred	0.257043	0.06	0.00868983	0.649475	0.0362175
Macrolides:Haemophilus	hundred	0.257043	0.08	0.00868983	0.649475	0.0362175
Macrolides:Haemophilus	max_difference	0.15663	0.05	0.00218779	0.394123	0.0145174
Macrolides:Haemophilus	max_difference	0.15663	0.06	0.00218779	0.394123	0.0145174
Macrolides:Haemophilus	age_max_difference	0.49421	1	-0.73	1	0.392069
Macrolides:Haemophilus	zero_hundred_difference	0.0875988	0.02	-0.192304	0.397189	0.0204064
Macrolides:Haemophilus	1	0.169444	0.03	0.000656471	0.525959	0.027273
Macrolides:Haemophilus	2	0.167777	0.03	0.00071447	0.518415	0.0264655
Macrolides:Haemophilus	3	0.16618	0.03	0.000776797	0.510054	0.0256952
Macrolides:Haemophilus	4	0.164651	0.03	0.000843697	0.501182	0.0249612
Macrolides:Haemophilus	5	0.163191	0.03	0.000963278	0.495106	0.0242626
Macrolides:Haemophilus	6	0.161798	0.03	0.000992222	0.489786	0.0235985
Macrolides:Haemophilus	7	0.160472	0.03	0.00107437	0.483855	0.0229678
Macrolides:Haemophilus	8	0.159213	0.03	0.00142817	0.478165	0.0223698
Macrolides:Haemophilus	9	0.158019	0.03	0.00125575	0.471189	0.0218034
Macrolides:Haemophilus	10	0.15689	0.03	0.00135553	0.466038	0.0212677
Macrolides:Haemophilus	11	0.155824	0.03	0.00153346	0.461467	0.0207617
Macrolides:Haemophilus	12	0.154822	0.03	0.00156859	0.457955	0.0202845
Macrolides:Haemophilus	13	0.153881	0.03	0.00160465	0.453679	0.0198351
Macrolides:Haemophilus	14	0.153001	0.03	0.00164167	0.446424	0.0194127
Macrolides:Haemophilus	15	0.152182	0.03	0.00167969	0.442452	0.0190163
Macrolides:Haemophilus	16	0.151421	0.03	0.00171872	0.436823	0.018645
Macrolides:Haemophilus	17	0.150719	0.03	0.0017588	0.434499	0.018298
Macrolides:Haemophilus	18	0.150073	0.03	0.00240831	0.433387	0.0179744
Macrolides:Haemophilus	19	0.149484	0.03	0.00184223	0.42811	0.0176733
Macrolides:Haemophilus	20	0.14895	0.03	0.00188565	0.427139	0.0173939
Macrolides:Haemophilus	21	0.14847	0.03	0.00278674	0.42353	0.0171355
Macrolides:Haemophilus	22	0.148043	0.04	0.00264524	0.422827	0.0168972
Macrolides:Haemophilus	23	0.147669	0.04	0.00272874	0.420434	0.0166783
Macrolides:Haemophilus	24	0.147346	0.04	0.00207147	0.417729	0.0164781
Macrolides:Haemophilus	25	0.147073	0.04	0.00323306	0.417163	0.0162958
Macrolides:Haemophilus	26	0.146849	0.04	0.00217219	0.41509	0.0161307
Macrolides:Haemophilus	27	0.146675	0.04	0.00293486	0.413845	0.0159823
Macrolides:Haemophilus	28	0.146548	0.04	0.00382668	0.413606	0.0158498
Macrolides:Haemophilus	29	0.146468	0.04	0.0030839	0.411442	0.0157327
Macrolides:Haemophilus	30	0.146434	0.04	0.00299302	0.410484	0.0156303
Macrolides:Haemophilus	31	0.146445	0.04	0.00397998	0.411027	0.0155421
Macrolides:Haemophilus	32	0.146501	0.04	0.00250954	0.408919	0.0154676
Macrolides:Haemophilus	33	0.146601	0.04	0.00257137	0.408961	0.0154062
Macrolides:Haemophilus	34	0.146744	0.04	0.00263494	0.406346	0.0153574
Macrolides:Haemophilus	35	0.146929	0.04	0.00289023	0.406602	0.0153208
Macrolides:Haemophilus	36	0.147157	0.04	0.00276749	0.405521	0.015296
Macrolides:Haemophilus	36	0.147157	0.06	0.00276749	0.405521	0.015296
Macrolides:Haemophilus	37	0.147426	0.04	0.00407574	0.40695	0.0152824
Macrolides:Haemophilus	38	0.147736	0.04	0.00556467	0.408055	0.0152798
Macrolides:Haemophilus	39	0.148086	0.04	0.00429395	0.405868	0.0152877
Macrolides:Haemophilus	40	0.148476	0.04	0.00275397	0.404538	0.0153058
Macrolides:Haemophilus	41	0.148906	0.05	0.00313318	0.405441	0.0153338
Macrolides:Haemophilus	42	0.149374	0.05	0.00462839	0.406505	0.0153713
Macrolides:Haemophilus	43	0.149882	0.05	0.0046553	0.408071	0.0154181
Macrolides:Haemophilus	44	0.150428	0.05	0.00468449	0.408935	0.0154739
Macrolides:Haemophilus	45	0.151013	0.05	0.0049825	0.409996	0.0155385
Macrolides:Haemophilus	46	0.151635	0.05	0.00510179	0.410716	0.0156116
Macrolides:Haemophilus	47	0.152295	0.05	0.00522225	0.412311	0.0156931
Macrolides:Haemophilus	48	0.152994	0.05	0.00534383	0.413605	0.0157827
Macrolides:Haemophilus	49	0.15373	0.05	0.00486596	0.415963	0.0158804
Macrolides:Haemophilus	49	0.15373	0.06	0.00486596	0.415963	0.0158804
Macrolides:Haemophilus	50	0.154503	0.06	0.00551628	0.417078	0.015986
Macrolides:Haemophilus	51	0.155315	0.05	0.00495611	0.416576	0.0160993
Macrolides:Haemophilus	52	0.156164	0.05	0.00561952	0.419704	0.0162204
Macrolides:Haemophilus	53	0.157052	0.05	0.00505704	0.421638	0.016349
Macrolides:Haemophilus	54	0.157977	0.05	0.00571291	0.424163	0.0164852
Macrolides:Haemophilus	55	0.158941	0.05	0.00575574	0.426293	0.0166289
Macrolides:Haemophilus	56	0.159943	0.05	0.00460098	0.427421	0.0167802
Macrolides:Haemophilus	57	0.160985	0.05	0.00583334	0.430522	0.016939
Macrolides:Haemophilus	58	0.162065	0.05	0.00536054	0.432609	0.0171054
Macrolides:Haemophilus	59	0.163185	0.05	0.00543072	0.435528	0.0172795
Macrolides:Haemophilus	60	0.164345	0.05	0.00591566	0.439938	0.0174613
Macrolides:Haemophilus	60	0.164345	0.07	0.00591566	0.439938	0.0174613
Macrolides:Haemophilus	60	0.164345	0.08	0.00591566	0.439938	0.0174613
Macrolides:Haemophilus	61	0.165546	0.08	0.00595454	0.442802	0.0176509
Macrolides:Haemophilus	62	0.166788	0.08	0.00566207	0.445017	0.0178485
Macrolides:Haemophilus	63	0.168072	0.08	0.00574653	0.447267	0.0180542
Macrolides:Haemophilus	64	0.169398	0.08	0.00568832	0.450023	0.0182683
Macrolides:Haemophilus	65	0.170766	0.04	0.00489738	0.45172	0.0184909
Macrolides:Haemophilus	65	0.170766	0.09	0.00489738	0.45172	0.0184909
Macrolides:Haemophilus	66	0.172179	0.04	0.00500223	0.455922	0.0187223
Macrolides:Haemophilus	67	0.173636	0.08	0.00511133	0.457827	0.0189626
Macrolides:Haemophilus	68	0.175138	0.08	0.00605244	0.462614	0.0192124
Macrolides:Haemophilus	69	0.176687	0.08	0.00605405	0.465658	0.0194717
Macrolides:Haemophilus	70	0.178283	0.08	0.0064547	0.469325	0.019741
Macrolides:Haemophilus	71	0.179926	0.08	0.00653699	0.472802	0.0200207
Macrolides:Haemophilus	72	0.181618	0.08	0.0060402	0.475737	0.0203112
Macrolides:Haemophilus	73	0.183361	0.08	0.00900796	0.483173	0.0206128
Macrolides:Haemophilus	74	0.185154	0.08	0.0067904	0.484543	0.0209262
Macrolides:Haemophilus	75	0.186999	0.08	0.00688623	0.489347	0.0212516
Macrolides:Haemophilus	76	0.188898	0.08	0.00597858	0.492485	0.0215898
Macrolides:Haemophilus	77	0.190851	0.05	0.00595561	0.495972	0.0219412
Macrolides:Haemophilus	77	0.190851	0.06	0.00595561	0.495972	0.0219412
Macrolides:Haemophilus	77	0.190851	0.09	0.00595561	0.495972	0.0219412
Macrolides:Haemophilus	77	0.190851	0.11	0.00595561	0.495972	0.0219412
Macrolides:Haemophilus	78	0.192859	0.1	0.00721079	0.50156	0.0223064
Macrolides:Haemophilus	79	0.194924	0.07	0.00733212	0.508366	0.0226861
Macrolides:Haemophilus	80	0.197047	0.07	0.00701251	0.51266	0.0230808
Macrolides:Haemophilus	81	0.199229	0.07	0.0058345	0.5157	0.0234914
Macrolides:Haemophilus	82	0.201471	0.11	0.00740545	0.522656	0.0239183
Macrolides:Haemophilus	83	0.203774	0.11	0.00575707	0.526251	0.0243625
Macrolides:Haemophilus	84	0.206141	0.11	0.0071866	0.53328	0.0248245
Macrolides:Haemophilus	85	0.208571	0.12	0.00717697	0.537952	0.0253053
Macrolides:Haemophilus	86	0.211067	0.11	0.00712448	0.545194	0.0258056
Macrolides:Haemophilus	87	0.213629	0.06	0.00854482	0.551963	0.0263262
Macrolides:Haemophilus	88	0.216258	0.09	0.00693724	0.555633	0.0268679
Macrolides:Haemophilus	89	0.218956	0.09	0.00894392	0.563863	0.0274316
Macrolides:Haemophilus	90	0.221725	0.08	0.00674468	0.567821	0.0280181
Macrolides:Haemophilus	91	0.224564	0.09	0.00817181	0.577666	0.0286284
Macrolides:Haemophilus	92	0.227475	0.11	0.00708346	0.582799	0.0292632
Macrolides:Haemophilus	93	0.230459	0.09	0.00644744	0.585876	0.0299234
Macrolides:Haemophilus	94	0.233517	0.11	0.00731972	0.594876	0.0306098
Macrolides:Haemophilus	95	0.236649	0.06	0.00729662	0.60251	0.0313234
Macrolides:Haemophilus	96	0.239857	0.1	0.0107805	0.614821	0.0320649
Macrolides:Haemophilus	97	0.24314	0.1	0.00723514	0.620824	0.0328351
Macrolides:Haemophilus	98	0.2465	0.06	0.00708553	0.627556	0.0336347
Macrolides:Haemophilus	99	0.249937	0.06	0.00997519	0.636941	0.0344646
Macrolides:Haemophilus	100	0.253451	0.06	0.0113666	0.644476	0.0353253
Macrolides:Haemophilus	101	0.257043	0.06	0.00868983	0.649475	0.0362175
Macrolides:Haemophilus	101	0.257043	0.08	0.00868983	0.649475	0.0362175
Macrolides:Helicobacter	max	0.309509	0.18	0.0309219	0.677038	0.0330438
Macrolides:Helicobacter	max	0.309509	0.21	0.0309219	0.677038	0.0330438
Macrolides:Helicobacter	min	0.182055	0.1	0.00880936	0.464727	0.0179799
Macrolides:Helicobacter	age_max	0.5259	0	0	1	0.166638
Macrolides:Helicobacter	age_min	0.420072	0	0	1	0.177307
Macrolides:Helicobacter	zero	0.234631	0.1	0.0112222	0.591356	0.0286773
Macrolides:Helicobacter	hundred	0.254365	0.13	0.0114975	0.613399	0.0307302
Macrolides:Helicobacter	max_difference	0.127455	0.06	0.00369293	0.316734	0.0088138
Macrolides:Helicobacter	age_max_difference	0.105828	1	-1	1	0.601512
Macrolides:Helicobacter	zero_hundred_difference	0.0197338	0.01	-0.257764	0.313469	0.0180602
Macrolides:Helicobacter	1	0.234631	0.1	0.0112222	0.591356	0.0286773
Macrolides:Helicobacter	2	0.234446	0.12	0.00984992	0.584195	0.0282155
Macrolides:Helicobacter	3	0.234288	0.11	0.00854924	0.579126	0.0277772
Macrolides:Helicobacter	4	0.234157	0.11	0.0115464	0.580661	0.0273618
Macrolides:Helicobacter	5	0.234051	0.12	0.0155936	0.581617	0.026969
Macrolides:Helicobacter	6	0.23397	0.12	0.0141629	0.577292	0.0265982
Macrolides:Helicobacter	7	0.233913	0.12	0.013592	0.572796	0.0262489
Macrolides:Helicobacter	8	0.23388	0.12	0.0148105	0.572149	0.0259206
Macrolides:Helicobacter	9	0.23387	0.12	0.0116317	0.566262	0.0256128
Macrolides:Helicobacter	10	0.233882	0.12	0.0102297	0.562265	0.0253249
Macrolides:Helicobacter	11	0.233916	0.13	0.0122701	0.560672	0.0250564
Macrolides:Helicobacter	12	0.233969	0.13	0.0180894	0.563697	0.0248066
Macrolides:Helicobacter	13	0.234043	0.11	0.0183844	0.56324	0.024575
Macrolides:Helicobacter	13	0.234043	0.13	0.0183844	0.56324	0.024575
Macrolides:Helicobacter	14	0.234135	0.11	0.0186048	0.561938	0.0243611
Macrolides:Helicobacter	15	0.234245	0.13	0.0181655	0.559874	0.0241642
Macrolides:Helicobacter	16	0.234372	0.13	0.0153452	0.554922	0.0239837
Macrolides:Helicobacter	17	0.234516	0.14	0.0153639	0.554103	0.023819
Macrolides:Helicobacter	18	0.234675	0.14	0.0201886	0.557826	0.0236696
Macrolides:Helicobacter	19	0.234849	0.11	0.0168477	0.552266	0.0235348
Macrolides:Helicobacter	20	0.235036	0.11	0.0197892	0.553529	0.023414
Macrolides:Helicobacter	21	0.235236	0.11	0.0198869	0.550997	0.0233067
Macrolides:Helicobacter	22	0.235448	0.11	0.0198341	0.549828	0.0232122
Macrolides:Helicobacter	23	0.235672	0.11	0.0158885	0.545189	0.0231299
Macrolides:Helicobacter	24	0.235905	0.11	0.0200717	0.549702	0.0230593
Macrolides:Helicobacter	24	0.235905	0.14	0.0200717	0.549702	0.0230593
Macrolides:Helicobacter	25	0.236148	0.11	0.0167225	0.546925	0.0229999
Macrolides:Helicobacter	26	0.2364	0.11	0.0200123	0.548995	0.0229509
Macrolides:Helicobacter	27	0.23666	0.11	0.0211609	0.550498	0.0229119
Macrolides:Helicobacter	28	0.236927	0.11	0.0211717	0.549676	0.0228824
Macrolides:Helicobacter	29	0.237201	0.12	0.0203479	0.550119	0.0228617
Macrolides:Helicobacter	30	0.23748	0.12	0.0189909	0.54941	0.0228494
Macrolides:Helicobacter	30	0.23748	0.16	0.0189909	0.54941	0.0228494
Macrolides:Helicobacter	31	0.237765	0.13	0.0161011	0.546857	0.0228449
Macrolides:Helicobacter	32	0.238053	0.12	0.016255	0.544643	0.0228479
Macrolides:Helicobacter	32	0.238053	0.13	0.016255	0.544643	0.0228479
Macrolides:Helicobacter	33	0.238345	0.13	0.0166094	0.546025	0.0228576
Macrolides:Helicobacter	34	0.238641	0.13	0.0160116	0.546507	0.0228738
Macrolides:Helicobacter	35	0.238938	0.13	0.0171604	0.547421	0.0228959
Macrolides:Helicobacter	36	0.239237	0.13	0.0157916	0.545032	0.0229236
Macrolides:Helicobacter	37	0.239538	0.19	0.0204811	0.550285	0.0229563
Macrolides:Helicobacter	38	0.239839	0.19	0.0207025	0.55115	0.0229938
Macrolides:Helicobacter	39	0.24014	0.13	0.01446	0.545231	0.0230355
Macrolides:Helicobacter	39	0.24014	0.19	0.01446	0.545231	0.0230355
Macrolides:Helicobacter	40	0.240441	0.13	0.0167514	0.546894	0.0230812
Macrolides:Helicobacter	41	0.240741	0.13	0.014853	0.545644	0.0231304
Macrolides:Helicobacter	42	0.24104	0.13	0.0212035	0.552463	0.023183
Macrolides:Helicobacter	43	0.241337	0.15	0.0241141	0.556051	0.0232384
Macrolides:Helicobacter	44	0.241632	0.12	0.0242588	0.555438	0.0232965
Macrolides:Helicobacter	45	0.241924	0.12	0.0242394	0.554216	0.0233569
Macrolides:Helicobacter	45	0.241924	0.14	0.0242394	0.554216	0.0233569
Macrolides:Helicobacter	46	0.242214	0.12	0.0245365	0.555517	0.0234195
Macrolides:Helicobacter	47	0.2425	0.11	0.0207418	0.553282	0.0234839
Macrolides:Helicobacter	48	0.242783	0.12	0.019907	0.553538	0.02355
Macrolides:Helicobacter	49	0.243063	0.12	0.0247424	0.557874	0.0236175
Macrolides:Helicobacter	50	0.243338	0.12	0.0197028	0.553489	0.0236862
Macrolides:Helicobacter	51	0.243609	0.12	0.0195022	0.553381	0.0237561
Macrolides:Helicobacter	52	0.243876	0.12	0.0197622	0.55417	0.023827
Macrolides:Helicobacter	53	0.244139	0.12	0.0191062	0.553285	0.0238986
Macrolides:Helicobacter	54	0.244397	0.12	0.0224944	0.557405	0.0239711
Macrolides:Helicobacter	55	0.24465	0.12	0.0192671	0.55544	0.0240441
Macrolides:Helicobacter	56	0.244899	0.12	0.0190861	0.556527	0.0241178
Macrolides:Helicobacter	57	0.245142	0.12	0.0188713	0.556192	0.024192
Macrolides:Helicobacter	58	0.245381	0.12	0.0183293	0.556555	0.0242668
Macrolides:Helicobacter	59	0.245615	0.11	0.0184259	0.557652	0.024342
Macrolides:Helicobacter	60	0.245844	0.11	0.0185535	0.558136	0.0244178
Macrolides:Helicobacter	61	0.246068	0.11	0.0186696	0.559486	0.0244942
Macrolides:Helicobacter	62	0.246287	0.11	0.0195604	0.560946	0.0245712
Macrolides:Helicobacter	63	0.246502	0.14	0.0188151	0.560983	0.0246489
Macrolides:Helicobacter	64	0.246712	0.11	0.0196617	0.562317	0.0247275
Macrolides:Helicobacter	65	0.246918	0.11	0.019162	0.564211	0.0248069
Macrolides:Helicobacter	66	0.24712	0.11	0.0193492	0.565225	0.0248874
Macrolides:Helicobacter	67	0.247318	0.11	0.0194255	0.56633	0.0249691
Macrolides:Helicobacter	68	0.247511	0.11	0.0186641	0.564507	0.0250521
Macrolides:Helicobacter	69	0.247702	0.11	0.0185186	0.565513	0.0251368
Macrolides:Helicobacter	70	0.247889	0.11	0.0188588	0.566107	0.0252232
Macrolides:Helicobacter	71	0.248073	0.11	0.0186222	0.566724	0.0253116
Macrolides:Helicobacter	72	0.248254	0.11	0.0184978	0.568072	0.0254023
Macrolides:Helicobacter	73	0.248433	0.11	0.0202404	0.571092	0.0254956
Macrolides:Helicobacter	74	0.248609	0.11	0.0185113	0.571169	0.0255916
Macrolides:Helicobacter	75	0.248784	0.11	0.0184586	0.572385	0.0256908
Macrolides:Helicobacter	76	0.248958	0.11	0.0140589	0.567619	0.0257934
Macrolides:Helicobacter	77	0.249131	0.11	0.0137848	0.569664	0.0258998
Macrolides:Helicobacter	78	0.249303	0.1	0.0156303	0.572981	0.0260103
Macrolides:Helicobacter	79	0.249475	0.1	0.0147	0.574235	0.0261254
Macrolides:Helicobacter	80	0.249648	0.1	0.0146579	0.575395	0.0262454
Macrolides:Helicobacter	81	0.249822	0.1	0.0155158	0.577405	0.0263707
Macrolides:Helicobacter	81	0.249822	0.11	0.0155158	0.577405	0.0263707
Macrolides:Helicobacter	82	0.249997	0.1	0.0173298	0.581003	0.0265017
Macrolides:Helicobacter	83	0.250174	0.1	0.0145182	0.579517	0.0266389
Macrolides:Helicobacter	84	0.250354	0.1	0.0169693	0.584183	0.0267828
Macrolides:Helicobacter	85	0.250536	0.11	0.016226	0.586404	0.0269337
Macrolides:Helicobacter	86	0.250723	0.11	0.0160975	0.588364	0.0270922
Macrolides:Helicobacter	87	0.250913	0.11	0.0164334	0.591478	0.0272588
Macrolides:Helicobacter	88	0.251108	0.11	0.0169827	0.593283	0.0274339
Macrolides:Helicobacter	89	0.251309	0.1	0.0173205	0.596224	0.0276181
Macrolides:Helicobacter	90	0.251515	0.1	0.0188417	0.599202	0.0278119
Macrolides:Helicobacter	91	0.251729	0.1	0.0185519	0.602772	0.0280158
Macrolides:Helicobacter	92	0.251949	0.13	0.0193527	0.605184	0.0282304
Macrolides:Helicobacter	93	0.252177	0.13	0.0183866	0.605716	0.0284561
Macrolides:Helicobacter	94	0.252414	0.11	0.0120203	0.600783	0.0286935
Macrolides:Helicobacter	95	0.25266	0.15	0.0142021	0.604339	0.0289433
Macrolides:Helicobacter	96	0.252916	0.15	0.0178204	0.610149	0.0292058
Macrolides:Helicobacter	97	0.253182	0.15	0.0132845	0.607222	0.0294818
Macrolides:Helicobacter	98	0.25346	0.09	0.0171427	0.612602	0.0297716
Macrolides:Helicobacter	99	0.253749	0.11	0.0130866	0.610474	0.0300759
Macrolides:Helicobacter	100	0.25405	0.1	0.0140316	0.612124	0.0303953
Macrolides:Helicobacter	101	0.254365	0.13	0.0114975	0.613399	0.0307302
Macrolides:Klebsiella	max	0.515013	0.42	0.146453	0.855219	0.0375101
Macrolides:Klebsiella	min	0.364958	0.27	0.0484199	0.708994	0.033018
Macrolides:Klebsiella	min	0.364958	0.34	0.0484199	0.708994	0.033018
Macrolides:Klebsiella	age_max	0.480334	0	0	1	0.166974
Macrolides:Klebsiella	age_min	0.469764	0	0	1	0.176549
Macrolides:Klebsiella	zero	0.439582	0.4	0.0769614	0.831729	0.0445994
Macrolides:Klebsiella	hundred	0.437512	0.38	0.0872269	0.806217	0.0381786
Macrolides:Klebsiella	max_difference	0.150056	0.1	0.00750493	0.31744	0.00765032
Macrolides:Klebsiella	max_difference	0.150056	0.11	0.00750493	0.31744	0.00765032
Macrolides:Klebsiella	age_max_difference	0.01057	1	-1	1	0.595465
Macrolides:Klebsiella	zero_hundred_difference	-0.00206968	0.03	-0.304526	0.271056	0.0207452
Macrolides:Klebsiella	1	0.439582	0.4	0.0769614	0.831729	0.0445994
Macrolides:Klebsiella	2	0.439585	0.39	0.0836422	0.834544	0.0439434
Macrolides:Klebsiella	3	0.439592	0.39	0.0849803	0.831558	0.0433132
Macrolides:Klebsiella	4	0.439602	0.39	0.0829114	0.82536	0.0427084
Macrolides:Klebsiella	5	0.439616	0.4	0.0777352	0.816895	0.0421289
Macrolides:Klebsiella	6	0.439634	0.39	0.079504	0.814538	0.0415742
Macrolides:Klebsiella	7	0.439654	0.39	0.0808446	0.811482	0.0410439
Macrolides:Klebsiella	8	0.439678	0.4	0.0814224	0.809102	0.0405376
Macrolides:Klebsiella	9	0.439705	0.4	0.0872524	0.811121	0.0400549
Macrolides:Klebsiella	10	0.439734	0.4	0.0898875	0.811318	0.0395953
Macrolides:Klebsiella	11	0.439766	0.41	0.0889704	0.807663	0.0391582
Macrolides:Klebsiella	12	0.4398	0.4	0.0965464	0.811925	0.0387431
Macrolides:Klebsiella	13	0.439836	0.4	0.0977711	0.810627	0.0383494
Macrolides:Klebsiella	14	0.439874	0.4	0.0909541	0.801512	0.0379766
Macrolides:Klebsiella	15	0.439914	0.41	0.100187	0.808979	0.037624
Macrolides:Klebsiella	16	0.439956	0.41	0.0999726	0.806094	0.0372911
Macrolides:Klebsiella	17	0.439999	0.41	0.0906074	0.793974	0.0369771
Macrolides:Klebsiella	18	0.440043	0.41	0.101026	0.801174	0.0366815
Macrolides:Klebsiella	19	0.440088	0.4	0.0898914	0.787098	0.0364036
Macrolides:Klebsiella	20	0.440134	0.4	0.0906603	0.784783	0.0361428
Macrolides:Klebsiella	21	0.440181	0.4	0.100883	0.7932	0.0358983
Macrolides:Klebsiella	22	0.440228	0.4	0.101627	0.791341	0.0356696
Macrolides:Klebsiella	23	0.440276	0.4	0.101045	0.789544	0.035456
Macrolides:Klebsiella	24	0.440323	0.4	0.103349	0.78936	0.0352568
Macrolides:Klebsiella	25	0.440371	0.4	0.102423	0.78732	0.0350714
Macrolides:Klebsiella	26	0.440418	0.4	0.111476	0.794753	0.0348992
Macrolides:Klebsiella	27	0.440465	0.4	0.111188	0.792488	0.0347394
Macrolides:Klebsiella	28	0.440511	0.34	0.109888	0.78997	0.0345915
Macrolides:Klebsiella	29	0.440557	0.4	0.108693	0.788097	0.0344549
Macrolides:Klebsiella	30	0.440601	0.39	0.108981	0.787648	0.0343289
Macrolides:Klebsiella	31	0.440644	0.4	0.101159	0.778296	0.0342131
Macrolides:Klebsiella	32	0.440686	0.38	0.101881	0.778284	0.0341067
Macrolides:Klebsiella	33	0.440727	0.38	0.100167	0.775698	0.0340093
Macrolides:Klebsiella	34	0.440766	0.38	0.113389	0.78782	0.0339203
Macrolides:Klebsiella	35	0.440804	0.38	0.111973	0.786224	0.0338391
Macrolides:Klebsiella	36	0.440839	0.39	0.107654	0.780975	0.0337654
Macrolides:Klebsiella	37	0.440873	0.41	0.110072	0.782567	0.0336985
Macrolides:Klebsiella	38	0.440904	0.39	0.10759	0.778917	0.0336381
Macrolides:Klebsiella	39	0.440934	0.37	0.108588	0.778634	0.0335836
Macrolides:Klebsiella	40	0.440961	0.39	0.110094	0.779346	0.0335346
Macrolides:Klebsiella	41	0.440985	0.38	0.111026	0.780096	0.0334908
Macrolides:Klebsiella	42	0.441007	0.38	0.105243	0.774301	0.0334518
Macrolides:Klebsiella	43	0.441026	0.42	0.10641	0.774267	0.0334171
Macrolides:Klebsiella	44	0.441043	0.42	0.105695	0.773003	0.0333864
Macrolides:Klebsiella	45	0.441057	0.42	0.108204	0.775109	0.0333595
Macrolides:Klebsiella	45	0.441057	0.43	0.108204	0.775109	0.0333595
Macrolides:Klebsiella	46	0.441068	0.41	0.109012	0.775784	0.033336
Macrolides:Klebsiella	47	0.441076	0.41	0.109606	0.776147	0.0333156
Macrolides:Klebsiella	48	0.44108	0.41	0.106946	0.773393	0.0332982
Macrolides:Klebsiella	49	0.441082	0.41	0.108047	0.774909	0.0332834
Macrolides:Klebsiella	50	0.441081	0.42	0.10955	0.777563	0.033271
Macrolides:Klebsiella	51	0.441076	0.42	0.104283	0.772479	0.0332609
Macrolides:Klebsiella	52	0.441068	0.42	0.104297	0.773349	0.0332529
Macrolides:Klebsiella	53	0.441057	0.42	0.111581	0.780737	0.0332468
Macrolides:Klebsiella	54	0.441043	0.42	0.100709	0.770474	0.0332426
Macrolides:Klebsiella	55	0.441025	0.41	0.10773	0.777623	0.0332402
Macrolides:Klebsiella	56	0.441003	0.41	0.113658	0.78328	0.0332394
Macrolides:Klebsiella	57	0.440979	0.42	0.113659	0.782633	0.0332402
Macrolides:Klebsiella	58	0.440951	0.43	0.114026	0.782424	0.0332427
Macrolides:Klebsiella	59	0.440919	0.41	0.113853	0.783435	0.0332468
Macrolides:Klebsiella	60	0.440885	0.41	0.113321	0.78335	0.0332525
Macrolides:Klebsiella	61	0.440846	0.39	0.114489	0.78458	0.0332599
Macrolides:Klebsiella	61	0.440846	0.44	0.114489	0.78458	0.0332599
Macrolides:Klebsiella	62	0.440805	0.4	0.115501	0.784884	0.033269
Macrolides:Klebsiella	63	0.44076	0.4	0.115991	0.785787	0.03328
Macrolides:Klebsiella	64	0.440712	0.39	0.116395	0.786146	0.0332929
Macrolides:Klebsiella	65	0.44066	0.45	0.11301	0.783052	0.0333079
Macrolides:Klebsiella	66	0.440605	0.45	0.113941	0.784492	0.0333252
Macrolides:Klebsiella	67	0.440547	0.53	0.103129	0.774468	0.0333449
Macrolides:Klebsiella	68	0.440486	0.44	0.103378	0.773656	0.0333672
Macrolides:Klebsiella	69	0.440422	0.44	0.104013	0.774464	0.0333924
Macrolides:Klebsiella	70	0.440355	0.44	0.104761	0.775275	0.0334207
Macrolides:Klebsiella	71	0.440285	0.38	0.107791	0.778466	0.0334525
Macrolides:Klebsiella	72	0.440213	0.38	0.107867	0.778672	0.0334879
Macrolides:Klebsiella	73	0.440137	0.38	0.109036	0.780712	0.0335274
Macrolides:Klebsiella	74	0.440059	0.38	0.108487	0.780703	0.0335712
Macrolides:Klebsiella	75	0.439978	0.38	0.107853	0.781507	0.0336197
Macrolides:Klebsiella	76	0.439895	0.38	0.108342	0.782506	0.0336734
Macrolides:Klebsiella	77	0.43981	0.38	0.107582	0.782024	0.0337325
Macrolides:Klebsiella	78	0.439722	0.38	0.103592	0.77934	0.0337976
Macrolides:Klebsiella	79	0.439633	0.42	0.101893	0.778399	0.0338691
Macrolides:Klebsiella	80	0.439542	0.37	0.10275	0.781045	0.0339475
Macrolides:Klebsiella	81	0.439448	0.37	0.106362	0.785724	0.0340332
Macrolides:Klebsiella	82	0.439354	0.37	0.109517	0.790194	0.0341268
Macrolides:Klebsiella	83	0.439258	0.37	0.0914369	0.772521	0.0342287
Macrolides:Klebsiella	84	0.43916	0.37	0.106541	0.789063	0.0343396
Macrolides:Klebsiella	85	0.439062	0.37	0.0893269	0.772947	0.0344599
Macrolides:Klebsiella	86	0.438963	0.41	0.087412	0.772758	0.0345903
Macrolides:Klebsiella	87	0.438863	0.35	0.105592	0.793039	0.0347314
Macrolides:Klebsiella	88	0.438762	0.35	0.0973747	0.786362	0.0348837
Macrolides:Klebsiella	89	0.438662	0.38	0.0972899	0.787161	0.0350479
Macrolides:Klebsiella	90	0.438561	0.34	0.0970207	0.787821	0.0352245
Macrolides:Klebsiella	91	0.43846	0.37	0.0964786	0.789947	0.0354143
Macrolides:Klebsiella	92	0.43836	0.37	0.101719	0.796874	0.0356179
Macrolides:Klebsiella	93	0.43826	0.37	0.096567	0.793763	0.035836
Macrolides:Klebsiella	94	0.438161	0.38	0.0961756	0.795491	0.0360691
Macrolides:Klebsiella	95	0.438063	0.39	0.0961924	0.797747	0.0363179
Macrolides:Klebsiella	96	0.437967	0.38	0.0916423	0.797079	0.0365832
Macrolides:Klebsiella	97	0.437872	0.38	0.0913348	0.799161	0.0368655
Macrolides:Klebsiella	98	0.437778	0.38	0.0888827	0.799458	0.0371656
Macrolides:Klebsiella	99	0.437687	0.38	0.0890882	0.801941	0.037484
Macrolides:Klebsiella	100	0.437598	0.38	0.0864948	0.802463	0.0378215
Macrolides:Klebsiella	101	0.437512	0.38	0.0872269	0.806217	0.0381786
Macrolides:Kocuria	max	0.173001	0.03	0.0014924	0.583358	0.0332988
Macrolides:Kocuria	min	0.0481092	0.01	4.08933266909757e-05	0.169138	0.00385402
Macrolides:Kocuria	age_max	0.601082	1	0	1	0.174219
Macrolides:Kocuria	age_min	0.420848	0	0	1	0.169842
Macrolides:Kocuria	zero	0.0813846	0.01	0.000619042	0.280707	0.00922891
Macrolides:Kocuria	hundred	0.141532	0.01	4.08933266909757e-05	0.560498	0.033944
Macrolides:Kocuria	max_difference	0.124892	0.01	0.000546711	0.450826	0.0221397
Macrolides:Kocuria	age_max_difference	0.180234	1	-1	1	0.606126
Macrolides:Kocuria	zero_hundred_difference	0.0601471	0	-0.203333	0.496312	0.0274296
Macrolides:Kocuria	1	0.0813846	0.01	0.000619042	0.280707	0.00922891
Macrolides:Kocuria	2	0.0806421	0.01	0.000634067	0.27786	0.00890864
Macrolides:Kocuria	3	0.0799621	0.01	0.000649244	0.27523	0.00861773
Macrolides:Kocuria	4	0.0793423	0.01	0.000664566	0.272569	0.00835428
Macrolides:Kocuria	5	0.0787804	0.01	0.000680027	0.267037	0.00811648
Macrolides:Kocuria	6	0.0782742	0.01	0.00069562	0.263902	0.00790262
Macrolides:Kocuria	7	0.0778215	0.01	0.000711337	0.260824	0.00771111
Macrolides:Kocuria	8	0.0774199	0.01	0.00072717	0.256308	0.00754049
Macrolides:Kocuria	9	0.0770674	0.01	0.000743112	0.255643	0.00738936
Macrolides:Kocuria	10	0.0767619	0.02	0.000759155	0.256309	0.00725645
Macrolides:Kocuria	11	0.0765011	0.02	0.000775289	0.255714	0.00714056
Macrolides:Kocuria	12	0.0762832	0.02	0.000791507	0.254022	0.0070406
Macrolides:Kocuria	13	0.076106	0.02	0.000920723	0.25305	0.00695553
Macrolides:Kocuria	14	0.0759677	0.02	0.000909007	0.253351	0.0068844
Macrolides:Kocuria	15	0.0758664	0.02	0.00084057	0.252717	0.00682634
Macrolides:Kocuria	16	0.0758004	0.02	0.000857029	0.250192	0.00678052
Macrolides:Kocuria	17	0.0757678	0.02	0.000873523	0.251401	0.0067462
Macrolides:Kocuria	18	0.0757669	0.02	0.000868994	0.251009	0.00672266
Macrolides:Kocuria	19	0.0757962	0.02	0.000860603	0.251081	0.00670926
Macrolides:Kocuria	20	0.0758541	0.02	0.000852822	0.252894	0.00670539
Macrolides:Kocuria	21	0.075939	0.02	0.000939653	0.25356	0.00671048
Macrolides:Kocuria	22	0.0760496	0.02	0.000839032	0.252346	0.006724
Macrolides:Kocuria	23	0.0761844	0.02	0.000926168	0.251434	0.00674546
Macrolides:Kocuria	24	0.0763422	0.02	0.000827517	0.252728	0.00677441
Macrolides:Kocuria	25	0.0765216	0.02	0.000822584	0.252539	0.00681039
Macrolides:Kocuria	26	0.0767215	0.02	0.000818189	0.253789	0.00685302
Macrolides:Kocuria	27	0.0769408	0.02	0.000892087	0.25362	0.00690192
Macrolides:Kocuria	28	0.0771782	0.02	0.000810977	0.254627	0.00695672
Macrolides:Kocuria	29	0.0774329	0.02	0.000808147	0.255164	0.00701709
Macrolides:Kocuria	30	0.0777038	0.02	0.000805827	0.256043	0.00708273
Macrolides:Kocuria	31	0.07799	0.02	0.000804012	0.257965	0.00715333
Macrolides:Kocuria	32	0.0782907	0.02	0.0008027	0.259691	0.00722863
Macrolides:Kocuria	33	0.0786051	0.02	0.000801888	0.260874	0.00730837
Macrolides:Kocuria	34	0.0789323	0.02	0.000801574	0.262465	0.00739232
Macrolides:Kocuria	35	0.0792718	0.01	0.000801757	0.264308	0.00748026
Macrolides:Kocuria	36	0.0796229	0.01	0.000802439	0.266118	0.007572
Macrolides:Kocuria	37	0.079985	0.01	0.00080362	0.2649	0.00766734
Macrolides:Kocuria	38	0.0803577	0.01	0.000805302	0.264842	0.00776614
Macrolides:Kocuria	39	0.0807403	0.01	0.000807489	0.26765	0.00786826
Macrolides:Kocuria	40	0.0811326	0.01	0.000810185	0.269005	0.00797356
Macrolides:Kocuria	41	0.0815342	0.01	0.000813394	0.270649	0.00808195
Macrolides:Kocuria	42	0.0819448	0.01	0.000817123	0.272411	0.00819335
Macrolides:Kocuria	43	0.0823641	0.01	0.000821379	0.274701	0.0083077
Macrolides:Kocuria	44	0.0827921	0.01	0.00082617	0.276576	0.00842497
Macrolides:Kocuria	45	0.0832285	0.01	0.000831505	0.27734	0.00854513
Macrolides:Kocuria	46	0.0836733	0.01	0.000837394	0.279317	0.00866821
Macrolides:Kocuria	47	0.0841265	0.01	0.000843848	0.282644	0.00879422
Macrolides:Kocuria	48	0.0845881	0.01	0.00085088	0.283974	0.00892325
Macrolides:Kocuria	49	0.0850584	0.01	0.000858503	0.28719	0.00905537
Macrolides:Kocuria	50	0.0855373	0.01	0.000893988	0.289305	0.00919069
Macrolides:Kocuria	51	0.0860253	0.01	0.000875584	0.292626	0.00932937
Macrolides:Kocuria	52	0.0865224	0.01	0.000921556	0.296655	0.00947157
Macrolides:Kocuria	53	0.0870292	0.01	0.000895224	0.296106	0.0096175
Macrolides:Kocuria	54	0.087546	0.01	0.000906052	0.29908	0.00976738
Macrolides:Kocuria	55	0.0880733	0.01	0.00090307	0.301678	0.0099215
Macrolides:Kocuria	56	0.0886116	0.01	0.000891038	0.306151	0.0100801
Macrolides:Kocuria	57	0.0891614	0.01	0.000879723	0.308649	0.0102436
Macrolides:Kocuria	58	0.0897235	0.01	0.0008691	0.311247	0.0104124
Macrolides:Kocuria	59	0.0902985	0.01	0.000859148	0.312449	0.0105867
Macrolides:Kocuria	60	0.0908872	0.01	0.000849848	0.314154	0.0107672
Macrolides:Kocuria	61	0.0914903	0.01	0.00084118	0.316408	0.0109541
Macrolides:Kocuria	62	0.0921089	0.01	0.000833127	0.318167	0.0111482
Macrolides:Kocuria	63	0.0927437	0.01	0.000825673	0.320877	0.0113498
Macrolides:Kocuria	64	0.0933958	0.01	0.000818803	0.325089	0.0115597
Macrolides:Kocuria	65	0.0940663	0.01	0.000780609	0.330566	0.0117784
Macrolides:Kocuria	66	0.0947562	0.01	0.000724316	0.332783	0.0120067
Macrolides:Kocuria	67	0.0954667	0.01	0.000671811	0.334283	0.0122451
Macrolides:Kocuria	68	0.0961989	0.01	0.000622859	0.337455	0.0124946
Macrolides:Kocuria	69	0.0969543	0.01	0.000577239	0.341757	0.0127559
Macrolides:Kocuria	70	0.097734	0.01	0.000534744	0.346206	0.0130298
Macrolides:Kocuria	71	0.0985394	0.01	0.000876003	0.350941	0.0133172
Macrolides:Kocuria	72	0.0993719	0.01	0.000634703	0.355548	0.0136192
Macrolides:Kocuria	73	0.100233	0.01	0.000424094	0.358557	0.0139367
Macrolides:Kocuria	74	0.101124	0.01	0.000392237	0.363048	0.0142707
Macrolides:Kocuria	75	0.102047	0.01	0.000362627	0.366296	0.0146224
Macrolides:Kocuria	76	0.103002	0.01	0.000335117	0.370001	0.0149929
Macrolides:Kocuria	77	0.103993	0.01	0.000309568	0.376358	0.0153833
Macrolides:Kocuria	78	0.105019	0.01	0.000285852	0.382241	0.015795
Macrolides:Kocuria	79	0.106083	0.01	0.000522773	0.386456	0.0162293
Macrolides:Kocuria	80	0.107186	0.01	0.000510625	0.39005	0.0166873
Macrolides:Kocuria	81	0.10833	0.01	0.000224514	0.392974	0.0171705
Macrolides:Kocuria	82	0.109516	0.01	0.000206979	0.401445	0.0176803
Macrolides:Kocuria	83	0.110745	0.01	0.000190737	0.406398	0.0182178
Macrolides:Kocuria	84	0.11202	0.01	0.000175699	0.413616	0.0187846
Macrolides:Kocuria	85	0.113341	0.01	0.00016178	0.419552	0.019382
Macrolides:Kocuria	86	0.11471	0.01	0.00045334	0.425616	0.0200111
Macrolides:Kocuria	87	0.116127	0.01	0.000446076	0.430117	0.0206733
Macrolides:Kocuria	88	0.117594	0.01	0.000125994	0.435241	0.0213699
Macrolides:Kocuria	89	0.119112	0.01	0.000385644	0.449189	0.0221018
Macrolides:Kocuria	90	0.120682	0.01	0.000334691	0.455393	0.0228703
Macrolides:Kocuria	91	0.122305	0.01	0.000387886	0.463221	0.0236763
Macrolides:Kocuria	92	0.123981	0.01	8.97695935385437e-05	0.470702	0.0245207
Macrolides:Kocuria	93	0.125711	0.01	8.23923554076086e-05	0.478214	0.0254043
Macrolides:Kocuria	94	0.127496	0.01	0.0003238	0.488334	0.0263277
Macrolides:Kocuria	95	0.129335	0.01	0.000160252	0.498087	0.0272917
Macrolides:Kocuria	96	0.13123	0.01	6.35492522949795e-05	0.506495	0.0282966
Macrolides:Kocuria	97	0.13318	0.01	5.82329145335083e-05	0.518314	0.0293428
Macrolides:Kocuria	98	0.135185	0.01	5.33398455931771e-05	0.532678	0.0304306
Macrolides:Kocuria	99	0.137246	0.01	4.88382552895286e-05	0.545663	0.0315601
Macrolides:Kocuria	100	0.139361	0.01	4.46985772019702e-05	0.551774	0.0327312
Macrolides:Kocuria	101	0.141532	0.01	4.08933266909757e-05	0.560498	0.033944
Macrolides:Moraxella	max	0.315629	0.18	0.0397863	0.698079	0.0346226
Macrolides:Moraxella	min	0.118636	0.07	0.00923737	0.278435	0.00656591
Macrolides:Moraxella	age_max	0.742594	1	0	1	0.168653
Macrolides:Moraxella	age_min	0.36379	0	0	1	0.088445
Macrolides:Moraxella	zero	0.180128	0.11	0.0159582	0.442211	0.0148841
Macrolides:Moraxella	hundred	0.292792	0.09	0.0170475	0.689531	0.0380075
Macrolides:Moraxella	max_difference	0.196993	0.07	0.00474703	0.499266	0.0216799
Macrolides:Moraxella	age_max_difference	0.378804	1	-0.96	1	0.423148
Macrolides:Moraxella	zero_hundred_difference	0.112664	0.02	-0.182245	0.484039	0.0284253
Macrolides:Moraxella	1	0.180128	0.11	0.0159582	0.442211	0.0148841
Macrolides:Moraxella	2	0.177473	0.11	0.00953025	0.425154	0.0142613
Macrolides:Moraxella	3	0.174942	0.11	0.0129763	0.418584	0.0136866
Macrolides:Moraxella	4	0.172531	0.15	0.0124282	0.409542	0.0131573
Macrolides:Moraxella	5	0.170238	0.09	0.0133501	0.403098	0.0126707
Macrolides:Moraxella	6	0.16806	0.08	0.012864	0.395824	0.0122241
Macrolides:Moraxella	6	0.16806	0.11	0.012864	0.395824	0.0122241
Macrolides:Moraxella	7	0.165994	0.09	0.0127238	0.389237	0.0118151
Macrolides:Moraxella	8	0.164036	0.09	0.0132668	0.383307	0.0114412
Macrolides:Moraxella	9	0.162184	0.11	0.010972	0.37423	0.0111003
Macrolides:Moraxella	10	0.160434	0.11	0.011178	0.370476	0.01079
Macrolides:Moraxella	11	0.158783	0.11	0.0138147	0.369281	0.0105084
Macrolides:Moraxella	12	0.157229	0.09	0.0136241	0.364384	0.0102536
Macrolides:Moraxella	13	0.155768	0.1	0.012978	0.357543	0.0100236
Macrolides:Moraxella	14	0.154398	0.09	0.0131206	0.354458	0.00981688
Macrolides:Moraxella	15	0.153114	0.11	0.0146848	0.353483	0.00963176
Macrolides:Moraxella	16	0.151916	0.1	0.0124096	0.349099	0.00946679
Macrolides:Moraxella	17	0.150799	0.1	0.0126129	0.34652	0.00932055
Macrolides:Moraxella	18	0.149762	0.1	0.0126414	0.344887	0.00919177
Macrolides:Moraxella	19	0.148802	0.1	0.0119882	0.341238	0.00907923
Macrolides:Moraxella	20	0.147916	0.1	0.0164187	0.343492	0.00898182
Macrolides:Moraxella	21	0.147103	0.1	0.015157	0.339865	0.0088985
Macrolides:Moraxella	22	0.146359	0.09	0.013459	0.335748	0.0088283
Macrolides:Moraxella	22	0.146359	0.1	0.013459	0.335748	0.0088283
Macrolides:Moraxella	23	0.145683	0.1	0.0130052	0.333525	0.00877034
Macrolides:Moraxella	24	0.145073	0.1	0.0126397	0.331933	0.00872378
Macrolides:Moraxella	25	0.144528	0.1	0.0148667	0.333464	0.00868786
Macrolides:Moraxella	26	0.144044	0.1	0.0143808	0.331342	0.00866187
Macrolides:Moraxella	27	0.143621	0.1	0.0140201	0.329636	0.00864517
Macrolides:Moraxella	28	0.143258	0.07	0.014846	0.329494	0.00863715
Macrolides:Moraxella	29	0.142952	0.07	0.0148762	0.328741	0.00863726
Macrolides:Moraxella	30	0.142702	0.08	0.0145006	0.32688	0.00864499
Macrolides:Moraxella	31	0.142507	0.1	0.0146706	0.327202	0.00865988
Macrolides:Moraxella	32	0.142367	0.08	0.014871	0.326518	0.00868151
Macrolides:Moraxella	33	0.142279	0.08	0.0142649	0.327669	0.00870948
Macrolides:Moraxella	34	0.142244	0.08	0.0144873	0.328162	0.00874344
Macrolides:Moraxella	35	0.14226	0.08	0.0143968	0.328985	0.00878309
Macrolides:Moraxella	36	0.142327	0.08	0.0139	0.32785	0.00882814
Macrolides:Moraxella	37	0.142443	0.08	0.0139577	0.328544	0.00887835
Macrolides:Moraxella	37	0.142443	0.09	0.0139577	0.328544	0.00887835
Macrolides:Moraxella	38	0.142609	0.07	0.013778	0.328703	0.00893348
Macrolides:Moraxella	39	0.142824	0.09	0.0135922	0.33012	0.00899335
Macrolides:Moraxella	40	0.143088	0.09	0.0147994	0.333784	0.00905781
Macrolides:Moraxella	41	0.1434	0.09	0.016125	0.336698	0.00912671
Macrolides:Moraxella	42	0.14376	0.09	0.0152361	0.33769	0.00919995
Macrolides:Moraxella	43	0.144169	0.09	0.0134729	0.336422	0.00927747
Macrolides:Moraxella	44	0.144626	0.09	0.0130452	0.336713	0.0093592
Macrolides:Moraxella	45	0.145131	0.09	0.0130081	0.337307	0.00944512
Macrolides:Moraxella	46	0.145685	0.09	0.0126156	0.339034	0.00953525
Macrolides:Moraxella	47	0.146288	0.09	0.012749	0.339984	0.00962961
Macrolides:Moraxella	48	0.14694	0.09	0.0128908	0.34137	0.00972826
Macrolides:Moraxella	49	0.147643	0.09	0.0130411	0.343443	0.0098313
Macrolides:Moraxella	50	0.148395	0.08	0.0131674	0.345904	0.00993885
Macrolides:Moraxella	51	0.149199	0.08	0.0131454	0.348762	0.0100511
Macrolides:Moraxella	52	0.150055	0.08	0.0128286	0.350085	0.0101681
Macrolides:Moraxella	53	0.150963	0.08	0.0130083	0.352556	0.0102902
Macrolides:Moraxella	53	0.150963	0.1	0.0130083	0.352556	0.0102902
Macrolides:Moraxella	54	0.151925	0.08	0.0137169	0.356163	0.0104176
Macrolides:Moraxella	55	0.152942	0.1	0.0132484	0.357475	0.0105506
Macrolides:Moraxella	56	0.154015	0.09	0.0134674	0.360542	0.0106895
Macrolides:Moraxella	57	0.155146	0.09	0.0131253	0.362452	0.0108346
Macrolides:Moraxella	58	0.156334	0.09	0.0131404	0.365017	0.0109864
Macrolides:Moraxella	59	0.157583	0.09	0.0179515	0.371367	0.0111454
Macrolides:Moraxella	60	0.158894	0.09	0.0144881	0.370369	0.0113119
Macrolides:Moraxella	61	0.160267	0.09	0.0134269	0.371814	0.0114865
Macrolides:Moraxella	62	0.161706	0.09	0.0129482	0.373581	0.0116699
Macrolides:Moraxella	62	0.161706	0.1	0.0129482	0.373581	0.0116699
Macrolides:Moraxella	63	0.163211	0.1	0.0128933	0.37737	0.0118626
Macrolides:Moraxella	64	0.164785	0.08	0.012847	0.381335	0.0120653
Macrolides:Moraxella	65	0.16643	0.1	0.0167689	0.389429	0.0122788
Macrolides:Moraxella	66	0.168147	0.08	0.0145294	0.391313	0.0125039
Macrolides:Moraxella	67	0.16994	0.08	0.0224015	0.402682	0.0127414
Macrolides:Moraxella	68	0.17181	0.1	0.0179863	0.402307	0.0129923
Macrolides:Moraxella	69	0.173759	0.1	0.0145286	0.401985	0.0132575
Macrolides:Moraxella	70	0.175791	0.1	0.0185439	0.410693	0.0135381
Macrolides:Moraxella	71	0.177908	0.13	0.0202859	0.415799	0.0138352
Macrolides:Moraxella	72	0.180111	0.08	0.0213867	0.422136	0.0141501
Macrolides:Moraxella	72	0.180111	0.13	0.0213867	0.422136	0.0141501
Macrolides:Moraxella	73	0.182405	0.1	0.0213339	0.428946	0.0144838
Macrolides:Moraxella	74	0.184791	0.14	0.0117072	0.424439	0.0148379
Macrolides:Moraxella	75	0.187272	0.14	0.0139193	0.43383	0.0152137
Macrolides:Moraxella	76	0.189852	0.09	0.0216138	0.447953	0.0156125
Macrolides:Moraxella	77	0.192532	0.09	0.0219127	0.454161	0.0160361
Macrolides:Moraxella	78	0.195317	0.09	0.0141751	0.453548	0.0164859
Macrolides:Moraxella	79	0.198207	0.13	0.013965	0.46116	0.0169636
Macrolides:Moraxella	80	0.201207	0.1	0.014351	0.467159	0.0174709
Macrolides:Moraxella	81	0.204319	0.13	0.0133634	0.473939	0.0180095
Macrolides:Moraxella	82	0.207545	0.11	0.0219173	0.490224	0.0185813
Macrolides:Moraxella	83	0.210889	0.11	0.021853	0.49806	0.0191881
Macrolides:Moraxella	84	0.214352	0.11	0.0155938	0.500184	0.0198317
Macrolides:Moraxella	85	0.217937	0.11	0.0204342	0.512206	0.020514
Macrolides:Moraxella	86	0.221646	0.11	0.0224364	0.522529	0.0212368
Macrolides:Moraxella	87	0.22548	0.11	0.0205195	0.528242	0.0220021
Macrolides:Moraxella	88	0.229443	0.11	0.0205976	0.538312	0.0228116
Macrolides:Moraxella	89	0.233535	0.11	0.0216483	0.546976	0.0236671
Macrolides:Moraxella	90	0.237757	0.12	0.0165637	0.552178	0.0245703
Macrolides:Moraxella	91	0.24211	0.12	0.0149438	0.560311	0.0255229
Macrolides:Moraxella	92	0.246595	0.09	0.0199993	0.577253	0.0265263
Macrolides:Moraxella	93	0.251213	0.11	0.0162552	0.584261	0.027582
Macrolides:Moraxella	94	0.255962	0.11	0.0161058	0.596207	0.0286911
Macrolides:Moraxella	95	0.260842	0.09	0.0159157	0.607973	0.0298546
Macrolides:Moraxella	96	0.265853	0.09	0.0168647	0.622338	0.0310735
Macrolides:Moraxella	97	0.270992	0.09	0.0156757	0.633671	0.0323481
Macrolides:Moraxella	98	0.276258	0.09	0.0175887	0.648883	0.033679
Macrolides:Moraxella	99	0.281649	0.09	0.013353	0.659356	0.035066
Macrolides:Moraxella	100	0.287161	0.09	0.0168371	0.675286	0.036509
Macrolides:Moraxella	101	0.292792	0.09	0.0170475	0.689531	0.0380075
Macrolides:Neisseria	max	0.305756	0.2	0.0498707	0.651746	0.0276923
Macrolides:Neisseria	min	0.0698533	0.03	0.00120575	0.193979	0.00387844
Macrolides:Neisseria	age_max	0.63182	1	0.42	1	0.0317816
Macrolides:Neisseria	age_min	0.23778	0	0	1	0.180656
Macrolides:Neisseria	zero	0.0783273	0.03	0.0037828	0.209797	0.00448036
Macrolides:Neisseria	hundred	0.184123	0.03	0.000297488	0.553905	0.0294277
Macrolides:Neisseria	max_difference	0.235903	0.14	0.0269481	0.499742	0.0176201
Macrolides:Neisseria	age_max_difference	0.39404	1	-0.58	1	0.301816
Macrolides:Neisseria	zero_hundred_difference	0.105795	-0.01	-0.102528	0.468851	0.022469
Macrolides:Neisseria	1	0.0783273	0.03	0.0037828	0.209797	0.00448036
Macrolides:Neisseria	2	0.0818385	0.03	0.00351986	0.21546	0.00469351
Macrolides:Neisseria	3	0.0854589	0.04	0.00376632	0.222934	0.00491784
Macrolides:Neisseria	4	0.0891864	0.04	0.00402432	0.23012	0.00515363
Macrolides:Neisseria	5	0.0930184	0.04	0.00659351	0.239529	0.00540111
Macrolides:Neisseria	6	0.0969518	0.04	0.00596864	0.246737	0.00566044
Macrolides:Neisseria	7	0.100983	0.05	0.00741141	0.254412	0.00593174
Macrolides:Neisseria	8	0.105108	0.05	0.00733626	0.260986	0.00621507
Macrolides:Neisseria	9	0.109322	0.06	0.00614419	0.266952	0.00651042
Macrolides:Neisseria	10	0.11362	0.07	0.0100901	0.277447	0.00681768
Macrolides:Neisseria	11	0.117996	0.07	0.00920356	0.28494	0.00713668
Macrolides:Neisseria	12	0.122445	0.07	0.0105003	0.295142	0.00746716
Macrolides:Neisseria	13	0.126959	0.07	0.0090345	0.304132	0.00780879
Macrolides:Neisseria	14	0.131532	0.07	0.00950817	0.314608	0.00816112
Macrolides:Neisseria	15	0.136157	0.06	0.0133784	0.327294	0.00852365
Macrolides:Neisseria	16	0.140826	0.08	0.016828	0.338025	0.00889577
Macrolides:Neisseria	17	0.145531	0.08	0.0172293	0.345696	0.0092768
Macrolides:Neisseria	18	0.150264	0.08	0.0190793	0.35513	0.009666
Macrolides:Neisseria	19	0.155017	0.08	0.0188676	0.363359	0.0100625
Macrolides:Neisseria	20	0.159781	0.09	0.0199392	0.371453	0.0104655
Macrolides:Neisseria	21	0.164548	0.09	0.0212314	0.379967	0.010874
Macrolides:Neisseria	22	0.169309	0.09	0.0218082	0.388813	0.011287
Macrolides:Neisseria	23	0.174055	0.09	0.0230022	0.399376	0.0117035
Macrolides:Neisseria	24	0.178778	0.1	0.0252108	0.408695	0.0121225
Macrolides:Neisseria	25	0.183469	0.1	0.0266339	0.417678	0.0125429
Macrolides:Neisseria	26	0.18812	0.1	0.0253084	0.422737	0.0129635
Macrolides:Neisseria	27	0.192722	0.12	0.0242409	0.427861	0.0133835
Macrolides:Neisseria	28	0.197267	0.11	0.0230744	0.433959	0.0138016
Macrolides:Neisseria	29	0.201748	0.11	0.026898	0.445114	0.0142169
Macrolides:Neisseria	30	0.206155	0.12	0.0299079	0.454367	0.0146283
Macrolides:Neisseria	31	0.210483	0.12	0.0294258	0.459602	0.015035
Macrolides:Neisseria	32	0.214723	0.13	0.0243997	0.46202	0.015436
Macrolides:Neisseria	33	0.218868	0.13	0.0309747	0.474051	0.0158305
Macrolides:Neisseria	34	0.222912	0.13	0.0288157	0.478014	0.0162177
Macrolides:Neisseria	35	0.226849	0.14	0.0253511	0.480479	0.0165968
Macrolides:Neisseria	36	0.230672	0.14	0.029235	0.490382	0.0169673
Macrolides:Neisseria	37	0.234376	0.14	0.0317399	0.498838	0.0173285
Macrolides:Neisseria	38	0.237954	0.15	0.030199	0.5031	0.01768
Macrolides:Neisseria	39	0.241403	0.15	0.0309329	0.508823	0.0180214
Macrolides:Neisseria	40	0.244718	0.15	0.031403	0.515801	0.0183524
Macrolides:Neisseria	41	0.247893	0.17	0.0319362	0.519912	0.0186726
Macrolides:Neisseria	42	0.250925	0.16	0.0319385	0.525515	0.018982
Macrolides:Neisseria	43	0.25381	0.16	0.0338213	0.533219	0.0192805
Macrolides:Neisseria	44	0.256545	0.2	0.0339118	0.536715	0.019568
Macrolides:Neisseria	45	0.259126	0.17	0.0352638	0.541427	0.0198446
Macrolides:Neisseria	46	0.261551	0.17	0.0344058	0.545118	0.0201105
Macrolides:Neisseria	47	0.263817	0.17	0.0350872	0.55042	0.0203658
Macrolides:Neisseria	48	0.265921	0.2	0.0334994	0.553183	0.0206108
Macrolides:Neisseria	49	0.267863	0.2	0.0449905	0.567858	0.0208459
Macrolides:Neisseria	50	0.26964	0.2	0.0336683	0.55982	0.0210714
Macrolides:Neisseria	51	0.271251	0.19	0.0340021	0.562231	0.0212878
Macrolides:Neisseria	52	0.272696	0.19	0.0325357	0.564796	0.0214955
Macrolides:Neisseria	53	0.273972	0.19	0.0319335	0.568354	0.0216951
Macrolides:Neisseria	54	0.27508	0.15	0.0446646	0.583789	0.021887
Macrolides:Neisseria	55	0.27602	0.18	0.0443268	0.585653	0.0220719
Macrolides:Neisseria	55	0.27602	0.19	0.0443268	0.585653	0.0220719
Macrolides:Neisseria	56	0.276791	0.15	0.0316742	0.576275	0.0222504
Macrolides:Neisseria	57	0.277394	0.2	0.0418876	0.58888	0.022423
Macrolides:Neisseria	58	0.27783	0.18	0.0283749	0.575808	0.0225904
Macrolides:Neisseria	59	0.278099	0.19	0.0293708	0.576793	0.0227533
Macrolides:Neisseria	60	0.278203	0.19	0.0261157	0.576827	0.0229121
Macrolides:Neisseria	61	0.278143	0.17	0.0287243	0.580451	0.0230677
Macrolides:Neisseria	62	0.27792	0.17	0.035603	0.589793	0.0232205
Macrolides:Neisseria	63	0.277538	0.18	0.0332598	0.587621	0.0233711
Macrolides:Neisseria	64	0.276996	0.17	0.0234596	0.58082	0.0235202
Macrolides:Neisseria	65	0.2763	0.17	0.0313829	0.589913	0.0236682
Macrolides:Neisseria	65	0.2763	0.18	0.0313829	0.589913	0.0236682
Macrolides:Neisseria	66	0.27545	0.17	0.0381543	0.597174	0.0238156
Macrolides:Neisseria	67	0.27445	0.17	0.0390018	0.599006	0.0239629
Macrolides:Neisseria	68	0.273303	0.17	0.034083	0.593924	0.0241106
Macrolides:Neisseria	69	0.272013	0.17	0.0340124	0.595219	0.0242589
Macrolides:Neisseria	70	0.270583	0.18	0.0317194	0.594839	0.0244082
Macrolides:Neisseria	71	0.269017	0.17	0.0203771	0.585572	0.0245589
Macrolides:Neisseria	72	0.26732	0.17	0.0194553	0.585429	0.024711
Macrolides:Neisseria	73	0.265495	0.18	0.018114	0.583652	0.0248648
Macrolides:Neisseria	74	0.263548	0.17	0.0167667	0.582693	0.0250204
Macrolides:Neisseria	75	0.261482	0.17	0.0235575	0.589799	0.0251779
Macrolides:Neisseria	76	0.259304	0.16	0.0247565	0.589707	0.0253372
Macrolides:Neisseria	77	0.257017	0.16	0.0159558	0.579223	0.0254985
Macrolides:Neisseria	78	0.254628	0.14	0.0112872	0.573317	0.0256615
Macrolides:Neisseria	79	0.252141	0.14	0.014424	0.576147	0.0258262
Macrolides:Neisseria	80	0.249562	0.14	0.0171519	0.578632	0.0259924
Macrolides:Neisseria	81	0.246896	0.14	0.0155517	0.575807	0.02616
Macrolides:Neisseria	82	0.24415	0.1	0.00727396	0.568169	0.0263287
Macrolides:Neisseria	83	0.241329	0.13	0.00902538	0.570896	0.0264983
Macrolides:Neisseria	84	0.238438	0.13	0.00537825	0.566199	0.0266686
Macrolides:Neisseria	85	0.235484	0.08	0.00488529	0.567672	0.0268393
Macrolides:Neisseria	86	0.232472	0.08	0.00435601	0.566093	0.0270101
Macrolides:Neisseria	87	0.229408	0.09	0.00395153	0.566343	0.0271807
Macrolides:Neisseria	88	0.226298	0.07	0.00629295	0.571374	0.0273509
Macrolides:Neisseria	89	0.223147	0.09	0.0026939	0.566904	0.0275205
Macrolides:Neisseria	90	0.219962	0.09	0.00228076	0.563979	0.0276891
Macrolides:Neisseria	91	0.216747	0.07	0.00192493	0.5614	0.0278565
Macrolides:Neisseria	92	0.213508	0.1	0.00200705	0.561681	0.0280226
Macrolides:Neisseria	93	0.210251	0.06	0.00135837	0.562517	0.028187
Macrolides:Neisseria	94	0.206981	0.08	0.00150228	0.564426	0.0283497
Macrolides:Neisseria	95	0.203702	0.06	0.000946694	0.564675	0.0285104
Macrolides:Neisseria	96	0.200421	0.04	0.00078665	0.560037	0.028669
Macrolides:Neisseria	97	0.19714	0.04	0.00125375	0.558815	0.0288255
Macrolides:Neisseria	98	0.193866	0.05	0.00053813	0.557886	0.0289796
Macrolides:Neisseria	99	0.190602	0.03	0.00044302	0.556411	0.0291314
Macrolides:Neisseria	100	0.187353	0.03	0.000363594	0.554706	0.0292808
Macrolides:Neisseria	101	0.184123	0.03	0.000297488	0.553905	0.0294277
Macrolides:Pseudomonas	max	0.482577	0.42	0.156245	0.817774	0.0313703
Macrolides:Pseudomonas	min	0.225027	0.13	0.0173633	0.51367	0.0207544
Macrolides:Pseudomonas	age_max	0.435968	0.49	0.1	0.69	0.0194249
Macrolides:Pseudomonas	age_min	0.677854	1	0	1	0.218051
Macrolides:Pseudomonas	zero	0.308986	0.21	0.0294654	0.673155	0.0335123
Macrolides:Pseudomonas	hundred	0.250172	0.13	0.0256618	0.564613	0.0241026
Macrolides:Pseudomonas	max_difference	0.257549	0.22	0.0740072	0.442121	0.00938524
Macrolides:Pseudomonas	age_max_difference	-0.241886	-0.51	-0.9	0.68	0.318718
Macrolides:Pseudomonas	zero_hundred_difference	-0.0588135	-0.01	-0.335626	0.19868	0.0171363
Macrolides:Pseudomonas	1	0.308986	0.21	0.0294654	0.673155	0.0335123
Macrolides:Pseudomonas	2	0.314937	0.22	0.0303526	0.676156	0.0334916
Macrolides:Pseudomonas	3	0.320859	0.21	0.031743	0.678659	0.0334608
Macrolides:Pseudomonas	4	0.326745	0.21	0.0342022	0.681475	0.0334208
Macrolides:Pseudomonas	5	0.332587	0.22	0.0374498	0.685882	0.0333722
Macrolides:Pseudomonas	6	0.338379	0.15	0.0386972	0.689904	0.0333158
Macrolides:Pseudomonas	6	0.338379	0.23	0.0386972	0.689904	0.0333158
Macrolides:Pseudomonas	7	0.344112	0.24	0.0416524	0.695342	0.0332525
Macrolides:Pseudomonas	8	0.349782	0.24	0.0604825	0.714234	0.033183
Macrolides:Pseudomonas	9	0.35538	0.25	0.0635126	0.717431	0.0331081
Macrolides:Pseudomonas	10	0.3609	0.25	0.0656968	0.72139	0.0330286
Macrolides:Pseudomonas	11	0.366336	0.26	0.0717951	0.728564	0.0329453
Macrolides:Pseudomonas	12	0.371681	0.26	0.0698844	0.727421	0.0328589
Macrolides:Pseudomonas	13	0.37693	0.33	0.0712574	0.72906	0.0327701
Macrolides:Pseudomonas	14	0.382077	0.27	0.0734013	0.730966	0.0326797
Macrolides:Pseudomonas	14	0.382077	0.34	0.0734013	0.730966	0.0326797
Macrolides:Pseudomonas	15	0.387116	0.3	0.076422	0.734782	0.0325883
Macrolides:Pseudomonas	15	0.387116	0.34	0.076422	0.734782	0.0325883
Macrolides:Pseudomonas	16	0.392042	0.35	0.0795565	0.738507	0.0324965
Macrolides:Pseudomonas	17	0.39685	0.37	0.0862395	0.746086	0.0324049
Macrolides:Pseudomonas	18	0.401536	0.37	0.0886852	0.747956	0.032314
Macrolides:Pseudomonas	19	0.406094	0.38	0.0965526	0.757419	0.0322242
Macrolides:Pseudomonas	20	0.410521	0.38	0.0977719	0.758214	0.0321362
Macrolides:Pseudomonas	21	0.414813	0.36	0.104114	0.76465	0.0320502
Macrolides:Pseudomonas	22	0.418966	0.37	0.0970645	0.758469	0.0319666
Macrolides:Pseudomonas	23	0.422977	0.3	0.113157	0.774113	0.0318857
Macrolides:Pseudomonas	24	0.426842	0.42	0.115454	0.777198	0.0318078
Macrolides:Pseudomonas	25	0.430558	0.31	0.107815	0.770452	0.0317331
Macrolides:Pseudomonas	25	0.430558	0.38	0.107815	0.770452	0.0317331
Macrolides:Pseudomonas	26	0.434124	0.36	0.111659	0.7746	0.0316619
Macrolides:Pseudomonas	27	0.437536	0.36	0.113549	0.77659	0.0315942
Macrolides:Pseudomonas	28	0.440793	0.44	0.122696	0.78577	0.0315303
Macrolides:Pseudomonas	29	0.443892	0.37	0.126045	0.788282	0.0314702
Macrolides:Pseudomonas	30	0.446831	0.44	0.126321	0.788926	0.0314139
Macrolides:Pseudomonas	31	0.449609	0.37	0.142514	0.805108	0.0313616
Macrolides:Pseudomonas	32	0.452224	0.38	0.124865	0.78643	0.0313131
Macrolides:Pseudomonas	32	0.452224	0.45	0.124865	0.78643	0.0313131
Macrolides:Pseudomonas	33	0.454675	0.39	0.12646	0.787771	0.0312686
Macrolides:Pseudomonas	34	0.456962	0.39	0.141018	0.801907	0.031228
Macrolides:Pseudomonas	35	0.459081	0.4	0.132819	0.792972	0.0311911
Macrolides:Pseudomonas	36	0.461034	0.4	0.137966	0.797352	0.031158
Macrolides:Pseudomonas	37	0.462819	0.41	0.145612	0.80478	0.0311285
Macrolides:Pseudomonas	38	0.464436	0.41	0.145191	0.80322	0.0311025
Macrolides:Pseudomonas	39	0.465883	0.45	0.133164	0.79024	0.0310799
Macrolides:Pseudomonas	40	0.46716	0.55	0.146945	0.803866	0.0310605
Macrolides:Pseudomonas	41	0.468268	0.41	0.147326	0.804194	0.0310441
Macrolides:Pseudomonas	42	0.469205	0.54	0.144792	0.801493	0.0310307
Macrolides:Pseudomonas	43	0.469971	0.54	0.140644	0.796759	0.0310199
Macrolides:Pseudomonas	44	0.470567	0.54	0.140727	0.796285	0.0310116
Macrolides:Pseudomonas	45	0.470991	0.58	0.131801	0.78708	0.0310055
Macrolides:Pseudomonas	46	0.471244	0.54	0.132935	0.786882	0.0310015
Macrolides:Pseudomonas	47	0.471325	0.54	0.133555	0.786791	0.0309992
Macrolides:Pseudomonas	48	0.471236	0.41	0.135378	0.786477	0.0309984
Macrolides:Pseudomonas	49	0.470974	0.42	0.135043	0.786032	0.0309989
Macrolides:Pseudomonas	50	0.470542	0.42	0.13449	0.785559	0.0310004
Macrolides:Pseudomonas	51	0.469938	0.42	0.134088	0.784885	0.0310025
Macrolides:Pseudomonas	52	0.469163	0.42	0.13351	0.784786	0.0310049
Macrolides:Pseudomonas	53	0.468216	0.42	0.144757	0.797177	0.0310075
Macrolides:Pseudomonas	54	0.467099	0.33	0.144002	0.796339	0.0310097
Macrolides:Pseudomonas	55	0.46581	0.33	0.143042	0.795255	0.0310113
Macrolides:Pseudomonas	56	0.464351	0.33	0.142036	0.79407	0.031012
Macrolides:Pseudomonas	56	0.464351	0.4	0.142036	0.79407	0.031012
Macrolides:Pseudomonas	57	0.462722	0.42	0.141125	0.792833	0.0310114
Macrolides:Pseudomonas	58	0.460923	0.41	0.140401	0.791415	0.031009
Macrolides:Pseudomonas	59	0.458954	0.39	0.139765	0.791688	0.0310047
Macrolides:Pseudomonas	60	0.456816	0.39	0.141053	0.792711	0.0309978
Macrolides:Pseudomonas	61	0.45451	0.4	0.13779	0.789695	0.0309882
Macrolides:Pseudomonas	62	0.452035	0.38	0.134923	0.785972	0.0309753
Macrolides:Pseudomonas	63	0.449394	0.38	0.129926	0.781598	0.0309588
Macrolides:Pseudomonas	64	0.446585	0.39	0.12617	0.777233	0.0309382
Macrolides:Pseudomonas	65	0.443612	0.37	0.117151	0.767699	0.0309132
Macrolides:Pseudomonas	66	0.440473	0.37	0.116202	0.76543	0.0308833
Macrolides:Pseudomonas	67	0.437172	0.38	0.115123	0.763654	0.0308481
Macrolides:Pseudomonas	68	0.433708	0.36	0.112781	0.760637	0.0308072
Macrolides:Pseudomonas	69	0.430084	0.37	0.113815	0.760783	0.0307601
Macrolides:Pseudomonas	70	0.426301	0.36	0.11224	0.757964	0.0307064
Macrolides:Pseudomonas	71	0.422361	0.33	0.111285	0.756085	0.0306458
Macrolides:Pseudomonas	72	0.418265	0.35	0.109333	0.753513	0.0305777
Macrolides:Pseudomonas	73	0.414017	0.34	0.10739	0.751255	0.0305018
Macrolides:Pseudomonas	74	0.409618	0.36	0.0961346	0.739433	0.0304176
Macrolides:Pseudomonas	75	0.405072	0.33	0.0938777	0.735861	0.0303249
Macrolides:Pseudomonas	76	0.40038	0.35	0.0935459	0.73364	0.0302231
Macrolides:Pseudomonas	77	0.395547	0.34	0.0987545	0.73694	0.0301119
Macrolides:Pseudomonas	78	0.390575	0.34	0.0895949	0.724794	0.029991
Macrolides:Pseudomonas	79	0.385469	0.33	0.0839309	0.716995	0.0298601
Macrolides:Pseudomonas	80	0.380232	0.33	0.081544	0.712193	0.0297187
Macrolides:Pseudomonas	81	0.374868	0.26	0.0765631	0.704804	0.0295667
Macrolides:Pseudomonas	82	0.369383	0.29	0.0679146	0.692889	0.0294037
Macrolides:Pseudomonas	83	0.363781	0.26	0.0697728	0.691224	0.0292295
Macrolides:Pseudomonas	84	0.358067	0.26	0.0648497	0.683421	0.0290439
Macrolides:Pseudomonas	84	0.358067	0.29	0.0648497	0.683421	0.0290439
Macrolides:Pseudomonas	85	0.352247	0.28	0.0626269	0.677978	0.0288467
Macrolides:Pseudomonas	86	0.346327	0.17	0.060614	0.671079	0.0286377
Macrolides:Pseudomonas	87	0.340312	0.27	0.0582446	0.664606	0.0284169
Macrolides:Pseudomonas	88	0.334209	0.2	0.0534582	0.656797	0.028184
Macrolides:Pseudomonas	88	0.334209	0.26	0.0534582	0.656797	0.028184
Macrolides:Pseudomonas	89	0.328024	0.22	0.0462516	0.644792	0.0279392
Macrolides:Pseudomonas	90	0.321765	0.18	0.0419024	0.635724	0.0276824
Macrolides:Pseudomonas	91	0.315438	0.18	0.0388187	0.628023	0.0274135
Macrolides:Pseudomonas	92	0.309052	0.21	0.03988	0.625515	0.0271327
Macrolides:Pseudomonas	93	0.302613	0.23	0.037723	0.619145	0.0268401
Macrolides:Pseudomonas	94	0.296129	0.2	0.037228	0.613032	0.0265359
Macrolides:Pseudomonas	95	0.289609	0.16	0.0374282	0.608331	0.0262202
Macrolides:Pseudomonas	96	0.283059	0.16	0.0325714	0.5987	0.0258933
Macrolides:Pseudomonas	97	0.27649	0.15	0.0337628	0.59623	0.0255555
Macrolides:Pseudomonas	98	0.269908	0.15	0.0293238	0.58626	0.0252071
Macrolides:Pseudomonas	99	0.263322	0.14	0.0290006	0.58147	0.0248485
Macrolides:Pseudomonas	100	0.256741	0.14	0.0277627	0.574717	0.0244802
Macrolides:Pseudomonas	101	0.250172	0.13	0.0256618	0.564613	0.0241026
Macrolides:Shigella	max	0.235133	0.12	0.0193774	0.561057	0.0241164
Macrolides:Shigella	min	0.060296	0.02	0.00122263	0.184602	0.00409383
Macrolides:Shigella	age_max	0.75381	1	0.49	1	0.0371318
Macrolides:Shigella	age_min	0.06078	0	0	1	0.0515575
Macrolides:Shigella	zero	0.0630131	0.02	0.00122263	0.194853	0.00471779
Macrolides:Shigella	hundred	0.190797	0.08	0.00307757	0.508505	0.0228888
Macrolides:Shigella	max_difference	0.174837	0.11	0.00271213	0.424698	0.0154541
Macrolides:Shigella	age_max_difference	0.69303	1	-0.51	1	0.128978
Macrolides:Shigella	zero_hundred_difference	0.127784	0.05	-0.0601783	0.41292	0.0157126
Macrolides:Shigella	1	0.0630131	0.02	0.00122263	0.194853	0.00471779
Macrolides:Shigella	2	0.0648691	0.02	0.00144526	0.199188	0.00482103
Macrolides:Shigella	3	0.0667787	0.02	0.00160631	0.20288	0.00493069
Macrolides:Shigella	4	0.0687416	0.02	0.00178267	0.207323	0.00504694
Macrolides:Shigella	5	0.0707575	0.02	0.00160656	0.211935	0.00516993
Macrolides:Shigella	6	0.0728259	0.02	0.00170222	0.215412	0.00529981
Macrolides:Shigella	7	0.0749462	0.02	0.00180162	0.219376	0.00543673
Macrolides:Shigella	8	0.0771175	0.02	0.00190477	0.22378	0.00558083
Macrolides:Shigella	9	0.079339	0.03	0.00139483	0.229082	0.00573223
Macrolides:Shigella	10	0.0816096	0.03	0.00150597	0.233265	0.00589106
Macrolides:Shigella	11	0.0839279	0.03	0.00223647	0.238624	0.00605742
Macrolides:Shigella	12	0.0862925	0.03	0.00322844	0.243256	0.0062314
Macrolides:Shigella	13	0.088702	0.03	0.00271374	0.247455	0.00641306
Macrolides:Shigella	14	0.0911544	0.03	0.00260052	0.250873	0.00660244
Macrolides:Shigella	15	0.093648	0.03	0.00269824	0.255152	0.00679958
Macrolides:Shigella	16	0.0961805	0.03	0.00409093	0.262946	0.00700447
Macrolides:Shigella	17	0.09875	0.04	0.00288035	0.266073	0.00721707
Macrolides:Shigella	18	0.101354	0.04	0.0026245	0.269219	0.00743731
Macrolides:Shigella	19	0.10399	0.04	0.00279293	0.274283	0.00766511
Macrolides:Shigella	20	0.106655	0.03	0.00452298	0.282737	0.00790032
Macrolides:Shigella	21	0.109346	0.04	0.00314772	0.287149	0.00814278
Macrolides:Shigella	22	0.112062	0.04	0.00333363	0.292696	0.00839228
Macrolides:Shigella	23	0.114797	0.05	0.00794721	0.301412	0.00864858
Macrolides:Shigella	24	0.117551	0.05	0.00621362	0.305546	0.00891139
Macrolides:Shigella	25	0.120318	0.05	0.0085989	0.312075	0.00918041
Macrolides:Shigella	26	0.123097	0.05	0.00678545	0.316354	0.00945528
Macrolides:Shigella	27	0.125884	0.06	0.00589003	0.321212	0.0097356
Macrolides:Shigella	28	0.128674	0.05	0.00394006	0.325095	0.010021
Macrolides:Shigella	29	0.131466	0.06	0.00930293	0.337444	0.0103109
Macrolides:Shigella	30	0.134255	0.06	0.00642406	0.34028	0.010605
Macrolides:Shigella	31	0.137038	0.06	0.00822613	0.347156	0.0109026
Macrolides:Shigella	32	0.139811	0.05	0.0100089	0.355483	0.0112033
Macrolides:Shigella	33	0.142571	0.07	0.0133514	0.365057	0.0115065
Macrolides:Shigella	34	0.145314	0.07	0.0133482	0.370221	0.0118116
Macrolides:Shigella	35	0.148038	0.07	0.00961092	0.372287	0.0121181
Macrolides:Shigella	36	0.150738	0.07	0.0106897	0.379282	0.0124253
Macrolides:Shigella	37	0.153411	0.07	0.0102175	0.384231	0.0127327
Macrolides:Shigella	38	0.156054	0.06	0.00974799	0.388808	0.0130397
Macrolides:Shigella	39	0.158663	0.06	0.00996895	0.394505	0.0133456
Macrolides:Shigella	40	0.161236	0.06	0.0101902	0.40071	0.0136499
Macrolides:Shigella	41	0.163769	0.06	0.00961781	0.404955	0.013952
Macrolides:Shigella	42	0.166259	0.06	0.0105285	0.4091	0.0142512
Macrolides:Shigella	43	0.168704	0.06	0.0108542	0.415099	0.0145471
Macrolides:Shigella	44	0.1711	0.08	0.010377	0.419737	0.0148391
Macrolides:Shigella	45	0.173444	0.09	0.0107681	0.42484	0.0151267
Macrolides:Shigella	46	0.175735	0.08	0.0110474	0.42932	0.0154093
Macrolides:Shigella	47	0.177968	0.08	0.0101403	0.433394	0.0156866
Macrolides:Shigella	48	0.180143	0.08	0.0115913	0.437965	0.015958
Macrolides:Shigella	49	0.182257	0.07	0.0109983	0.441846	0.0162232
Macrolides:Shigella	50	0.184307	0.11	0.0112252	0.445872	0.0164817
Macrolides:Shigella	51	0.186292	0.07	0.00980869	0.448949	0.0167333
Macrolides:Shigella	51	0.186292	0.08	0.00980869	0.448949	0.0167333
Macrolides:Shigella	52	0.188209	0.12	0.0116884	0.455754	0.0169777
Macrolides:Shigella	53	0.190057	0.12	0.0107759	0.460096	0.0172144
Macrolides:Shigella	54	0.191834	0.12	0.0121643	0.465737	0.0174434
Macrolides:Shigella	55	0.193538	0.08	0.00773293	0.465482	0.0176645
Macrolides:Shigella	55	0.193538	0.12	0.00773293	0.465482	0.0176645
Macrolides:Shigella	56	0.195168	0.08	0.00905793	0.470602	0.0178773
Macrolides:Shigella	57	0.196722	0.08	0.0114801	0.475467	0.018082
Macrolides:Shigella	58	0.1982	0.08	0.0127666	0.478425	0.0182783
Macrolides:Shigella	59	0.1996	0.08	0.0118144	0.478395	0.0184662
Macrolides:Shigella	60	0.200921	0.12	0.0113189	0.480662	0.0186458
Macrolides:Shigella	61	0.202162	0.11	0.0129947	0.485748	0.018817
Macrolides:Shigella	62	0.203323	0.12	0.0122888	0.488175	0.01898
Macrolides:Shigella	63	0.204403	0.12	0.012439	0.49223	0.0191348
Macrolides:Shigella	64	0.205401	0.12	0.0168239	0.500558	0.0192817
Macrolides:Shigella	65	0.206317	0.12	0.0127129	0.499252	0.0194207
Macrolides:Shigella	66	0.207151	0.12	0.0197792	0.50865	0.0195522
Macrolides:Shigella	67	0.207903	0.12	0.0113736	0.500839	0.0196763
Macrolides:Shigella	68	0.208572	0.12	0.012314	0.502243	0.0197935
Macrolides:Shigella	69	0.209159	0.13	0.0142267	0.504891	0.0199039
Macrolides:Shigella	70	0.209664	0.08	0.0133581	0.503918	0.020008
Macrolides:Shigella	70	0.209664	0.13	0.0133581	0.503918	0.020008
Macrolides:Shigella	71	0.210087	0.08	0.0118797	0.503512	0.0201062
Macrolides:Shigella	72	0.210429	0.08	0.0135731	0.505756	0.0201987
Macrolides:Shigella	73	0.21069	0.08	0.0135928	0.507797	0.0202862
Macrolides:Shigella	74	0.210871	0.11	0.0136701	0.509076	0.020369
Macrolides:Shigella	75	0.210972	0.12	0.0136836	0.510488	0.0204477
Macrolides:Shigella	76	0.210995	0.12	0.0151168	0.512722	0.0205227
Macrolides:Shigella	77	0.210941	0.1	0.016671	0.515213	0.0205946
Macrolides:Shigella	78	0.21081	0.12	0.0136924	0.512561	0.0206638
Macrolides:Shigella	79	0.210604	0.1	0.0136847	0.510705	0.0207311
Macrolides:Shigella	80	0.210325	0.12	0.0156775	0.51407	0.0207969
Macrolides:Shigella	81	0.209973	0.12	0.0132196	0.510368	0.0208618
Macrolides:Shigella	82	0.20955	0.09	0.0135727	0.513471	0.0209265
Macrolides:Shigella	83	0.209059	0.09	0.0134913	0.513772	0.0209914
Macrolides:Shigella	84	0.2085	0.09	0.0133358	0.512666	0.0210573
Macrolides:Shigella	85	0.207875	0.09	0.0128136	0.513009	0.0211248
Macrolides:Shigella	86	0.207187	0.09	0.0107019	0.509209	0.0211944
Macrolides:Shigella	87	0.206437	0.09	0.0128357	0.510225	0.0212667
Macrolides:Shigella	88	0.205628	0.09	0.0112859	0.507987	0.0213425
Macrolides:Shigella	89	0.204762	0.09	0.0122863	0.507892	0.0214222
Macrolides:Shigella	90	0.203841	0.09	0.0141522	0.508885	0.0215064
Macrolides:Shigella	91	0.202868	0.08	0.0114743	0.507947	0.0215958
Macrolides:Shigella	92	0.201844	0.08	0.0118409	0.508956	0.0216909
Macrolides:Shigella	93	0.200772	0.07	0.0129115	0.510428	0.0217923
Macrolides:Shigella	94	0.199656	0.07	0.0123616	0.510432	0.0219005
Macrolides:Shigella	95	0.198497	0.07	0.00833862	0.507718	0.022016
Macrolides:Shigella	96	0.197298	0.06	0.004902	0.505164	0.0221393
Macrolides:Shigella	97	0.196061	0.06	0.00364929	0.504354	0.022271
Macrolides:Shigella	98	0.194791	0.06	0.00456084	0.505545	0.0224113
Macrolides:Shigella	99	0.193488	0.06	0.00229999	0.505443	0.0225608
Macrolides:Shigella	100	0.192156	0.05	0.00360862	0.507661	0.0227199
Macrolides:Shigella	101	0.190797	0.08	0.00307757	0.508505	0.0228888
Macrolides:Staphylococcus	max	0.216179	0.04	0.00435329	0.579063	0.0298468
Macrolides:Staphylococcus	min	0.0859925	0.01	0.00053929	0.298008	0.00984334
Macrolides:Staphylococcus	age_max	0.767186	1	0	1	0.0660355
Macrolides:Staphylococcus	age_min	0.10651	0	0	1	0.0760822
Macrolides:Staphylococcus	zero	0.0936846	0.01	0.00019678	0.325411	0.0122982
Macrolides:Staphylococcus	hundred	0.193759	0.04	0.00154391	0.552999	0.0287006
Macrolides:Staphylococcus	max_difference	0.130186	0.02	0.000719934	0.356273	0.0123685
Macrolides:Staphylococcus	age_max_difference	0.660676	1	-0.65	1	0.234786
Macrolides:Staphylococcus	zero_hundred_difference	0.100074	0.01	-0.0898833	0.378907	0.0140172
Macrolides:Staphylococcus	1	0.0936846	0.01	0.00019678	0.325411	0.0122982
Macrolides:Staphylococcus	2	0.0948981	0.01	0.00057982	0.330215	0.0123079
Macrolides:Staphylococcus	3	0.0961402	0.01	0.000622703	0.3322	0.0123262
Macrolides:Staphylococcus	4	0.0974106	0.01	0.000699419	0.332635	0.0123532
Macrolides:Staphylococcus	4	0.0974106	0.02	0.000699419	0.332635	0.0123532
Macrolides:Staphylococcus	5	0.0987086	0.02	0.000319423	0.332959	0.0123888
Macrolides:Staphylococcus	6	0.100034	0.02	0.000766195	0.335414	0.0124329
Macrolides:Staphylococcus	7	0.101385	0.02	0.000819202	0.339028	0.0124854
Macrolides:Staphylococcus	8	0.102762	0.02	0.0008749	0.34071	0.0125463
Macrolides:Staphylococcus	9	0.104163	0.02	0.000501756	0.342101	0.0126154
Macrolides:Staphylococcus	10	0.105589	0.02	0.000967778	0.344772	0.0126927
Macrolides:Staphylococcus	11	0.107038	0.02	0.00101008	0.348219	0.0127781
Macrolides:Staphylococcus	12	0.108509	0.02	0.0010534	0.34926	0.0128714
Macrolides:Staphylococcus	13	0.110001	0.02	0.000762699	0.350747	0.0129726
Macrolides:Staphylococcus	14	0.111513	0.02	0.001143	0.354645	0.0130814
Macrolides:Staphylococcus	15	0.113044	0.02	0.00134394	0.357753	0.0131979
Macrolides:Staphylococcus	16	0.114594	0.02	0.00102184	0.359619	0.0133217
Macrolides:Staphylococcus	17	0.11616	0.02	0.00112186	0.361648	0.0134528
Macrolides:Staphylococcus	18	0.117742	0.02	0.00122915	0.36464	0.013591
Macrolides:Staphylococcus	19	0.119338	0.02	0.00134393	0.365976	0.013736
Macrolides:Staphylococcus	20	0.120947	0.02	0.00143278	0.367613	0.0138878
Macrolides:Staphylococcus	21	0.122569	0.02	0.00159677	0.371469	0.0140461
Macrolides:Staphylococcus	22	0.1242	0.04	0.00173515	0.373925	0.0142106
Macrolides:Staphylococcus	23	0.125842	0.02	0.00158718	0.377438	0.0143813
Macrolides:Staphylococcus	24	0.127491	0.04	0.00195167	0.38322	0.0145577
Macrolides:Staphylococcus	25	0.129146	0.04	0.00225708	0.387529	0.0147397
Macrolides:Staphylococcus	26	0.130807	0.04	0.0017458	0.390844	0.014927
Macrolides:Staphylococcus	27	0.132471	0.04	0.00247044	0.394583	0.0151193
Macrolides:Staphylococcus	28	0.134138	0.04	0.0021154	0.396456	0.0153164
Macrolides:Staphylococcus	29	0.135805	0.04	0.00215623	0.398065	0.015518
Macrolides:Staphylococcus	30	0.137472	0.04	0.00219695	0.400547	0.0157238
Macrolides:Staphylococcus	31	0.139136	0.04	0.0020142	0.40607	0.0159335
Macrolides:Staphylococcus	32	0.140797	0.04	0.00285551	0.410715	0.0161468
Macrolides:Staphylococcus	33	0.142453	0.04	0.00212105	0.413366	0.0163633
Macrolides:Staphylococcus	34	0.144103	0.03	0.00217402	0.416323	0.0165829
Macrolides:Staphylococcus	35	0.145745	0.03	0.00222656	0.417505	0.0168051
Macrolides:Staphylococcus	35	0.145745	0.05	0.00222656	0.417505	0.0168051
Macrolides:Staphylococcus	36	0.147377	0.05	0.00289479	0.422841	0.0170296
Macrolides:Staphylococcus	37	0.148999	0.05	0.00345161	0.427533	0.0172562
Macrolides:Staphylococcus	38	0.150609	0.05	0.00330754	0.430508	0.0174845
Macrolides:Staphylococcus	39	0.152206	0.05	0.00243052	0.431957	0.0177141
Macrolides:Staphylococcus	40	0.153788	0.05	0.00247949	0.436618	0.0179449
Macrolides:Staphylococcus	41	0.155354	0.05	0.00252746	0.438658	0.0181764
Macrolides:Staphylococcus	42	0.156902	0.03	0.00257432	0.439733	0.0184083
Macrolides:Staphylococcus	43	0.158432	0.04	0.00262	0.441322	0.0186404
Macrolides:Staphylococcus	44	0.159942	0.03	0.00266439	0.445045	0.0188724
Macrolides:Staphylococcus	45	0.161432	0.04	0.00270741	0.450056	0.0191039
Macrolides:Staphylococcus	46	0.162899	0.04	0.00274896	0.453895	0.0193347
Macrolides:Staphylococcus	47	0.164343	0.04	0.00278895	0.456185	0.0195645
Macrolides:Staphylococcus	48	0.165762	0.04	0.00282731	0.458859	0.019793
Macrolides:Staphylococcus	49	0.167157	0.04	0.00286394	0.462614	0.0200201
Macrolides:Staphylococcus	50	0.168525	0.04	0.00289876	0.464175	0.0202454
Macrolides:Staphylococcus	51	0.169865	0.04	0.00293171	0.467651	0.0204687
Macrolides:Staphylococcus	52	0.171177	0.04	0.00296271	0.47049	0.0206898
Macrolides:Staphylococcus	53	0.17246	0.04	0.00299168	0.475023	0.0209086
Macrolides:Staphylococcus	54	0.173714	0.04	0.00301857	0.479212	0.0211247
Macrolides:Staphylococcus	55	0.174936	0.04	0.00303903	0.48287	0.0213381
Macrolides:Staphylococcus	56	0.176127	0.04	0.00476893	0.486978	0.0215486
Macrolides:Staphylococcus	57	0.177286	0.04	0.004772	0.489611	0.0217561
Macrolides:Staphylococcus	58	0.178412	0.04	0.00305494	0.490902	0.0219603
Macrolides:Staphylococcus	59	0.179504	0.04	0.00305981	0.493855	0.0221613
Macrolides:Staphylococcus	60	0.180562	0.05	0.00306445	0.496791	0.022359
Macrolides:Staphylococcus	61	0.181586	0.04	0.00306888	0.499344	0.0225531
Macrolides:Staphylococcus	62	0.182575	0.04	0.00307308	0.501734	0.0227438
Macrolides:Staphylococcus	63	0.183528	0.04	0.00307706	0.502999	0.0229309
Macrolides:Staphylococcus	64	0.184446	0.05	0.00544969	0.507889	0.0231145
Macrolides:Staphylococcus	65	0.185327	0.05	0.00308435	0.506992	0.0232945
Macrolides:Staphylococcus	66	0.186172	0.05	0.00308766	0.508496	0.023471
Macrolides:Staphylococcus	67	0.18698	0.05	0.00309074	0.512019	0.0236439
Macrolides:Staphylococcus	68	0.187751	0.05	0.00309359	0.513938	0.0238134
Macrolides:Staphylococcus	69	0.188485	0.05	0.00490728	0.518827	0.0239795
Macrolides:Staphylococcus	70	0.189182	0.05	0.00309861	0.518584	0.0241423
Macrolides:Staphylococcus	71	0.189842	0.04	0.00310078	0.519987	0.0243019
Macrolides:Staphylococcus	71	0.189842	0.05	0.00310078	0.519987	0.0243019
Macrolides:Staphylococcus	72	0.190465	0.04	0.00333353	0.521708	0.0244584
Macrolides:Staphylococcus	73	0.19105	0.04	0.00308216	0.52233	0.0246119
Macrolides:Staphylococcus	74	0.191598	0.05	0.00306142	0.523445	0.0247627
Macrolides:Staphylococcus	75	0.19211	0.04	0.00303844	0.524747	0.0249108
Macrolides:Staphylococcus	75	0.19211	0.05	0.00303844	0.524747	0.0249108
Macrolides:Staphylococcus	76	0.192584	0.05	0.00301326	0.526543	0.0250566
Macrolides:Staphylococcus	77	0.193022	0.05	0.00298594	0.52862	0.0252
Macrolides:Staphylococcus	78	0.193423	0.05	0.00295655	0.529924	0.0253415
Macrolides:Staphylococcus	79	0.193788	0.05	0.00292515	0.532036	0.0254811
Macrolides:Staphylococcus	80	0.194117	0.05	0.00289181	0.533994	0.0256192
Macrolides:Staphylococcus	81	0.194411	0.05	0.00331933	0.536289	0.025756
Macrolides:Staphylococcus	82	0.19467	0.05	0.00304798	0.537237	0.0258918
Macrolides:Staphylococcus	83	0.194895	0.05	0.00301172	0.538089	0.0260269
Macrolides:Staphylococcus	84	0.195085	0.05	0.00297469	0.538987	0.0261615
Macrolides:Staphylococcus	85	0.195242	0.05	0.00269875	0.540829	0.0262959
Macrolides:Staphylococcus	85	0.195242	0.06	0.00269875	0.540829	0.0262959
Macrolides:Staphylococcus	86	0.195366	0.06	0.00265545	0.54001	0.0264305
Macrolides:Staphylococcus	87	0.195457	0.04	0.00310411	0.541653	0.0265656
Macrolides:Staphylococcus	88	0.195517	0.07	0.00256486	0.54324	0.0267015
Macrolides:Staphylococcus	89	0.195546	0.05	0.00251776	0.544428	0.0268386
Macrolides:Staphylococcus	90	0.195544	0.06	0.00246958	0.545503	0.0269772
Macrolides:Staphylococcus	91	0.195513	0.06	0.00242043	0.546118	0.0271175
Macrolides:Staphylococcus	92	0.195453	0.04	0.00253018	0.548111	0.0272601
Macrolides:Staphylococcus	93	0.195365	0.04	0.00231955	0.548264	0.0274052
Macrolides:Staphylococcus	93	0.195365	0.06	0.00231955	0.548264	0.0274052
Macrolides:Staphylococcus	94	0.19525	0.04	0.00226802	0.547783	0.0275533
Macrolides:Staphylococcus	94	0.19525	0.06	0.00226802	0.547783	0.0275533
Macrolides:Staphylococcus	95	0.195109	0.06	0.00217403	0.549663	0.0277045
Macrolides:Staphylococcus	96	0.194942	0.06	0.00206088	0.551904	0.0278594
Macrolides:Staphylococcus	97	0.19475	0.04	0.00195082	0.552692	0.0280183
Macrolides:Staphylococcus	98	0.194535	0.05	0.00184398	0.552934	0.0281815
Macrolides:Staphylococcus	99	0.194298	0.04	0.00174048	0.552714	0.0283494
Macrolides:Staphylococcus	100	0.194039	0.04	0.00194953	0.550619	0.0285223
Macrolides:Staphylococcus	101	0.193759	0.04	0.00154391	0.552999	0.0287006
Macrolides:Streptococcus	max	0.244325	0.09	0.0053338	0.633018	0.0350121
Macrolides:Streptococcus	min	0.108864	0.03	0.00253847	0.331849	0.0118337
Macrolides:Streptococcus	age_max	0.713958	1	0	1	0.196326
Macrolides:Streptococcus	age_min	0.334616	0	0	0.7	0.0626425
Macrolides:Streptococcus	zero	0.166437	0.04	0.00178675	0.515885	0.0258031
Macrolides:Streptococcus	hundred	0.223918	0.05	0.00383917	0.603318	0.0327693
Macrolides:Streptococcus	max_difference	0.135461	0.04	0.000873047	0.345862	0.0113983
Macrolides:Streptococcus	age_max_difference	0.379342	1	-0.69	1	0.410486
Macrolides:Streptococcus	zero_hundred_difference	0.0574809	0.02	-0.165729	0.352072	0.015188
Macrolides:Streptococcus	1	0.166437	0.04	0.00178675	0.515885	0.0258031
Macrolides:Streptococcus	2	0.163927	0.04	0.00152552	0.505365	0.0249909
Macrolides:Streptococcus	3	0.161509	0.04	0.00216731	0.497399	0.0242177
Macrolides:Streptococcus	4	0.159182	0.03	0.00163318	0.487866	0.0234825
Macrolides:Streptococcus	5	0.156945	0.03	0.00250348	0.479408	0.022784
Macrolides:Streptococcus	6	0.154796	0.03	0.00174648	0.471493	0.0221213
Macrolides:Streptococcus	7	0.152735	0.03	0.00177121	0.464508	0.021493
Macrolides:Streptococcus	8	0.150759	0.03	0.002923	0.458773	0.0208981
Macrolides:Streptococcus	9	0.148866	0.03	0.00298161	0.455452	0.0203354
Macrolides:Streptococcus	10	0.147056	0.03	0.00304117	0.447873	0.0198036
Macrolides:Streptococcus	11	0.145327	0.03	0.00177171	0.439024	0.0193018
Macrolides:Streptococcus	12	0.143676	0.03	0.00177318	0.432932	0.0188286
Macrolides:Streptococcus	13	0.142103	0.03	0.00371174	0.429076	0.0183831
Macrolides:Streptococcus	14	0.140606	0.03	0.00382039	0.424831	0.0179641
Macrolides:Streptococcus	15	0.139183	0.03	0.00178087	0.417996	0.0175705
Macrolides:Streptococcus	16	0.137833	0.03	0.00178453	0.41444	0.0172013
Macrolides:Streptococcus	17	0.136554	0.03	0.00324141	0.411718	0.0168555
Macrolides:Streptococcus	18	0.135344	0.03	0.00354381	0.408821	0.0165322
Macrolides:Streptococcus	19	0.134202	0.03	0.00262792	0.404021	0.0162303
Macrolides:Streptococcus	20	0.133126	0.03	0.00319662	0.400319	0.015949
Macrolides:Streptococcus	21	0.132115	0.03	0.00332805	0.395654	0.0156874
Macrolides:Streptococcus	22	0.131168	0.03	0.00286837	0.392488	0.0154447
Macrolides:Streptococcus	23	0.130283	0.03	0.00295165	0.389635	0.0152201
Macrolides:Streptococcus	24	0.129459	0.03	0.00314786	0.388048	0.0150127
Macrolides:Streptococcus	25	0.128694	0.03	0.00309491	0.38609	0.014822
Macrolides:Streptococcus	26	0.127988	0.03	0.00304527	0.385988	0.0146471
Macrolides:Streptococcus	27	0.127338	0.03	0.00299881	0.384658	0.0144875
Macrolides:Streptococcus	28	0.126745	0.03	0.0031175	0.383422	0.0143425
Macrolides:Streptococcus	29	0.126206	0.03	0.00291495	0.38143	0.0142115
Macrolides:Streptococcus	30	0.125721	0.03	0.00310652	0.378903	0.014094
Macrolides:Streptococcus	31	0.125288	0.03	0.00284248	0.37573	0.0139895
Macrolides:Streptococcus	32	0.124907	0.03	0.00309896	0.37525	0.0138974
Macrolides:Streptococcus	33	0.124578	0.03	0.00278065	0.372503	0.0138173
Macrolides:Streptococcus	34	0.124298	0.03	0.0032254	0.370485	0.0137487
Macrolides:Streptococcus	35	0.124068	0.03	0.00272884	0.368412	0.0136913
Macrolides:Streptococcus	36	0.123886	0.03	0.00198232	0.367048	0.0136447
Macrolides:Streptococcus	37	0.123752	0.03	0.00199916	0.366583	0.0136085
Macrolides:Streptococcus	38	0.123665	0.03	0.00309669	0.36782	0.0135823
Macrolides:Streptococcus	39	0.123625	0.03	0.00203512	0.366201	0.013566
Macrolides:Streptococcus	40	0.123631	0.03	0.00205428	0.368059	0.0135592
Macrolides:Streptococcus	41	0.123683	0.03	0.00207426	0.366872	0.0135617
Macrolides:Streptococcus	42	0.12378	0.03	0.00311217	0.367719	0.0135731
Macrolides:Streptococcus	43	0.123922	0.03	0.00311818	0.367153	0.0135935
Macrolides:Streptococcus	44	0.124109	0.03	0.00312506	0.368469	0.0136224
Macrolides:Streptococcus	45	0.12434	0.03	0.00313003	0.36826	0.0136599
Macrolides:Streptococcus	46	0.124616	0.03	0.00218707	0.365789	0.0137056
Macrolides:Streptococcus	47	0.124935	0.03	0.00221238	0.366489	0.0137596
Macrolides:Streptococcus	48	0.125299	0.03	0.0030788	0.367665	0.0138217
Macrolides:Streptococcus	49	0.125706	0.03	0.00261542	0.368428	0.0138919
Macrolides:Streptococcus	50	0.126157	0.03	0.00305789	0.370373	0.01397
Macrolides:Streptococcus	51	0.126653	0.03	0.00263295	0.371385	0.014056
Macrolides:Streptococcus	52	0.127192	0.03	0.00235412	0.372385	0.0141499
Macrolides:Streptococcus	53	0.127776	0.03	0.00238571	0.374012	0.0142517
Macrolides:Streptococcus	54	0.128405	0.03	0.00241847	0.375433	0.0143614
Macrolides:Streptococcus	55	0.129078	0.03	0.00305065	0.377768	0.0144791
Macrolides:Streptococcus	56	0.129797	0.03	0.00248762	0.379959	0.0146047
Macrolides:Streptococcus	57	0.130561	0.03	0.00252408	0.383019	0.0147383
Macrolides:Streptococcus	58	0.131371	0.03	0.00256185	0.385666	0.0148801
Macrolides:Streptococcus	59	0.132227	0.03	0.00260099	0.389489	0.0150301
Macrolides:Streptococcus	60	0.133131	0.03	0.00264152	0.39202	0.0151885
Macrolides:Streptococcus	61	0.134082	0.03	0.0026835	0.394443	0.0153553
Macrolides:Streptococcus	62	0.135081	0.03	0.00272698	0.395733	0.0155308
Macrolides:Streptococcus	63	0.136129	0.04	0.002772	0.397666	0.0157151
Macrolides:Streptococcus	64	0.137227	0.03	0.00281863	0.400697	0.0159084
Macrolides:Streptococcus	65	0.138375	0.03	0.00286691	0.404132	0.0161109
Macrolides:Streptococcus	66	0.139575	0.03	0.0028761	0.40827	0.0163228
Macrolides:Streptococcus	67	0.140826	0.03	0.00285847	0.41256	0.0165445
Macrolides:Streptococcus	68	0.142131	0.03	0.00284188	0.417053	0.0167761
Macrolides:Streptococcus	69	0.14349	0.04	0.00300197	0.420213	0.0170179
Macrolides:Streptococcus	69	0.14349	0.05	0.00300197	0.420213	0.0170179
Macrolides:Streptococcus	70	0.144904	0.03	0.00300085	0.424867	0.0172702
Macrolides:Streptococcus	71	0.146375	0.05	0.00300128	0.42807	0.0175334
Macrolides:Streptococcus	72	0.147902	0.03	0.0027858	0.43257	0.0178078
Macrolides:Streptococcus	73	0.149489	0.05	0.00277426	0.436794	0.0180938
Macrolides:Streptococcus	74	0.151135	0.03	0.0027637	0.439733	0.0183917
Macrolides:Streptococcus	75	0.152843	0.03	0.00275409	0.442681	0.0187018
Macrolides:Streptococcus	76	0.154613	0.05	0.00274544	0.446143	0.0190248
Macrolides:Streptococcus	77	0.156448	0.05	0.00273772	0.451943	0.0193609
Macrolides:Streptococcus	78	0.158347	0.05	0.00273094	0.454772	0.0197106
Macrolides:Streptococcus	79	0.160314	0.05	0.00375426	0.459251	0.0200744
Macrolides:Streptococcus	80	0.162349	0.05	0.00383598	0.464304	0.0204528
Macrolides:Streptococcus	81	0.164454	0.05	0.00392067	0.469316	0.0208462
Macrolides:Streptococcus	82	0.16663	0.05	0.00400844	0.475227	0.0212553
Macrolides:Streptococcus	83	0.16888	0.05	0.00407352	0.480725	0.0216804
Macrolides:Streptococcus	84	0.171205	0.05	0.00419373	0.486982	0.0221223
Macrolides:Streptococcus	85	0.173607	0.05	0.00414111	0.492849	0.0225814
Macrolides:Streptococcus	86	0.176087	0.06	0.0043885	0.499324	0.0230584
Macrolides:Streptococcus	87	0.178648	0.05	0.00421875	0.503479	0.0235537
Macrolides:Streptococcus	88	0.18129	0.09	0.0044344	0.510408	0.0240681
Macrolides:Streptococcus	89	0.184016	0.04	0.00430699	0.516259	0.0246022
Macrolides:Streptococcus	89	0.184016	0.09	0.00430699	0.516259	0.0246022
Macrolides:Streptococcus	90	0.186828	0.09	0.00435526	0.523485	0.0251565
Macrolides:Streptococcus	91	0.189727	0.04	0.0027259	0.529328	0.0257317
Macrolides:Streptococcus	92	0.192716	0.04	0.00273189	0.535341	0.0263284
Macrolides:Streptococcus	93	0.195795	0.06	0.00451769	0.544634	0.0269473
Macrolides:Streptococcus	93	0.195795	0.09	0.00451769	0.544634	0.0269473
Macrolides:Streptococcus	94	0.198968	0.09	0.00347627	0.550713	0.0275889
Macrolides:Streptococcus	95	0.202235	0.05	0.00275545	0.557639	0.028254
Macrolides:Streptococcus	96	0.205598	0.05	0.00276519	0.56303	0.0289431
Macrolides:Streptococcus	97	0.20906	0.05	0.0027759	0.57016	0.0296568
Macrolides:Streptococcus	98	0.212621	0.05	0.00366778	0.580051	0.0303957
Macrolides:Streptococcus	99	0.216283	0.05	0.00280024	0.589343	0.0311604
Macrolides:Streptococcus	100	0.220049	0.07	0.00501275	0.598822	0.0319514
Macrolides:Streptococcus	101	0.223918	0.05	0.00383917	0.603318	0.0327693
Monobactams:Citrobacter	max	0.414334	0.13	0.0163865	0.887953	0.0681418
Monobactams:Citrobacter	min	0.168075	0.03	0.00098909	0.520724	0.0259175
Monobactams:Citrobacter	age_max	0.683594	1	0	1	0.150055
Monobactams:Citrobacter	age_min	0.334336	0	0	1	0.156832
Monobactams:Citrobacter	zero	0.224931	0.04	0.00198271	0.643159	0.0393618
Monobactams:Citrobacter	hundred	0.357779	0.03	0.00177141	0.880704	0.0772755
Monobactams:Citrobacter	max_difference	0.246259	0.06	0.00370575	0.61242	0.0334653
Monobactams:Citrobacter	age_max_difference	0.349258	1	-1	1	0.538081
Monobactams:Citrobacter	zero_hundred_difference	0.132848	0	-0.306102	0.680363	0.0602987
Monobactams:Citrobacter	1	0.224931	0.04	0.00198271	0.643159	0.0393618
Monobactams:Citrobacter	2	0.224801	0.04	0.00208277	0.640777	0.0387563
Monobactams:Citrobacter	3	0.224729	0.05	0.00254219	0.637265	0.0381913
Monobactams:Citrobacter	4	0.224715	0.04	0.00273746	0.63767	0.0376659
Monobactams:Citrobacter	5	0.224759	0.05	0.00287792	0.63596	0.037179
Monobactams:Citrobacter	6	0.224859	0.05	0.00293697	0.633466	0.0367297
Monobactams:Citrobacter	7	0.225014	0.04	0.00263436	0.627085	0.0363169
Monobactams:Citrobacter	8	0.225223	0.05	0.00351133	0.624382	0.0359394
Monobactams:Citrobacter	9	0.225485	0.05	0.00287882	0.621393	0.0355962
Monobactams:Citrobacter	10	0.225798	0.05	0.00373405	0.621152	0.0352861
Monobactams:Citrobacter	11	0.226162	0.05	0.00313657	0.618094	0.035008
Monobactams:Citrobacter	12	0.226574	0.05	0.00327031	0.617451	0.0347608
Monobactams:Citrobacter	13	0.227033	0.05	0.00337099	0.614982	0.0345432
Monobactams:Citrobacter	14	0.227537	0.07	0.00402927	0.612933	0.0343542
Monobactams:Citrobacter	15	0.228086	0.07	0.00350148	0.609195	0.0341925
Monobactams:Citrobacter	16	0.228678	0.07	0.00592813	0.609553	0.0340572
Monobactams:Citrobacter	17	0.22931	0.07	0.00618737	0.609097	0.033947
Monobactams:Citrobacter	18	0.229983	0.07	0.00363601	0.608828	0.0338609
Monobactams:Citrobacter	19	0.230693	0.05	0.00355483	0.609891	0.0337979
Monobactams:Citrobacter	20	0.231441	0.07	0.00689113	0.611874	0.0337569
Monobactams:Citrobacter	21	0.232223	0.05	0.00698936	0.610905	0.0337368
Monobactams:Citrobacter	22	0.233039	0.05	0.00760304	0.613336	0.0337369
Monobactams:Citrobacter	23	0.233888	0.07	0.00320214	0.610128	0.0337559
Monobactams:Citrobacter	24	0.234768	0.07	0.00309614	0.612356	0.0337932
Monobactams:Citrobacter	25	0.235677	0.07	0.00820433	0.618333	0.0338477
Monobactams:Citrobacter	26	0.236614	0.07	0.0054247	0.614503	0.0339187
Monobactams:Citrobacter	27	0.237579	0.07	0.00757819	0.617834	0.0340054
Monobactams:Citrobacter	28	0.23857	0.05	0.00576219	0.617319	0.0341069
Monobactams:Citrobacter	29	0.239585	0.05	0.00593209	0.61842	0.0342225
Monobactams:Citrobacter	30	0.240624	0.05	0.00610245	0.620864	0.0343516
Monobactams:Citrobacter	30	0.240624	0.06	0.00610245	0.620864	0.0343516
Monobactams:Citrobacter	31	0.241686	0.05	0.00624527	0.623586	0.0344934
Monobactams:Citrobacter	32	0.242769	0.05	0.00618784	0.625358	0.0346475
Monobactams:Citrobacter	33	0.243873	0.07	0.00614001	0.627409	0.0348131
Monobactams:Citrobacter	34	0.244997	0.07	0.00610156	0.628125	0.0349898
Monobactams:Citrobacter	35	0.24614	0.06	0.00607232	0.63041	0.0351771
Monobactams:Citrobacter	36	0.247301	0.06	0.0084455	0.634059	0.0353746
Monobactams:Citrobacter	37	0.24848	0.06	0.0085396	0.636595	0.0355818
Monobactams:Citrobacter	38	0.249676	0.06	0.0060388	0.635741	0.0357983
Monobactams:Citrobacter	39	0.250888	0.06	0.00700951	0.640145	0.036024
Monobactams:Citrobacter	40	0.252116	0.06	0.00714307	0.642228	0.0362585
Monobactams:Citrobacter	41	0.253359	0.06	0.00705758	0.644128	0.0365015
Monobactams:Citrobacter	42	0.254618	0.08	0.00611979	0.6469	0.036753
Monobactams:Citrobacter	43	0.255891	0.08	0.00684624	0.650217	0.0370128
Monobactams:Citrobacter	44	0.257178	0.08	0.00675036	0.653207	0.0372808
Monobactams:Citrobacter	45	0.258479	0.08	0.00853497	0.658151	0.0375569
Monobactams:Citrobacter	46	0.259794	0.08	0.00811832	0.659723	0.0378413
Monobactams:Citrobacter	47	0.261123	0.08	0.00724471	0.660652	0.0381338
Monobactams:Citrobacter	48	0.262465	0.08	0.00801365	0.665513	0.0384347
Monobactams:Citrobacter	49	0.263821	0.08	0.00607284	0.666297	0.0387441
Monobactams:Citrobacter	50	0.26519	0.08	0.00615527	0.668662	0.0390621
Monobactams:Citrobacter	51	0.266573	0.08	0.00623784	0.673942	0.039389
Monobactams:Citrobacter	52	0.26797	0.08	0.00610345	0.673992	0.039725
Monobactams:Citrobacter	53	0.26938	0.09	0.0060102	0.676177	0.0400705
Monobactams:Citrobacter	54	0.270804	0.09	0.00591656	0.679448	0.0404257
Monobactams:Citrobacter	55	0.272243	0.09	0.0065692	0.684058	0.0407911
Monobactams:Citrobacter	56	0.273695	0.09	0.0096749	0.691601	0.0411671
Monobactams:Citrobacter	57	0.275162	0.09	0.00600752	0.691445	0.0415541
Monobactams:Citrobacter	58	0.276643	0.09	0.0055393	0.692633	0.0419525
Monobactams:Citrobacter	59	0.27814	0.09	0.00544462	0.697198	0.0423629
Monobactams:Citrobacter	60	0.279652	0.06	0.0053499	0.701206	0.0427859
Monobactams:Citrobacter	61	0.281179	0.06	0.00939963	0.708031	0.0432219
Monobactams:Citrobacter	62	0.282723	0.06	0.00486481	0.707937	0.0436715
Monobactams:Citrobacter	63	0.284282	0.06	0.00928222	0.716169	0.0441354
Monobactams:Citrobacter	64	0.285858	0.06	0.00922204	0.720192	0.0446141
Monobactams:Citrobacter	65	0.287451	0.06	0.00884017	0.72263	0.0451083
Monobactams:Citrobacter	66	0.289061	0.06	0.00884831	0.728023	0.0456186
Monobactams:Citrobacter	66	0.289061	0.08	0.00884831	0.728023	0.0456186
Monobactams:Citrobacter	67	0.290689	0.08	0.0101259	0.732569	0.0461455
Monobactams:Citrobacter	68	0.292335	0.08	0.00885068	0.735353	0.0466897
Monobactams:Citrobacter	69	0.293999	0.08	0.0109053	0.740015	0.0472518
Monobactams:Citrobacter	70	0.295681	0.08	0.00780252	0.740648	0.0478324
Monobactams:Citrobacter	71	0.297382	0.08	0.0107082	0.748009	0.048432
Monobactams:Citrobacter	72	0.299103	0.07	0.00422023	0.744025	0.0490512
Monobactams:Citrobacter	73	0.300842	0.07	0.00804208	0.750167	0.0496904
Monobactams:Citrobacter	74	0.302601	0.07	0.00812105	0.755045	0.0503501
Monobactams:Citrobacter	75	0.30438	0.07	0.00617295	0.758568	0.0510309
Monobactams:Citrobacter	76	0.30618	0.07	0.00762262	0.764055	0.0517332
Monobactams:Citrobacter	77	0.307999	0.07	0.0037063	0.765747	0.0524573
Monobactams:Citrobacter	78	0.309839	0.11	0.00543476	0.771022	0.0532036
Monobactams:Citrobacter	79	0.3117	0.11	0.00626964	0.774854	0.0539727
Monobactams:Citrobacter	80	0.313581	0.11	0.00630351	0.781218	0.0547648
Monobactams:Citrobacter	81	0.315484	0.11	0.00608355	0.78678	0.0555804
Monobactams:Citrobacter	82	0.317408	0.11	0.00538697	0.790737	0.0564198
Monobactams:Citrobacter	83	0.319353	0.11	0.00523331	0.79542	0.0572834
Monobactams:Citrobacter	84	0.321319	0.11	0.00484882	0.799276	0.0581716
Monobactams:Citrobacter	85	0.323307	0.11	0.00537699	0.805478	0.0590848
Monobactams:Citrobacter	86	0.325315	0.04	0.00409807	0.809488	0.0600234
Monobactams:Citrobacter	87	0.327346	0.06	0.00485071	0.815724	0.0609877
Monobactams:Citrobacter	88	0.329397	0.04	0.00288294	0.817161	0.061978
Monobactams:Citrobacter	88	0.329397	0.06	0.00288294	0.817161	0.061978
Monobactams:Citrobacter	89	0.331469	0.06	0.00254091	0.821046	0.0629946
Monobactams:Citrobacter	90	0.333561	0.06	0.00266072	0.826359	0.0640378
Monobactams:Citrobacter	91	0.335674	0.06	0.00184275	0.831596	0.0651077
Monobactams:Citrobacter	92	0.337807	0.09	0.00253048	0.837241	0.0662046
Monobactams:Citrobacter	93	0.339958	0.06	0.00191255	0.841781	0.0673284
Monobactams:Citrobacter	94	0.342129	0.03	0.00195067	0.845867	0.0684793
Monobactams:Citrobacter	95	0.344317	0.06	0.00199107	0.850167	0.069657
Monobactams:Citrobacter	96	0.346523	0.06	0.000385622	0.854284	0.0708615
Monobactams:Citrobacter	97	0.348745	0.06	0.000348981	0.858547	0.0720926
Monobactams:Citrobacter	98	0.350983	0.06	0.000734144	0.86401	0.07335
Monobactams:Citrobacter	99	0.353235	0.03	0.00121505	0.869746	0.0746332
Monobactams:Citrobacter	100	0.355501	0.03	0.0019193	0.87604	0.0759419
Monobactams:Citrobacter	101	0.357779	0.03	0.00177141	0.880704	0.0772755
Monobactams:Enterobacter	max	0.228039	0.06	0.0065703	0.61275	0.0339374
Monobactams:Enterobacter	min	0.0956986	0.01	0.000596017	0.307752	0.0105684
Monobactams:Enterobacter	age_max	0.580366	1	0	1	0.142452
Monobactams:Enterobacter	age_min	0.414628	0	0	1	0.197452
Monobactams:Enterobacter	zero	0.135465	0.02	0.000898399	0.451246	0.0196979
Monobactams:Enterobacter	hundred	0.176084	0.03	0.00192886	0.56238	0.0317472
Monobactams:Enterobacter	max_difference	0.13234	0.04	0.000208337	0.381267	0.0143095
Monobactams:Enterobacter	age_max_difference	0.165738	1	-1	1	0.591846
Monobactams:Enterobacter	zero_hundred_difference	0.0406191	0	-0.250263	0.396682	0.0227318
Monobactams:Enterobacter	1	0.135465	0.02	0.000898399	0.451246	0.0196979
Monobactams:Enterobacter	2	0.135702	0.02	0.000950196	0.446548	0.0193842
Monobactams:Enterobacter	3	0.13597	0.02	0.000998495	0.443496	0.0190907
Monobactams:Enterobacter	4	0.136267	0.02	0.00104869	0.441162	0.0188169
Monobactams:Enterobacter	5	0.136592	0.02	0.00110081	0.435155	0.0185623
Monobactams:Enterobacter	6	0.136944	0.02	0.0011549	0.431686	0.0183265
Monobactams:Enterobacter	7	0.137323	0.02	0.001211	0.430302	0.0181089
Monobactams:Enterobacter	8	0.137727	0.02	0.00126915	0.430958	0.0179091
Monobactams:Enterobacter	9	0.138154	0.02	0.00132937	0.43125	0.0177266
Monobactams:Enterobacter	10	0.138605	0.02	0.0013917	0.427599	0.0175608
Monobactams:Enterobacter	11	0.139077	0.02	0.00152841	0.424355	0.0174112
Monobactams:Enterobacter	12	0.13957	0.02	0.00237463	0.422528	0.0172773
Monobactams:Enterobacter	13	0.140083	0.02	0.00159166	0.421519	0.0171585
Monobactams:Enterobacter	14	0.140613	0.03	0.00256816	0.420207	0.0170545
Monobactams:Enterobacter	15	0.141161	0.03	0.00173601	0.417069	0.0169646
Monobactams:Enterobacter	16	0.141724	0.03	0.00272426	0.417823	0.0168883
Monobactams:Enterobacter	17	0.142302	0.03	0.00188938	0.415958	0.0168251
Monobactams:Enterobacter	18	0.142893	0.03	0.00196578	0.414557	0.0167745
Monobactams:Enterobacter	19	0.143496	0.03	0.0020347	0.414637	0.016736
Monobactams:Enterobacter	19	0.143496	0.04	0.0020347	0.414637	0.016736
Monobactams:Enterobacter	20	0.14411	0.04	0.00210526	0.411687	0.0167091
Monobactams:Enterobacter	21	0.144733	0.04	0.00217745	0.410823	0.0166932
Monobactams:Enterobacter	22	0.145364	0.04	0.00225129	0.409743	0.0166879
Monobactams:Enterobacter	23	0.146003	0.03	0.00232675	0.410858	0.0166926
Monobactams:Enterobacter	23	0.146003	0.04	0.00232675	0.410858	0.0166926
Monobactams:Enterobacter	24	0.146647	0.04	0.00240386	0.410155	0.016707
Monobactams:Enterobacter	25	0.147295	0.04	0.00259456	0.41103	0.0167303
Monobactams:Enterobacter	26	0.147947	0.04	0.00256295	0.411726	0.0167623
Monobactams:Enterobacter	27	0.148602	0.04	0.00413517	0.413714	0.0168024
Monobactams:Enterobacter	28	0.149257	0.04	0.00388731	0.413561	0.0168501
Monobactams:Enterobacter	29	0.149912	0.03	0.00281369	0.413669	0.0169051
Monobactams:Enterobacter	30	0.150567	0.03	0.00289774	0.416313	0.0169667
Monobactams:Enterobacter	31	0.151219	0.04	0.00291087	0.419194	0.0170346
Monobactams:Enterobacter	32	0.151868	0.04	0.00292411	0.420863	0.0171084
Monobactams:Enterobacter	33	0.152513	0.04	0.00293745	0.420946	0.0171876
Monobactams:Enterobacter	34	0.153153	0.03	0.00355778	0.420819	0.0172718
Monobactams:Enterobacter	34	0.153153	0.04	0.00355778	0.420819	0.0172718
Monobactams:Enterobacter	35	0.153787	0.04	0.0032695	0.421102	0.0173605
Monobactams:Enterobacter	36	0.154414	0.04	0.00332625	0.42544	0.0174536
Monobactams:Enterobacter	37	0.155034	0.04	0.00299188	0.426332	0.0175504
Monobactams:Enterobacter	38	0.155645	0.04	0.003441	0.425931	0.0176507
Monobactams:Enterobacter	39	0.156248	0.04	0.00349899	0.426898	0.0177542
Monobactams:Enterobacter	40	0.15684	0.06	0.00384999	0.428878	0.0178606
Monobactams:Enterobacter	41	0.157422	0.04	0.0036161	0.431188	0.0179694
Monobactams:Enterobacter	42	0.157994	0.04	0.00367521	0.433094	0.0180805
Monobactams:Enterobacter	43	0.158553	0.04	0.00373466	0.435869	0.0181935
Monobactams:Enterobacter	44	0.159101	0.04	0.00367333	0.437855	0.0183083
Monobactams:Enterobacter	45	0.159636	0.04	0.00385455	0.439357	0.0184246
Monobactams:Enterobacter	46	0.160159	0.04	0.00350797	0.440548	0.0185422
Monobactams:Enterobacter	47	0.160668	0.04	0.00397566	0.442026	0.018661
Monobactams:Enterobacter	48	0.161164	0.04	0.0031507	0.442706	0.0187807
Monobactams:Enterobacter	49	0.161646	0.04	0.00326588	0.444046	0.0189013
Monobactams:Enterobacter	50	0.162114	0.06	0.0031811	0.44532	0.0190227
Monobactams:Enterobacter	51	0.162568	0.06	0.00422101	0.447139	0.0191447
Monobactams:Enterobacter	52	0.163008	0.06	0.00358147	0.446996	0.0192674
Monobactams:Enterobacter	53	0.163434	0.06	0.0032276	0.447559	0.0193906
Monobactams:Enterobacter	54	0.163845	0.06	0.0040153	0.449105	0.0195145
Monobactams:Enterobacter	55	0.164242	0.06	0.00325922	0.448404	0.019639
Monobactams:Enterobacter	56	0.164625	0.06	0.00327522	0.449549	0.0197643
Monobactams:Enterobacter	57	0.164994	0.06	0.00329134	0.450975	0.0198902
Monobactams:Enterobacter	58	0.165349	0.06	0.00258979	0.452684	0.0200171
Monobactams:Enterobacter	59	0.165691	0.06	0.00251983	0.453499	0.020145
Monobactams:Enterobacter	60	0.166018	0.04	0.00388333	0.456947	0.0202741
Monobactams:Enterobacter	61	0.166333	0.05	0.00238322	0.45801	0.0204046
Monobactams:Enterobacter	62	0.166636	0.06	0.0029971	0.458732	0.0205367
Monobactams:Enterobacter	63	0.166925	0.05	0.00362314	0.461749	0.0206706
Monobactams:Enterobacter	64	0.167203	0.05	0.00287702	0.462972	0.0208067
Monobactams:Enterobacter	65	0.16747	0.05	0.00212357	0.463124	0.0209451
Monobactams:Enterobacter	66	0.167725	0.05	0.00206154	0.466178	0.0210864
Monobactams:Enterobacter	67	0.16797	0.05	0.00269699	0.468524	0.0212307
Monobactams:Enterobacter	68	0.168206	0.05	0.00194098	0.469965	0.0213784
Monobactams:Enterobacter	69	0.168432	0.05	0.00188246	0.472557	0.0215301
Monobactams:Enterobacter	70	0.16865	0.05	0.00442622	0.478127	0.021686
Monobactams:Enterobacter	71	0.16886	0.05	0.00176895	0.477582	0.0218467
Monobactams:Enterobacter	72	0.169063	0.05	0.00278471	0.479764	0.0220126
Monobactams:Enterobacter	73	0.16926	0.05	0.00269642	0.482247	0.0221842
Monobactams:Enterobacter	74	0.169452	0.05	0.00358621	0.486428	0.022362
Monobactams:Enterobacter	75	0.169638	0.05	0.001556	0.486798	0.0225466
Monobactams:Enterobacter	76	0.169822	0.05	0.00216966	0.490578	0.0227385
Monobactams:Enterobacter	77	0.170002	0.05	0.00211319	0.491591	0.0229383
Monobactams:Enterobacter	78	0.17018	0.05	0.00140851	0.493509	0.0231465
Monobactams:Enterobacter	79	0.170358	0.05	0.00136164	0.493712	0.0233638
Monobactams:Enterobacter	80	0.170535	0.05	0.0013159	0.496438	0.0235908
Monobactams:Enterobacter	81	0.170714	0.05	0.00328269	0.500671	0.0238281
Monobactams:Enterobacter	82	0.170894	0.05	0.0012278	0.499323	0.0240763
Monobactams:Enterobacter	83	0.171078	0.05	0.00357074	0.504195	0.0243362
Monobactams:Enterobacter	84	0.171265	0.03	0.00273508	0.505638	0.0246083
Monobactams:Enterobacter	85	0.171458	0.03	0.00168443	0.50747	0.0248933
Monobactams:Enterobacter	86	0.171657	0.03	0.00163412	0.509189	0.0251919
Monobactams:Enterobacter	87	0.171863	0.04	0.00158461	0.515067	0.0255047
Monobactams:Enterobacter	88	0.172077	0.04	0.00294175	0.518655	0.0258325
Monobactams:Enterobacter	89	0.172301	0.04	0.000953624	0.518379	0.0261759
Monobactams:Enterobacter	90	0.172535	0.04	0.000918624	0.522993	0.0265356
Monobactams:Enterobacter	91	0.17278	0.04	0.00136355	0.526647	0.0269122
Monobactams:Enterobacter	92	0.173038	0.04	0.00266185	0.531028	0.0273064
Monobactams:Enterobacter	93	0.17331	0.04	0.0027779	0.534465	0.0277188
Monobactams:Enterobacter	94	0.173596	0.03	0.00252887	0.537778	0.0281501
Monobactams:Enterobacter	95	0.173897	0.03	0.00246412	0.53929	0.0286008
Monobactams:Enterobacter	96	0.174215	0.03	0.00109027	0.539502	0.0290717
Monobactams:Enterobacter	97	0.17455	0.03	0.00104071	0.54472	0.0295632
Monobactams:Enterobacter	98	0.174904	0.03	0.000992814	0.549802	0.030076
Monobactams:Enterobacter	99	0.175277	0.03	0.000926472	0.550752	0.0306106
Monobactams:Enterobacter	100	0.17567	0.03	0.000620925	0.555096	0.0311675
Monobactams:Enterobacter	101	0.176084	0.03	0.00192886	0.56238	0.0317472
Monobactams:Escherichia	max	0.191589	0.04	0.00533774	0.549019	0.0278962
Monobactams:Escherichia	min	0.079596	0.02	0.000659807	0.253047	0.00784972
Monobactams:Escherichia	age_max	0.77146	1	0	1	0.135551
Monobactams:Escherichia	age_min	0.230062	0	0	1	0.0951982
Monobactams:Escherichia	zero	0.103508	0.02	0.000793795	0.36075	0.0141743
Monobactams:Escherichia	hundred	0.177562	0.04	0.000841646	0.528648	0.0269879
Monobactams:Escherichia	max_difference	0.111993	0.03	0.000358832	0.336654	0.011403
Monobactams:Escherichia	age_max_difference	0.541398	1	-0.79	1	0.391681
Monobactams:Escherichia	zero_hundred_difference	0.0740534	0.01	-0.114477	0.378101	0.0140969
Monobactams:Escherichia	1	0.103508	0.02	0.000793795	0.36075	0.0141743
Monobactams:Escherichia	2	0.102974	0.02	0.0006815	0.354457	0.0138139
Monobactams:Escherichia	3	0.102484	0.02	0.000703914	0.347676	0.0134757
Monobactams:Escherichia	4	0.102036	0.02	0.000727075	0.344113	0.013159
Monobactams:Escherichia	5	0.10163	0.02	0.00090371	0.341871	0.012863
Monobactams:Escherichia	6	0.101266	0.02	0.000775736	0.337357	0.0125869
Monobactams:Escherichia	7	0.100942	0.02	0.00080129	0.332207	0.0123298
Monobactams:Escherichia	8	0.100659	0.02	0.000827696	0.329092	0.0120912
Monobactams:Escherichia	9	0.100413	0.02	0.000854983	0.326459	0.0118702
Monobactams:Escherichia	10	0.100207	0.02	0.00088318	0.324797	0.0116661
Monobactams:Escherichia	11	0.100037	0.02	0.000892009	0.323784	0.0114783
Monobactams:Escherichia	12	0.0999038	0.02	0.000890452	0.321079	0.0113061
Monobactams:Escherichia	13	0.0998062	0.02	0.000889005	0.317991	0.0111488
Monobactams:Escherichia	14	0.0997435	0.02	0.000887668	0.317074	0.0110059
Monobactams:Escherichia	15	0.0997147	0.02	0.000886441	0.315333	0.0108767
Monobactams:Escherichia	16	0.0997191	0.02	0.000885323	0.312504	0.0107608
Monobactams:Escherichia	17	0.0997559	0.02	0.000884313	0.311291	0.0106574
Monobactams:Escherichia	18	0.0998242	0.02	0.000883412	0.309784	0.0105663
Monobactams:Escherichia	19	0.0999232	0.02	0.00151412	0.309577	0.0104867
Monobactams:Escherichia	20	0.100052	0.02	0.000881933	0.309772	0.0104184
Monobactams:Escherichia	21	0.10021	0.02	0.000881355	0.307834	0.0103608
Monobactams:Escherichia	22	0.100397	0.02	0.0010524	0.307501	0.0103134
Monobactams:Escherichia	23	0.100611	0.02	0.00088052	0.307646	0.010276
Monobactams:Escherichia	24	0.100852	0.02	0.0013928	0.307828	0.0102482
Monobactams:Escherichia	25	0.10112	0.02	0.000880113	0.305869	0.0102294
Monobactams:Escherichia	26	0.101413	0.02	0.00088007	0.30499	0.0102195
Monobactams:Escherichia	27	0.101731	0.02	0.000880134	0.304219	0.0102181
Monobactams:Escherichia	28	0.102073	0.02	0.000880304	0.30289	0.0102248
Monobactams:Escherichia	29	0.102439	0.02	0.000880581	0.30385	0.0102394
Monobactams:Escherichia	30	0.102827	0.02	0.00149427	0.304814	0.0102616
Monobactams:Escherichia	31	0.103238	0.02	0.000881456	0.303115	0.0102911
Monobactams:Escherichia	32	0.103671	0.02	0.000882055	0.302121	0.0103276
Monobactams:Escherichia	33	0.104125	0.03	0.00183268	0.303872	0.010371
Monobactams:Escherichia	34	0.104599	0.03	0.00109874	0.305661	0.0104209
Monobactams:Escherichia	35	0.105094	0.03	0.00249682	0.309901	0.0104771
Monobactams:Escherichia	36	0.105608	0.03	0.000885526	0.309726	0.0105395
Monobactams:Escherichia	37	0.106141	0.03	0.00111623	0.310412	0.0106079
Monobactams:Escherichia	38	0.106693	0.03	0.00149678	0.312607	0.010682
Monobactams:Escherichia	39	0.107264	0.03	0.00088927	0.313461	0.0107616
Monobactams:Escherichia	40	0.107852	0.03	0.000890738	0.316963	0.0108467
Monobactams:Escherichia	41	0.108457	0.03	0.000892316	0.317687	0.010937
Monobactams:Escherichia	42	0.10908	0.03	0.00115111	0.320159	0.0110323
Monobactams:Escherichia	43	0.109719	0.03	0.000895807	0.323064	0.0111326
Monobactams:Escherichia	44	0.110375	0.03	0.000897721	0.325374	0.0112378
Monobactams:Escherichia	45	0.111046	0.03	0.000899748	0.327952	0.0113476
Monobactams:Escherichia	46	0.111734	0.03	0.00090189	0.331069	0.011462
Monobactams:Escherichia	47	0.112437	0.03	0.00150607	0.333012	0.0115808
Monobactams:Escherichia	48	0.113156	0.03	0.00149603	0.335834	0.011704
Monobactams:Escherichia	49	0.11389	0.03	0.00315939	0.339934	0.0118315
Monobactams:Escherichia	50	0.114639	0.03	0.00318992	0.342284	0.0119633
Monobactams:Escherichia	51	0.115402	0.03	0.00317449	0.343869	0.0120991
Monobactams:Escherichia	52	0.116181	0.03	0.00124482	0.344411	0.0122391
Monobactams:Escherichia	53	0.116974	0.03	0.0035557	0.349284	0.0123831
Monobactams:Escherichia	54	0.117782	0.03	0.00359865	0.351243	0.0125312
Monobactams:Escherichia	55	0.118604	0.03	0.00373983	0.3546	0.0126832
Monobactams:Escherichia	56	0.119441	0.03	0.00368131	0.357431	0.0128392
Monobactams:Escherichia	57	0.120292	0.03	0.000933223	0.355914	0.0129992
Monobactams:Escherichia	58	0.121158	0.03	0.0013187	0.357064	0.0131632
Monobactams:Escherichia	59	0.122039	0.03	0.00133248	0.359842	0.0133312
Monobactams:Escherichia	60	0.122935	0.03	0.000944358	0.361435	0.0135034
Monobactams:Escherichia	61	0.123845	0.03	0.000948329	0.364919	0.0136796
Monobactams:Escherichia	62	0.124771	0.03	0.000952432	0.366795	0.01386
Monobactams:Escherichia	63	0.125712	0.03	0.00139211	0.3704	0.0140447
Monobactams:Escherichia	64	0.126668	0.03	0.000961042	0.372442	0.0142338
Monobactams:Escherichia	65	0.127641	0.03	0.000965551	0.375884	0.0144273
Monobactams:Escherichia	66	0.128629	0.03	0.0009702	0.377804	0.0146255
Monobactams:Escherichia	67	0.129634	0.03	0.00145962	0.380727	0.0148285
Monobactams:Escherichia	68	0.130655	0.03	0.00147782	0.384127	0.0150363
Monobactams:Escherichia	69	0.131694	0.03	0.00162981	0.387527	0.0152493
Monobactams:Escherichia	70	0.13275	0.03	0.00165417	0.391109	0.0154676
Monobactams:Escherichia	71	0.133824	0.03	0.00387596	0.396376	0.0156914
Monobactams:Escherichia	72	0.134916	0.03	0.00390044	0.399502	0.015921
Monobactams:Escherichia	72	0.134916	0.05	0.00390044	0.399502	0.015921
Monobactams:Escherichia	73	0.136028	0.03	0.00157756	0.399889	0.0161566
Monobactams:Escherichia	74	0.137158	0.03	0.00389227	0.406326	0.0163986
Monobactams:Escherichia	75	0.138309	0.03	0.00406629	0.409409	0.0166471
Monobactams:Escherichia	76	0.13948	0.03	0.00102474	0.407678	0.0169026
Monobactams:Escherichia	77	0.140673	0.04	0.00103105	0.411949	0.0171653
Monobactams:Escherichia	78	0.141887	0.04	0.00155871	0.414716	0.0174357
Monobactams:Escherichia	79	0.143123	0.04	0.00152763	0.419075	0.0177141
Monobactams:Escherichia	80	0.144383	0.04	0.00149627	0.421615	0.018001
Monobactams:Escherichia	81	0.145666	0.04	0.00146466	0.425534	0.0182968
Monobactams:Escherichia	82	0.146974	0.04	0.00106511	0.43096	0.018602
Monobactams:Escherichia	83	0.148307	0.04	0.0042051	0.438383	0.018917
Monobactams:Escherichia	84	0.149667	0.03	0.00297955	0.440161	0.0192425
Monobactams:Escherichia	85	0.151053	0.04	0.00303193	0.443929	0.0195788
Monobactams:Escherichia	86	0.152467	0.04	0.00304479	0.446561	0.0199267
Monobactams:Escherichia	87	0.153909	0.03	0.00295483	0.450967	0.0202866
Monobactams:Escherichia	88	0.155381	0.05	0.00349892	0.455916	0.0206593
Monobactams:Escherichia	89	0.156883	0.04	0.00112039	0.458501	0.0210454
Monobactams:Escherichia	90	0.158415	0.03	0.00112906	0.464205	0.0214455
Monobactams:Escherichia	91	0.15998	0.03	0.00192415	0.472834	0.0218604
Monobactams:Escherichia	92	0.161577	0.03	0.00194105	0.47795	0.0222908
Monobactams:Escherichia	92	0.161577	0.04	0.00194105	0.47795	0.0222908
Monobactams:Escherichia	93	0.163208	0.04	0.00195839	0.484622	0.0227374
Monobactams:Escherichia	94	0.164874	0.04	0.00197618	0.491962	0.0232009
Monobactams:Escherichia	95	0.166574	0.04	0.00329271	0.499539	0.0236823
Monobactams:Escherichia	96	0.168311	0.04	0.000988868	0.503818	0.0241821
Monobactams:Escherichia	97	0.170084	0.04	0.00203233	0.508609	0.0247014
Monobactams:Escherichia	98	0.171895	0.04	0.000928803	0.511747	0.0252407
Monobactams:Escherichia	99	0.173745	0.04	0.000899335	0.517344	0.0258011
Monobactams:Escherichia	100	0.175633	0.04	0.000870276	0.522753	0.0263832
Monobactams:Escherichia	101	0.177562	0.04	0.000841646	0.528648	0.0269879
Monobactams:Klebsiella	max	0.193832	0.04	0.00108624	0.551115	0.0276805
Monobactams:Klebsiella	min	0.0763993	0.01	0.000243261	0.260498	0.00833778
Monobactams:Klebsiella	age_max	0.730114	1	0	1	0.0943399
Monobactams:Klebsiella	age_min	0.174894	0	0	1	0.112659
Monobactams:Klebsiella	zero	0.0889762	0.01	0.000410606	0.320157	0.0117884
Monobactams:Klebsiella	hundred	0.170746	0.03	0.00159536	0.524111	0.0263229
Monobactams:Klebsiella	max_difference	0.117433	0.02	0.000503305	0.343098	0.01192
Monobactams:Klebsiella	age_max_difference	0.55522	1	-0.83	1	0.350221
Monobactams:Klebsiella	zero_hundred_difference	0.0817699	0.01	-0.109046	0.382661	0.0142711
Monobactams:Klebsiella	1	0.0889762	0.01	0.000410606	0.320157	0.0117884
Monobactams:Klebsiella	2	0.0896881	0.01	0.00043839	0.320136	0.0117124
Monobactams:Klebsiella	3	0.0904289	0.01	0.000467592	0.31995	0.0116481
Monobactams:Klebsiella	4	0.0911979	0.01	0.000498247	0.319766	0.0115953
Monobactams:Klebsiella	5	0.0919946	0.01	0.000530387	0.319018	0.0115538
Monobactams:Klebsiella	6	0.0928184	0.01	0.000564042	0.317201	0.0115233
Monobactams:Klebsiella	7	0.0936688	0.01	0.000599241	0.31717	0.0115034
Monobactams:Klebsiella	8	0.094545	0.01	0.000636007	0.317135	0.0114941
Monobactams:Klebsiella	9	0.0954464	0.01	0.000824034	0.318398	0.0114949
Monobactams:Klebsiella	10	0.0963721	0.01	0.00101598	0.318822	0.0115057
Monobactams:Klebsiella	11	0.0973214	0.01	0.000755905	0.318525	0.0115262
Monobactams:Klebsiella	12	0.0982935	0.03	0.000799118	0.32001	0.0115561
Monobactams:Klebsiella	13	0.0992875	0.03	0.000843966	0.322111	0.0115951
Monobactams:Klebsiella	14	0.100303	0.03	0.00112479	0.32608	0.0116431
Monobactams:Klebsiella	15	0.101338	0.03	0.00117508	0.327079	0.0116998
Monobactams:Klebsiella	16	0.102392	0.03	0.000931127	0.325498	0.0117648
Monobactams:Klebsiella	17	0.103465	0.03	0.00127918	0.328613	0.011838
Monobactams:Klebsiella	18	0.104555	0.03	0.000957954	0.328175	0.011919
Monobactams:Klebsiella	19	0.10566	0.03	0.000970603	0.331952	0.0120077
Monobactams:Klebsiella	20	0.106782	0.03	0.0012031	0.332438	0.0121037
Monobactams:Klebsiella	21	0.107917	0.02	0.000994247	0.335431	0.0122068
Monobactams:Klebsiella	22	0.109065	0.03	0.00100519	0.335955	0.0123167
Monobactams:Klebsiella	23	0.110225	0.03	0.00137992	0.339783	0.0124332
Monobactams:Klebsiella	24	0.111396	0.03	0.00102523	0.340752	0.0125559
Monobactams:Klebsiella	25	0.112576	0.03	0.00144032	0.342992	0.0126846
Monobactams:Klebsiella	26	0.113765	0.03	0.00104264	0.344301	0.012819
Monobactams:Klebsiella	27	0.114961	0.03	0.00148055	0.347054	0.0129588
Monobactams:Klebsiella	28	0.116163	0.03	0.00105729	0.350516	0.0131038
Monobactams:Klebsiella	29	0.117371	0.03	0.00106353	0.351864	0.0132536
Monobactams:Klebsiella	30	0.118582	0.03	0.00106905	0.354425	0.013408
Monobactams:Klebsiella	31	0.119796	0.03	0.00156086	0.357814	0.0135666
Monobactams:Klebsiella	32	0.121012	0.03	0.00158085	0.362008	0.0137293
Monobactams:Klebsiella	33	0.122228	0.03	0.00204396	0.366002	0.0138956
Monobactams:Klebsiella	34	0.123443	0.03	0.00162069	0.368192	0.0140654
Monobactams:Klebsiella	35	0.124657	0.03	0.00164052	0.371109	0.0142382
Monobactams:Klebsiella	36	0.125868	0.03	0.00166027	0.374425	0.0144139
Monobactams:Klebsiella	37	0.127074	0.03	0.00184619	0.37739	0.0145922
Monobactams:Klebsiella	37	0.127074	0.04	0.00184619	0.37739	0.0145922
Monobactams:Klebsiella	38	0.128276	0.04	0.00184997	0.380888	0.0147727
Monobactams:Klebsiella	39	0.129472	0.04	0.00221886	0.384669	0.0149552
Monobactams:Klebsiella	40	0.13066	0.04	0.00173838	0.387426	0.0151394
Monobactams:Klebsiella	41	0.13184	0.04	0.00175764	0.3904	0.015325
Monobactams:Klebsiella	42	0.133011	0.04	0.00267528	0.394851	0.0155118
Monobactams:Klebsiella	43	0.134172	0.04	0.00179578	0.397341	0.0156995
Monobactams:Klebsiella	44	0.135322	0.04	0.00106532	0.399843	0.0158879
Monobactams:Klebsiella	45	0.13646	0.04	0.00183335	0.403508	0.0160766
Monobactams:Klebsiella	46	0.137586	0.04	0.00105255	0.406083	0.0162655
Monobactams:Klebsiella	47	0.138697	0.04	0.00187029	0.408562	0.0164544
Monobactams:Klebsiella	48	0.139795	0.04	0.00256126	0.411619	0.016643
Monobactams:Klebsiella	49	0.140877	0.04	0.00190178	0.412677	0.016831
Monobactams:Klebsiella	50	0.141943	0.03	0.00267204	0.416692	0.0170184
Monobactams:Klebsiella	51	0.142993	0.04	0.00191329	0.417653	0.017205
Monobactams:Klebsiella	52	0.144025	0.03	0.00279822	0.421368	0.0173904
Monobactams:Klebsiella	52	0.144025	0.04	0.00279822	0.421368	0.0173904
Monobactams:Klebsiella	53	0.14504	0.04	0.00192547	0.422836	0.0175747
Monobactams:Klebsiella	54	0.146036	0.04	0.00193181	0.425873	0.0177576
Monobactams:Klebsiella	55	0.147013	0.04	0.00193833	0.428774	0.017939
Monobactams:Klebsiella	56	0.147971	0.03	0.00291518	0.432232	0.0181188
Monobactams:Klebsiella	57	0.148909	0.06	0.00294098	0.435677	0.0182969
Monobactams:Klebsiella	58	0.149826	0.06	0.00296814	0.438013	0.0184732
Monobactams:Klebsiella	59	0.150723	0.04	0.00196615	0.437736	0.0186477
Monobactams:Klebsiella	60	0.151598	0.04	0.00302669	0.441284	0.0188202
Monobactams:Klebsiella	61	0.152453	0.04	0.00198113	0.442957	0.0189909
Monobactams:Klebsiella	62	0.153285	0.04	0.000861306	0.444744	0.0191596
Monobactams:Klebsiella	63	0.154096	0.04	0.00251831	0.449687	0.0193264
Monobactams:Klebsiella	64	0.154885	0.04	0.00200499	0.450558	0.0194913
Monobactams:Klebsiella	65	0.155652	0.04	0.00313408	0.452959	0.0196543
Monobactams:Klebsiella	66	0.156397	0.04	0.00313283	0.454167	0.0198156
Monobactams:Klebsiella	67	0.157119	0.04	0.00203057	0.453728	0.0199751
Monobactams:Klebsiella	68	0.15782	0.06	0.00312552	0.457509	0.0201331
Monobactams:Klebsiella	69	0.158498	0.06	0.00311949	0.460323	0.0202896
Monobactams:Klebsiella	70	0.159154	0.06	0.0033647	0.46365	0.0204448
Monobactams:Klebsiella	71	0.159788	0.06	0.0022393	0.464911	0.0205988
Monobactams:Klebsiella	72	0.160401	0.06	0.00309197	0.466859	0.0207519
Monobactams:Klebsiella	73	0.160992	0.04	0.00208707	0.466087	0.0209042
Monobactams:Klebsiella	74	0.161561	0.04	0.00209722	0.467311	0.021056
Monobactams:Klebsiella	75	0.16211	0.04	0.00210757	0.467664	0.0212076
Monobactams:Klebsiella	75	0.16211	0.06	0.00210757	0.467664	0.0212076
Monobactams:Klebsiella	76	0.162637	0.06	0.00211814	0.471789	0.0213592
Monobactams:Klebsiella	77	0.163145	0.04	0.00212893	0.473466	0.0215111
Monobactams:Klebsiella	78	0.163632	0.04	0.00211067	0.474481	0.0216636
Monobactams:Klebsiella	79	0.1641	0.04	0.000568277	0.473721	0.021817
Monobactams:Klebsiella	80	0.164549	0.04	0.00206083	0.478623	0.0219718
Monobactams:Klebsiella	81	0.16498	0.04	0.00203628	0.479527	0.0221283
Monobactams:Klebsiella	82	0.165392	0.03	0.00201199	0.481977	0.0222868
Monobactams:Klebsiella	83	0.165787	0.03	0.00287775	0.483346	0.0224478
Monobactams:Klebsiella	83	0.165787	0.04	0.00287775	0.483346	0.0224478
Monobactams:Klebsiella	84	0.166165	0.04	0.000483245	0.483714	0.0226116
Monobactams:Klebsiella	85	0.166527	0.04	0.000466817	0.48618	0.0227789
Monobactams:Klebsiella	86	0.166874	0.04	0.00191727	0.490016	0.0229499
Monobactams:Klebsiella	87	0.167206	0.04	0.0022495	0.491848	0.0231252
Monobactams:Klebsiella	88	0.167523	0.03	0.00187136	0.49426	0.0233053
Monobactams:Klebsiella	88	0.167523	0.04	0.00187136	0.49426	0.0233053
Monobactams:Klebsiella	89	0.167828	0.04	0.000403571	0.493548	0.0234906
Monobactams:Klebsiella	90	0.16812	0.04	0.00229046	0.499429	0.0236818
Monobactams:Klebsiella	91	0.1684	0.04	0.00230464	0.505254	0.0238792
Monobactams:Klebsiella	92	0.168669	0.03	0.000359087	0.50454	0.0240835
Monobactams:Klebsiella	93	0.168928	0.03	0.00232941	0.506973	0.0242952
Monobactams:Klebsiella	94	0.169178	0.03	0.00226872	0.509062	0.0245149
Monobactams:Klebsiella	95	0.16942	0.03	0.00171804	0.511538	0.024743
Monobactams:Klebsiella	96	0.169654	0.03	0.000304211	0.511441	0.0249803
Monobactams:Klebsiella	97	0.169882	0.02	0.000291329	0.513843	0.0252272
Monobactams:Klebsiella	97	0.169882	0.03	0.000291329	0.513843	0.0252272
Monobactams:Klebsiella	98	0.170104	0.03	0.00203042	0.514142	0.0254844
Monobactams:Klebsiella	99	0.170322	0.02	0.00202933	0.517314	0.0257523
Monobactams:Klebsiella	100	0.170535	0.03	0.00161526	0.520122	0.0260316
Monobactams:Klebsiella	101	0.170746	0.03	0.00159536	0.524111	0.0263229
Monobactams:Proteus	max	0.488979	0.22	0.0673328	0.928933	0.0649798
Monobactams:Proteus	min	0.136842	0.02	0.0016295	0.424607	0.0181821
Monobactams:Proteus	age_max	0.955772	1	0.71	1	0.0284705
Monobactams:Proteus	age_min	0.108994	0	0	0.45	0.0316877
Monobactams:Proteus	zero	0.157734	0.02	0.0016295	0.493265	0.0247991
Monobactams:Proteus	hundred	0.484717	0.33	0.0644692	0.932631	0.0663385
Monobactams:Proteus	max_difference	0.352136	0.39	0.0244243	0.700235	0.0377535
Monobactams:Proteus	age_max_difference	0.846778	1	0.55	1	0.0876585
Monobactams:Proteus	zero_hundred_difference	0.326983	0.17	-0.0140327	0.709499	0.0420423
Monobactams:Proteus	1	0.157734	0.02	0.0016295	0.493265	0.0247991
Monobactams:Proteus	2	0.157601	0.02	0.00174025	0.490558	0.0243581
Monobactams:Proteus	3	0.157549	0.02	0.00185691	0.485202	0.0239536
Monobactams:Proteus	4	0.157579	0.02	0.00197966	0.481614	0.0235846
Monobactams:Proteus	5	0.157689	0.02	0.0021087	0.47954	0.0232499
Monobactams:Proteus	6	0.157879	0.03	0.00219813	0.476158	0.0229484
Monobactams:Proteus	7	0.158148	0.03	0.00238632	0.473972	0.0226791
Monobactams:Proteus	8	0.158495	0.03	0.000990977	0.474198	0.0224411
Monobactams:Proteus	9	0.158919	0.05	0.00231509	0.472991	0.0222332
Monobactams:Proteus	10	0.15942	0.05	0.00235796	0.472031	0.0220546
Monobactams:Proteus	11	0.159997	0.03	0.0024029	0.474486	0.0219043
Monobactams:Proteus	12	0.160649	0.03	0.00320182	0.475305	0.0217814
Monobactams:Proteus	13	0.161376	0.03	0.00249935	0.474119	0.0216852
Monobactams:Proteus	14	0.162175	0.03	0.00357873	0.475976	0.0216148
Monobactams:Proteus	15	0.163047	0.03	0.00260522	0.476201	0.0215695
Monobactams:Proteus	16	0.163991	0.03	0.00297825	0.477454	0.0215484
Monobactams:Proteus	17	0.165006	0.03	0.00383999	0.478268	0.0215509
Monobactams:Proteus	18	0.166092	0.03	0.00278357	0.476891	0.0215763
Monobactams:Proteus	19	0.167247	0.04	0.00284873	0.479283	0.021624
Monobactams:Proteus	20	0.16847	0.04	0.00291695	0.478322	0.0216934
Monobactams:Proteus	21	0.169762	0.04	0.00298841	0.479822	0.0217837
Monobactams:Proteus	22	0.171122	0.04	0.00306323	0.483136	0.0218946
Monobactams:Proteus	23	0.172549	0.04	0.00309921	0.487555	0.0220253
Monobactams:Proteus	24	0.174041	0.04	0.00423597	0.491937	0.0221754
Monobactams:Proteus	25	0.1756	0.03	0.0045551	0.498289	0.0223444
Monobactams:Proteus	26	0.177224	0.04	0.0031605	0.496612	0.0225318
Monobactams:Proteus	27	0.178913	0.04	0.00318227	0.500116	0.0227371
Monobactams:Proteus	28	0.180666	0.04	0.00457193	0.506219	0.0229598
Monobactams:Proteus	29	0.182484	0.04	0.00466389	0.509619	0.0231995
Monobactams:Proteus	30	0.184364	0.06	0.00469934	0.510098	0.0234558
Monobactams:Proteus	31	0.186308	0.06	0.00473822	0.512422	0.0237282
Monobactams:Proteus	32	0.188315	0.07	0.00500762	0.517521	0.0240164
Monobactams:Proteus	33	0.190385	0.06	0.00482662	0.520158	0.0243199
Monobactams:Proteus	34	0.192516	0.06	0.00526973	0.524359	0.0246383
Monobactams:Proteus	35	0.19471	0.04	0.00492982	0.527407	0.0249713
Monobactams:Proteus	36	0.196966	0.04	0.00498723	0.530533	0.0253184
Monobactams:Proteus	37	0.199284	0.07	0.00552272	0.535554	0.0256794
Monobactams:Proteus	38	0.201663	0.07	0.0058913	0.539676	0.0260538
Monobactams:Proteus	39	0.204105	0.05	0.0055963	0.54365	0.0264413
Monobactams:Proteus	40	0.206608	0.04	0.00523437	0.547424	0.0268415
Monobactams:Proteus	41	0.209172	0.06	0.00533768	0.553036	0.0272541
Monobactams:Proteus	42	0.211799	0.07	0.00542151	0.557861	0.0276788
Monobactams:Proteus	43	0.214487	0.07	0.00551033	0.563204	0.0281152
Monobactams:Proteus	44	0.217237	0.07	0.00547951	0.569445	0.0285629
Monobactams:Proteus	45	0.22005	0.07	0.00570374	0.575876	0.0290217
Monobactams:Proteus	46	0.222925	0.07	0.00534057	0.581272	0.0294912
Monobactams:Proteus	47	0.225863	0.07	0.00800571	0.588984	0.029971
Monobactams:Proteus	48	0.228863	0.07	0.00522179	0.591096	0.030461
Monobactams:Proteus	48	0.228863	0.08	0.00522179	0.591096	0.030461
Monobactams:Proteus	49	0.231928	0.07	0.00385976	0.594167	0.0309608
Monobactams:Proteus	50	0.235056	0.07	0.0039035	0.600809	0.03147
Monobactams:Proteus	51	0.238248	0.09	0.00861863	0.610963	0.0319885
Monobactams:Proteus	52	0.241505	0.09	0.00822457	0.615798	0.0325159
Monobactams:Proteus	53	0.244827	0.08	0.00743205	0.620318	0.0330519
Monobactams:Proteus	54	0.248214	0.08	0.00688345	0.624434	0.0335964
Monobactams:Proteus	55	0.251668	0.09	0.00766197	0.629182	0.0341491
Monobactams:Proteus	56	0.255189	0.08	0.00870298	0.635889	0.0347096
Monobactams:Proteus	57	0.258777	0.08	0.00875411	0.642298	0.035278
Monobactams:Proteus	58	0.262433	0.1	0.007511	0.649143	0.0358538
Monobactams:Proteus	59	0.266157	0.1	0.00782302	0.656187	0.036437
Monobactams:Proteus	60	0.269951	0.11	0.00967324	0.664094	0.0370274
Monobactams:Proteus	61	0.273814	0.09	0.0100835	0.67064	0.0376248
Monobactams:Proteus	62	0.277748	0.11	0.0121103	0.678452	0.038229
Monobactams:Proteus	63	0.281753	0.09	0.00845876	0.680853	0.03884
Monobactams:Proteus	64	0.28583	0.09	0.0136618	0.692457	0.0394576
Monobactams:Proteus	65	0.289979	0.09	0.0136725	0.697787	0.0400818
Monobactams:Proteus	66	0.2942	0.12	0.0159947	0.707047	0.0407124
Monobactams:Proteus	67	0.298495	0.13	0.0139225	0.710417	0.0413494
Monobactams:Proteus	68	0.302864	0.09	0.00990673	0.712637	0.0419927
Monobactams:Proteus	68	0.302864	0.13	0.00990673	0.712637	0.0419927
Monobactams:Proteus	69	0.307307	0.13	0.0103955	0.719039	0.0426422
Monobactams:Proteus	69	0.307307	0.14	0.0103955	0.719039	0.0426422
Monobactams:Proteus	70	0.311824	0.14	0.00943843	0.72316	0.0432981
Monobactams:Proteus	71	0.316416	0.08	0.0107623	0.728301	0.0439601
Monobactams:Proteus	72	0.321083	0.14	0.00977704	0.732994	0.0446283
Monobactams:Proteus	73	0.325825	0.16	0.00995739	0.740051	0.0453027
Monobactams:Proteus	74	0.330643	0.16	0.0101455	0.747234	0.0459832
Monobactams:Proteus	75	0.335535	0.16	0.0121506	0.755081	0.0466699
Monobactams:Proteus	76	0.340502	0.16	0.0125271	0.759454	0.0473627
Monobactams:Proteus	77	0.345544	0.15	0.0146205	0.768076	0.0480617
Monobactams:Proteus	78	0.350659	0.15	0.0147656	0.774141	0.0487667
Monobactams:Proteus	79	0.355848	0.15	0.0149373	0.779713	0.0494779
Monobactams:Proteus	80	0.361109	0.21	0.0153709	0.786616	0.0501951
Monobactams:Proteus	81	0.366441	0.16	0.0202755	0.796667	0.0509183
Monobactams:Proteus	82	0.371844	0.22	0.0252089	0.80736	0.0516474
Monobactams:Proteus	83	0.377316	0.23	0.0253786	0.812596	0.0523823
Monobactams:Proteus	84	0.382855	0.22	0.0270702	0.820033	0.053123
Monobactams:Proteus	85	0.388459	0.15	0.0259279	0.824038	0.0538692
Monobactams:Proteus	86	0.394127	0.15	0.0265744	0.829855	0.0546208
Monobactams:Proteus	87	0.399856	0.18	0.0272398	0.83538	0.0553776
Monobactams:Proteus	88	0.405644	0.16	0.0279046	0.840378	0.0561394
Monobactams:Proteus	89	0.411488	0.21	0.0282255	0.845708	0.0569059
Monobactams:Proteus	90	0.417385	0.22	0.0287211	0.851254	0.0576768
Monobactams:Proteus	90	0.417385	0.39	0.0287211	0.851254	0.0576768
Monobactams:Proteus	91	0.423332	0.18	0.0291903	0.857573	0.0584518
Monobactams:Proteus	91	0.423332	0.23	0.0291903	0.857573	0.0584518
Monobactams:Proteus	91	0.423332	0.27	0.0291903	0.857573	0.0584518
Monobactams:Proteus	91	0.423332	0.36	0.0291903	0.857573	0.0584518
Monobactams:Proteus	92	0.429326	0.19	0.0325499	0.865723	0.0592305
Monobactams:Proteus	93	0.435363	0.19	0.034237	0.872633	0.0600126
Monobactams:Proteus	94	0.441439	0.3	0.0440587	0.885938	0.0607977
Monobactams:Proteus	95	0.447551	0.2	0.0452153	0.891128	0.0615854
Monobactams:Proteus	96	0.453694	0.2	0.0507944	0.901119	0.0623751
Monobactams:Proteus	97	0.459863	0.14	0.0537202	0.908093	0.0631665
Monobactams:Proteus	97	0.459863	0.31	0.0537202	0.908093	0.0631665
Monobactams:Proteus	98	0.466055	0.36	0.0596987	0.917514	0.063959
Monobactams:Proteus	99	0.472265	0.37	0.0615886	0.922708	0.0647522
Monobactams:Proteus	100	0.478487	0.38	0.0621389	0.927034	0.0655455
Monobactams:Proteus	100	0.478487	0.73	0.0621389	0.927034	0.0655455
Monobactams:Proteus	101	0.484717	0.33	0.0644692	0.932631	0.0663385
Monobactams:Providencia	max	0.573967	0.98	0.103761	0.999367	0.0789443
Monobactams:Providencia	min	0.142032	0.03	0.0010418	0.427952	0.0189418
Monobactams:Providencia	age_max	0.93693	1	0.16	1	0.0510715
Monobactams:Providencia	age_min	0.220028	0	0	0.51	0.040594
Monobactams:Providencia	zero	0.211099	0.03	0.0010418	0.643753	0.0400186
Monobactams:Providencia	hundred	0.567445	0.98	0.0921046	0.999367	0.0816175
Monobactams:Providencia	max_difference	0.431935	0.4	0.0173179	0.830451	0.0569938
Monobactams:Providencia	age_max_difference	0.716902	1	-0.51	1	0.136912
Monobactams:Providencia	zero_hundred_difference	0.356346	0.4	-0.0369452	0.84273	0.0612888
Monobactams:Providencia	1	0.211099	0.03	0.0010418	0.643753	0.0400186
Monobactams:Providencia	2	0.207385	0.03	0.00113424	0.631206	0.0385295
Monobactams:Providencia	3	0.203845	0.03	0.00123436	0.620591	0.0371221
Monobactams:Providencia	4	0.200476	0.03	0.00163611	0.608537	0.0357951
Monobactams:Providencia	5	0.197279	0.03	0.00146002	0.596543	0.0345466
Monobactams:Providencia	6	0.194252	0.03	0.00146194	0.585345	0.0333747
Monobactams:Providencia	7	0.191394	0.03	0.00152112	0.576397	0.0322774
Monobactams:Providencia	8	0.188704	0.03	0.00187212	0.569607	0.0312523
Monobactams:Providencia	9	0.186178	0.03	0.00164698	0.561321	0.0302971
Monobactams:Providencia	10	0.183815	0.03	0.00197329	0.553166	0.0294095
Monobactams:Providencia	11	0.181612	0.03	0.00200133	0.543725	0.0285867
Monobactams:Providencia	12	0.179566	0.03	0.00185615	0.532109	0.0278264
Monobactams:Providencia	13	0.177676	0.05	0.00193179	0.527178	0.0271258
Monobactams:Providencia	14	0.175937	0.05	0.00244322	0.521066	0.0264825
Monobactams:Providencia	15	0.174348	0.04	0.00198978	0.512325	0.0258939
Monobactams:Providencia	16	0.172905	0.03	0.00198753	0.508231	0.0253573
Monobactams:Providencia	17	0.171606	0.04	0.00266891	0.504728	0.0248705
Monobactams:Providencia	18	0.170447	0.04	0.00198621	0.497486	0.0244308
Monobactams:Providencia	19	0.169426	0.04	0.00198715	0.49061	0.0240361
Monobactams:Providencia	20	0.168541	0.03	0.00198915	0.485433	0.0236842
Monobactams:Providencia	21	0.167788	0.04	0.00199221	0.483168	0.0233729
Monobactams:Providencia	22	0.167165	0.04	0.00199635	0.481155	0.0231003
Monobactams:Providencia	23	0.16667	0.04	0.00200156	0.477657	0.0228645
Monobactams:Providencia	24	0.166301	0.04	0.00200786	0.477752	0.0226638
Monobactams:Providencia	24	0.166301	0.05	0.00200786	0.477752	0.0226638
Monobactams:Providencia	25	0.166056	0.05	0.00201526	0.477218	0.0224967
Monobactams:Providencia	26	0.165933	0.05	0.0022198	0.477339	0.0223615
Monobactams:Providencia	27	0.16593	0.05	0.00203339	0.475472	0.0222572
Monobactams:Providencia	28	0.166046	0.05	0.0022835	0.474856	0.0221822
Monobactams:Providencia	29	0.16628	0.05	0.0035712	0.474167	0.0221357
Monobactams:Providencia	30	0.166631	0.05	0.00235383	0.472093	0.0221165
Monobactams:Providencia	31	0.167098	0.05	0.00208347	0.470624	0.0221238
Monobactams:Providencia	32	0.16768	0.05	0.00209898	0.472367	0.0221567
Monobactams:Providencia	33	0.168377	0.05	0.00211574	0.473571	0.0222145
Monobactams:Providencia	34	0.169189	0.05	0.00213377	0.473859	0.0222967
Monobactams:Providencia	35	0.170116	0.05	0.00326977	0.475174	0.0224027
Monobactams:Providencia	36	0.171158	0.05	0.00333614	0.47898	0.022532
Monobactams:Providencia	37	0.172316	0.04	0.00334726	0.483334	0.0226843
Monobactams:Providencia	38	0.17359	0.04	0.00221927	0.484362	0.0228593
Monobactams:Providencia	39	0.174981	0.04	0.00249887	0.4861	0.0230568
Monobactams:Providencia	40	0.176492	0.06	0.00227056	0.490459	0.0232765
Monobactams:Providencia	41	0.178122	0.06	0.00229849	0.494045	0.0235185
Monobactams:Providencia	42	0.179873	0.06	0.002328	0.498607	0.0237827
Monobactams:Providencia	43	0.181748	0.06	0.00266699	0.501621	0.0240692
Monobactams:Providencia	44	0.183748	0.06	0.00272082	0.507098	0.0243781
Monobactams:Providencia	45	0.185876	0.04	0.00333175	0.510925	0.0247097
Monobactams:Providencia	46	0.188134	0.04	0.00339777	0.51836	0.025064
Monobactams:Providencia	47	0.190525	0.07	0.00291469	0.523915	0.0254415
Monobactams:Providencia	48	0.193051	0.06	0.00254155	0.52946	0.0258426
Monobactams:Providencia	49	0.195716	0.06	0.00258382	0.537761	0.0262677
Monobactams:Providencia	50	0.198522	0.08	0.00316424	0.544084	0.0267172
Monobactams:Providencia	51	0.201475	0.08	0.00267476	0.548193	0.0271917
Monobactams:Providencia	52	0.204576	0.08	0.0027236	0.553962	0.0276919
Monobactams:Providencia	53	0.207829	0.05	0.00277481	0.56124	0.0282183
Monobactams:Providencia	54	0.21124	0.09	0.00282849	0.568018	0.0287717
Monobactams:Providencia	55	0.214811	0.05	0.00373741	0.575109	0.0293528
Monobactams:Providencia	56	0.218547	0.09	0.00385283	0.582562	0.0299624
Monobactams:Providencia	57	0.222452	0.09	0.00300544	0.588301	0.0306013
Monobactams:Providencia	58	0.22653	0.09	0.0067389	0.600337	0.0312704
Monobactams:Providencia	59	0.230786	0.12	0.00522941	0.604939	0.0319703
Monobactams:Providencia	60	0.235224	0.1	0.00497532	0.612202	0.0327021
Monobactams:Providencia	61	0.239849	0.1	0.00760013	0.622111	0.0334664
Monobactams:Providencia	62	0.244664	0.05	0.00458816	0.628077	0.0342641
Monobactams:Providencia	62	0.244664	0.12	0.00458816	0.628077	0.0342641
Monobactams:Providencia	63	0.249673	0.06	0.00526684	0.63954	0.035096
Monobactams:Providencia	64	0.254882	0.06	0.00491725	0.649494	0.0359626
Monobactams:Providencia	64	0.254882	0.11	0.00491725	0.649494	0.0359626
Monobactams:Providencia	65	0.260292	0.12	0.00649902	0.660053	0.0368646
Monobactams:Providencia	66	0.265909	0.06	0.0058181	0.669281	0.0378025
Monobactams:Providencia	67	0.271734	0.12	0.00599573	0.67714	0.0387768
Monobactams:Providencia	68	0.277771	0.07	0.00618582	0.687836	0.0397876
Monobactams:Providencia	69	0.284022	0.07	0.00538437	0.697163	0.0408353
Monobactams:Providencia	70	0.290488	0.15	0.0063148	0.709011	0.0419197
Monobactams:Providencia	71	0.297172	0.13	0.00662429	0.718304	0.0430408
Monobactams:Providencia	72	0.304072	0.11	0.00683868	0.728658	0.0441982
Monobactams:Providencia	72	0.304072	0.23	0.00683868	0.728658	0.0441982
Monobactams:Providencia	73	0.311189	0.14	0.00697524	0.741476	0.0453914
Monobactams:Providencia	74	0.318522	0.15	0.00711445	0.751164	0.0466195
Monobactams:Providencia	75	0.326069	0.15	0.00716153	0.762422	0.0478816
Monobactams:Providencia	76	0.333826	0.11	0.010238	0.778337	0.0491763
Monobactams:Providencia	77	0.341789	0.09	0.0104003	0.790406	0.050502
Monobactams:Providencia	77	0.341789	0.26	0.0104003	0.790406	0.050502
Monobactams:Providencia	78	0.349954	0.16	0.0126227	0.802222	0.0518567
Monobactams:Providencia	79	0.358314	0.17	0.0103439	0.808238	0.0532381
Monobactams:Providencia	80	0.366862	0.21	0.010922	0.818846	0.0546435
Monobactams:Providencia	81	0.375589	0.1	0.0183641	0.836357	0.0560697
Monobactams:Providencia	82	0.384486	0.17	0.0175715	0.844341	0.0575132
Monobactams:Providencia	83	0.393541	0.18	0.0178659	0.852537	0.05897
Monobactams:Providencia	84	0.402744	0.08	0.0180145	0.861789	0.0604357
Monobactams:Providencia	85	0.412081	0.08	0.0192768	0.870691	0.0619056
Monobactams:Providencia	86	0.421539	0.13	0.0183271	0.879723	0.0633747
Monobactams:Providencia	87	0.431103	0.35	0.0287868	0.899112	0.0648375
Monobactams:Providencia	88	0.440759	0.36	0.0382946	0.915709	0.0662885
Monobactams:Providencia	89	0.45049	0.09	0.0362482	0.919508	0.0677219
Monobactams:Providencia	90	0.460282	0.33	0.0364721	0.926458	0.0691318
Monobactams:Providencia	91	0.470117	0.41	0.0364771	0.932287	0.0705124
Monobactams:Providencia	92	0.47998	0.29	0.0493696	0.950748	0.071858
Monobactams:Providencia	93	0.489854	0.17	0.0522313	0.957371	0.073163
Monobactams:Providencia	94	0.499724	0.41	0.0742168	0.982424	0.0744222
Monobactams:Providencia	94	0.499724	0.45	0.0742168	0.982424	0.0744222
Monobactams:Providencia	95	0.509574	0.71	0.0749621	0.983869	0.0756307
Monobactams:Providencia	96	0.519389	0.46	0.0766184	0.986168	0.0767843
Monobactams:Providencia	97	0.529154	0.8	0.0788889	0.988386	0.077879
Monobactams:Providencia	98	0.538855	0.77	0.0805643	0.990146	0.0789118
Monobactams:Providencia	99	0.548478	0.91	0.0833698	0.992546	0.0798802
Monobactams:Providencia	100	0.558013	0.97	0.0908273	0.999186	0.0807825
Monobactams:Providencia	100	0.558013	0.98	0.0908273	0.999186	0.0807825
Monobactams:Providencia	101	0.567445	0.98	0.0921046	0.999367	0.0816175
Monobactams:Pseudomonas	max	0.460637	0.22	0.0868354	0.87779	0.0499555
Monobactams:Pseudomonas	max	0.460637	0.49	0.0868354	0.87779	0.0499555
Monobactams:Pseudomonas	min	0.228867	0.05	0.00367378	0.61207	0.0345949
Monobactams:Pseudomonas	min	0.228867	0.06	0.00367378	0.61207	0.0345949
Monobactams:Pseudomonas	age_max	0.469372	0	0	0.86	0.0557767
Monobactams:Pseudomonas	age_min	0.489408	0	0	1	0.243374
Monobactams:Pseudomonas	zero	0.29693	0.07	0.00367378	0.756807	0.0526577
Monobactams:Pseudomonas	hundred	0.292727	0.11	0.00511088	0.71509	0.0446759
Monobactams:Pseudomonas	max_difference	0.23177	0.22	0.0174539	0.466851	0.0154345
Monobactams:Pseudomonas	age_max_difference	-0.020036	-1	-1	0.81	0.461684
Monobactams:Pseudomonas	zero_hundred_difference	-0.00420331	0	-0.366126	0.374596	0.0309033
Monobactams:Pseudomonas	1	0.29693	0.07	0.00367378	0.756807	0.0526577
Monobactams:Pseudomonas	2	0.301095	0.07	0.00394772	0.757453	0.0524218
Monobactams:Pseudomonas	3	0.305264	0.07	0.00423808	0.756295	0.0521868
Monobactams:Pseudomonas	4	0.309434	0.08	0.0045455	0.755186	0.0519532
Monobactams:Pseudomonas	5	0.313599	0.08	0.00469227	0.755513	0.0517214
Monobactams:Pseudomonas	6	0.317755	0.08	0.00491928	0.756348	0.0514918
Monobactams:Pseudomonas	7	0.321898	0.08	0.00764439	0.759935	0.0512647
Monobactams:Pseudomonas	8	0.326021	0.09	0.00595827	0.758286	0.0510404
Monobactams:Pseudomonas	9	0.330122	0.09	0.00698123	0.759119	0.0508194
Monobactams:Pseudomonas	10	0.334194	0.09	0.010091	0.762108	0.0506019
Monobactams:Pseudomonas	11	0.338234	0.22	0.0134356	0.766519	0.0503882
Monobactams:Pseudomonas	12	0.342237	0.1	0.0115918	0.76515	0.0501787
Monobactams:Pseudomonas	13	0.346197	0.07	0.0145772	0.768369	0.0499735
Monobactams:Pseudomonas	14	0.350112	0.19	0.0134776	0.766687	0.049773
Monobactams:Pseudomonas	15	0.353974	0.19	0.0149718	0.76976	0.0495774
Monobactams:Pseudomonas	16	0.357782	0.22	0.0148632	0.769005	0.0493869
Monobactams:Pseudomonas	17	0.36153	0.2	0.0162874	0.772089	0.0492018
Monobactams:Pseudomonas	18	0.365214	0.21	0.0169541	0.773378	0.0490221
Monobactams:Pseudomonas	19	0.36883	0.2	0.0190017	0.777438	0.0488481
Monobactams:Pseudomonas	20	0.372374	0.22	0.0236611	0.783103	0.0486801
Monobactams:Pseudomonas	21	0.375842	0.23	0.0262257	0.787582	0.048518
Monobactams:Pseudomonas	22	0.379231	0.22	0.0310358	0.792527	0.0483622
Monobactams:Pseudomonas	22	0.379231	0.25	0.0310358	0.792527	0.0483622
Monobactams:Pseudomonas	23	0.382537	0.22	0.0321483	0.794769	0.0482126
Monobactams:Pseudomonas	23	0.382537	0.25	0.0321483	0.794769	0.0482126
Monobactams:Pseudomonas	24	0.385756	0.25	0.0342155	0.797062	0.0480695
Monobactams:Pseudomonas	25	0.388886	0.25	0.0355197	0.798434	0.0479328
Monobactams:Pseudomonas	25	0.388886	0.27	0.0355197	0.798434	0.0479328
Monobactams:Pseudomonas	26	0.391924	0.27	0.037039	0.798434	0.0478027
Monobactams:Pseudomonas	27	0.394865	0.25	0.0389355	0.799878	0.0476791
Monobactams:Pseudomonas	28	0.397709	0.25	0.0415785	0.802769	0.0475622
Monobactams:Pseudomonas	29	0.400451	0.25	0.0413927	0.803677	0.047452
Monobactams:Pseudomonas	30	0.40309	0.25	0.0443627	0.807077	0.0473483
Monobactams:Pseudomonas	31	0.405623	0.25	0.0438761	0.806803	0.0472511
Monobactams:Pseudomonas	32	0.408048	0.25	0.0457262	0.809005	0.0471604
Monobactams:Pseudomonas	33	0.410363	0.26	0.0463595	0.811104	0.0470761
Monobactams:Pseudomonas	34	0.412566	0.26	0.0399055	0.804974	0.0469981
Monobactams:Pseudomonas	35	0.414655	0.27	0.0568533	0.822087	0.0469262
Monobactams:Pseudomonas	36	0.416629	0.28	0.0577766	0.823849	0.0468602
Monobactams:Pseudomonas	37	0.418486	0.24	0.0550139	0.821167	0.0468001
Monobactams:Pseudomonas	38	0.420225	0.24	0.0515894	0.818899	0.0467456
Monobactams:Pseudomonas	39	0.421845	0.25	0.0522517	0.819099	0.0466965
Monobactams:Pseudomonas	40	0.423344	0.25	0.0527445	0.819216	0.0466527
Monobactams:Pseudomonas	41	0.424721	0.25	0.048085	0.814441	0.0466138
Monobactams:Pseudomonas	42	0.425976	0.27	0.0525166	0.81861	0.0465798
Monobactams:Pseudomonas	42	0.425976	0.35	0.0525166	0.81861	0.0465798
Monobactams:Pseudomonas	43	0.427108	0.27	0.053202	0.81801	0.0465503
Monobactams:Pseudomonas	44	0.428115	0.22	0.0534363	0.818428	0.046525
Monobactams:Pseudomonas	45	0.428998	0.22	0.0533182	0.818945	0.0465038
Monobactams:Pseudomonas	46	0.429755	0.22	0.0613078	0.827386	0.0464864
Monobactams:Pseudomonas	47	0.430387	0.22	0.0490658	0.815483	0.0464726
Monobactams:Pseudomonas	47	0.430387	0.31	0.0490658	0.815483	0.0464726
Monobactams:Pseudomonas	47	0.430387	0.35	0.0490658	0.815483	0.0464726
Monobactams:Pseudomonas	48	0.430892	0.32	0.0445555	0.810814	0.046462
Monobactams:Pseudomonas	49	0.431271	0.32	0.0449601	0.810669	0.0464545
Monobactams:Pseudomonas	50	0.431523	0.32	0.0449663	0.811417	0.0464497
Monobactams:Pseudomonas	51	0.431648	0.26	0.0727423	0.83898	0.0464474
Monobactams:Pseudomonas	52	0.431645	0.26	0.0562064	0.822223	0.0464473
Monobactams:Pseudomonas	53	0.431516	0.22	0.063693	0.829032	0.0464492
Monobactams:Pseudomonas	54	0.431259	0.33	0.0625118	0.827473	0.0464528
Monobactams:Pseudomonas	55	0.430875	0.22	0.0559616	0.821127	0.0464579
Monobactams:Pseudomonas	55	0.430875	0.33	0.0559616	0.821127	0.0464579
Monobactams:Pseudomonas	56	0.430364	0.46	0.0531298	0.817915	0.0464642
Monobactams:Pseudomonas	57	0.429726	0.27	0.0522222	0.816605	0.0464714
Monobactams:Pseudomonas	58	0.428961	0.45	0.0544982	0.818112	0.0464793
Monobactams:Pseudomonas	59	0.42807	0.25	0.0536399	0.81747	0.0464876
Monobactams:Pseudomonas	60	0.427052	0.27	0.0459575	0.808965	0.0464961
Monobactams:Pseudomonas	61	0.425908	0.27	0.0454785	0.808352	0.0465045
Monobactams:Pseudomonas	62	0.424639	0.27	0.0438473	0.80625	0.0465127
Monobactams:Pseudomonas	63	0.423245	0.4	0.0442877	0.805903	0.0465203
Monobactams:Pseudomonas	64	0.421727	0.4	0.0435156	0.805827	0.0465271
Monobactams:Pseudomonas	65	0.420085	0.27	0.0504371	0.813183	0.0465329
Monobactams:Pseudomonas	65	0.420085	0.36	0.0504371	0.813183	0.0465329
Monobactams:Pseudomonas	66	0.41832	0.27	0.0498477	0.811851	0.0465375
Monobactams:Pseudomonas	67	0.416433	0.29	0.0485139	0.810475	0.0465407
Monobactams:Pseudomonas	68	0.414425	0.17	0.0414403	0.803803	0.0465421
Monobactams:Pseudomonas	69	0.412296	0.17	0.0424017	0.803427	0.0465417
Monobactams:Pseudomonas	69	0.412296	0.25	0.0424017	0.803427	0.0465417
Monobactams:Pseudomonas	70	0.410048	0.17	0.0417284	0.802652	0.0465391
Monobactams:Pseudomonas	71	0.407681	0.33	0.038786	0.799167	0.0465343
Monobactams:Pseudomonas	72	0.405198	0.24	0.0382348	0.79779	0.0465269
Monobactams:Pseudomonas	73	0.402599	0.16	0.0349186	0.793266	0.0465169
Monobactams:Pseudomonas	74	0.399886	0.32	0.0366519	0.794208	0.046504
Monobactams:Pseudomonas	75	0.397061	0.24	0.0371129	0.794451	0.046488
Monobactams:Pseudomonas	76	0.394125	0.21	0.0471695	0.804242	0.0464689
Monobactams:Pseudomonas	77	0.39108	0.23	0.0464089	0.801389	0.0464463
Monobactams:Pseudomonas	78	0.387928	0.3	0.0452836	0.79931	0.0464202
Monobactams:Pseudomonas	79	0.384671	0.21	0.0433893	0.797075	0.0463904
Monobactams:Pseudomonas	80	0.381312	0.28	0.0430668	0.794991	0.0463568
Monobactams:Pseudomonas	81	0.377852	0.3	0.0248299	0.773488	0.0463192
Monobactams:Pseudomonas	82	0.374295	0.27	0.0294739	0.776439	0.0462776
Monobactams:Pseudomonas	83	0.370643	0.16	0.0268046	0.772119	0.0462319
Monobactams:Pseudomonas	84	0.366899	0.18	0.0241727	0.767684	0.0461819
Monobactams:Pseudomonas	84	0.366899	0.29	0.0241727	0.767684	0.0461819
Monobactams:Pseudomonas	85	0.363066	0.2	0.023427	0.764232	0.0461275
Monobactams:Pseudomonas	86	0.359148	0.24	0.0200606	0.75784	0.0460688
Monobactams:Pseudomonas	87	0.355146	0.12	0.0172354	0.752228	0.0460057
Monobactams:Pseudomonas	88	0.351066	0.18	0.0165514	0.749755	0.0459382
Monobactams:Pseudomonas	89	0.346911	0.18	0.0169594	0.748563	0.0458661
Monobactams:Pseudomonas	90	0.342685	0.17	0.0178711	0.747301	0.0457896
Monobactams:Pseudomonas	91	0.338391	0.19	0.0187229	0.747385	0.0457087
Monobactams:Pseudomonas	92	0.334034	0.12	0.0157795	0.743341	0.0456234
Monobactams:Pseudomonas	93	0.329618	0.17	0.0177114	0.744017	0.0455337
Monobactams:Pseudomonas	94	0.325147	0.17	0.0102626	0.734278	0.0454398
Monobactams:Pseudomonas	95	0.320627	0.11	0.00894784	0.730525	0.0453418
Monobactams:Pseudomonas	96	0.316062	0.06	0.0112212	0.730585	0.0452398
Monobactams:Pseudomonas	97	0.311456	0.13	0.0140143	0.731355	0.0451339
Monobactams:Pseudomonas	98	0.306814	0.09	0.00597924	0.721642	0.0450244
Monobactams:Pseudomonas	99	0.302142	0.12	0.00583478	0.720025	0.0449114
Monobactams:Pseudomonas	100	0.297445	0.15	0.00547216	0.716437	0.0447952
Monobactams:Pseudomonas	101	0.292727	0.11	0.00511088	0.71509	0.0446759
Nitrofurans:Escherichia	max	0.116704	0.03	0.00218957	0.344128	0.0130075
Nitrofurans:Escherichia	min	0.0374185	0.01	0.000117738	0.131176	0.00255664
Nitrofurans:Escherichia	age_max	0.862818	1	0	1	0.0637664
Nitrofurans:Escherichia	age_min	0.102736	0	0	0.6	0.0531194
Nitrofurans:Escherichia	zero	0.0429703	0.01	0.000117738	0.160204	0.00378372
Nitrofurans:Escherichia	hundred	0.111388	0.02	0.00157111	0.338532	0.012848
Nitrofurans:Escherichia	max_difference	0.0792857	0.01	0.000118944	0.245143	0.00664852
Nitrofurans:Escherichia	age_max_difference	0.760082	1	-0.57	1	0.190489
Nitrofurans:Escherichia	zero_hundred_difference	0.068418	0.01	-0.0373011	0.264995	0.00695867
Nitrofurans:Escherichia	1	0.0429703	0.01	0.000117738	0.160204	0.00378372
Nitrofurans:Escherichia	2	0.0431489	0.01	0.00012963	0.159023	0.00372415
Nitrofurans:Escherichia	3	0.0433475	0.01	0.000142545	0.157755	0.00367019
Nitrofurans:Escherichia	4	0.0435657	0.01	0.00015655	0.156706	0.00362161
Nitrofurans:Escherichia	5	0.0438032	0.01	0.000263398	0.157788	0.00357821
Nitrofurans:Escherichia	6	0.0440599	0.01	0.000188119	0.156596	0.00353978
Nitrofurans:Escherichia	7	0.0443354	0.01	0.000349892	0.15571	0.00350615
Nitrofurans:Escherichia	8	0.0446295	0.01	0.000318013	0.155048	0.00347714
Nitrofurans:Escherichia	9	0.0449419	0.01	0.00062643	0.155261	0.0034526
Nitrofurans:Escherichia	10	0.0452723	0.01	0.000434601	0.155019	0.00343239
Nitrofurans:Escherichia	11	0.0456205	0.01	0.000763063	0.155028	0.00341636
Nitrofurans:Escherichia	12	0.0459862	0.01	0.000316772	0.154317	0.00340439
Nitrofurans:Escherichia	13	0.0463691	0.01	0.000344006	0.15551	0.00339637
Nitrofurans:Escherichia	14	0.0467688	0.01	0.000373115	0.155835	0.0033922
Nitrofurans:Escherichia	15	0.0471852	0.01	0.000404182	0.156849	0.00339177
Nitrofurans:Escherichia	16	0.0476179	0.01	0.000437288	0.157164	0.003395
Nitrofurans:Escherichia	17	0.0480666	0.01	0.000472515	0.158251	0.00340181
Nitrofurans:Escherichia	18	0.048531	0.01	0.000509942	0.158831	0.00341211
Nitrofurans:Escherichia	19	0.0490108	0.01	0.000775589	0.159815	0.00342584
Nitrofurans:Escherichia	20	0.0495056	0.01	0.0005917	0.160178	0.00344292
Nitrofurans:Escherichia	21	0.0500152	0.01	0.00086942	0.160935	0.00346331
Nitrofurans:Escherichia	22	0.0505392	0.01	0.000683141	0.161477	0.00348693
Nitrofurans:Escherichia	23	0.0510772	0.01	0.000727172	0.162286	0.00351374
Nitrofurans:Escherichia	24	0.051629	0.01	0.00076317	0.162871	0.00354368
Nitrofurans:Escherichia	25	0.0521941	0.01	0.000800269	0.163922	0.0035767
Nitrofurans:Escherichia	26	0.0527722	0.01	0.0010819	0.164779	0.00361275
Nitrofurans:Escherichia	27	0.0533629	0.01	0.0011	0.16617	0.00365179
Nitrofurans:Escherichia	28	0.0539659	0.01	0.000918034	0.167508	0.00369376
Nitrofurans:Escherichia	29	0.0545808	0.01	0.000959384	0.168487	0.00373862
Nitrofurans:Escherichia	30	0.0552072	0.01	0.00100174	0.170494	0.00378633
Nitrofurans:Escherichia	31	0.0558447	0.01	0.00140562	0.172508	0.00383683
Nitrofurans:Escherichia	32	0.0564929	0.01	0.0014529	0.173484	0.00389008
Nitrofurans:Escherichia	33	0.0571514	0.01	0.00137696	0.174861	0.00394603
Nitrofurans:Escherichia	34	0.0578198	0.01	0.00118062	0.176083	0.00400464
Nitrofurans:Escherichia	35	0.0584978	0.02	0.00153889	0.177278	0.00406584
Nitrofurans:Escherichia	36	0.0591848	0.02	0.00127516	0.17876	0.00412959
Nitrofurans:Escherichia	37	0.0598806	0.02	0.00161651	0.181422	0.00419583
Nitrofurans:Escherichia	38	0.0605846	0.02	0.00132288	0.183476	0.00426452
Nitrofurans:Escherichia	39	0.0612965	0.02	0.00162788	0.185372	0.00433558
Nitrofurans:Escherichia	40	0.0620159	0.02	0.00147244	0.186119	0.00440897
Nitrofurans:Escherichia	41	0.0627424	0.02	0.00139199	0.18747	0.00448463
Nitrofurans:Escherichia	42	0.0634755	0.02	0.0014159	0.1894	0.0045625
Nitrofurans:Escherichia	43	0.0642149	0.02	0.00214234	0.192823	0.00464251
Nitrofurans:Escherichia	44	0.0649601	0.02	0.00146509	0.194143	0.0047246
Nitrofurans:Escherichia	45	0.0657109	0.02	0.00149039	0.196312	0.00480872
Nitrofurans:Escherichia	46	0.0664667	0.02	0.00151617	0.198095	0.00489479
Nitrofurans:Escherichia	47	0.0672272	0.02	0.00183284	0.199982	0.00498277
Nitrofurans:Escherichia	48	0.0679921	0.02	0.00207188	0.202804	0.00507257
Nitrofurans:Escherichia	49	0.068761	0.02	0.00159648	0.204176	0.00516415
Nitrofurans:Escherichia	50	0.0695336	0.02	0.00172523	0.20654	0.00525744
Nitrofurans:Escherichia	51	0.0703094	0.02	0.00173721	0.20867	0.00535239
Nitrofurans:Escherichia	52	0.0710883	0.02	0.00168148	0.211198	0.00544893
Nitrofurans:Escherichia	53	0.0718698	0.02	0.002139	0.214888	0.00554701
Nitrofurans:Escherichia	54	0.0726536	0.02	0.0017409	0.216817	0.00564659
Nitrofurans:Escherichia	55	0.0734396	0.02	0.00177146	0.219143	0.0057476
Nitrofurans:Escherichia	56	0.0742273	0.03	0.00180262	0.220442	0.00585002
Nitrofurans:Escherichia	57	0.0750167	0.02	0.00182127	0.223164	0.00595379
Nitrofurans:Escherichia	58	0.0758073	0.02	0.00183742	0.224831	0.00605888
Nitrofurans:Escherichia	59	0.0765991	0.02	0.00185423	0.226735	0.00616526
Nitrofurans:Escherichia	60	0.0773918	0.02	0.0018717	0.228936	0.00627291
Nitrofurans:Escherichia	61	0.0781852	0.02	0.00188985	0.231784	0.00638181
Nitrofurans:Escherichia	62	0.0789791	0.02	0.0019087	0.232321	0.00649194
Nitrofurans:Escherichia	63	0.0797735	0.02	0.00192826	0.235074	0.00660331
Nitrofurans:Escherichia	64	0.0805683	0.02	0.00207456	0.237214	0.0067159
Nitrofurans:Escherichia	65	0.0813632	0.03	0.00196961	0.238243	0.00682975
Nitrofurans:Escherichia	66	0.0821583	0.03	0.00199142	0.239939	0.00694486
Nitrofurans:Escherichia	67	0.0829535	0.03	0.00201403	0.241712	0.00706126
Nitrofurans:Escherichia	68	0.0837488	0.03	0.00203745	0.242561	0.007179
Nitrofurans:Escherichia	69	0.0845441	0.03	0.00206171	0.245545	0.00729812
Nitrofurans:Escherichia	70	0.0853395	0.03	0.00324319	0.248927	0.00741869
Nitrofurans:Escherichia	71	0.0861351	0.03	0.00210229	0.249589	0.00754077
Nitrofurans:Escherichia	72	0.0869309	0.03	0.00209141	0.251569	0.00766445
Nitrofurans:Escherichia	73	0.0877271	0.03	0.00207994	0.254715	0.00778982
Nitrofurans:Escherichia	74	0.0885236	0.03	0.00206788	0.257256	0.00791699
Nitrofurans:Escherichia	75	0.0893208	0.03	0.00205526	0.259797	0.00804609
Nitrofurans:Escherichia	76	0.0901188	0.03	0.00204207	0.261994	0.00817724
Nitrofurans:Escherichia	77	0.0909177	0.03	0.00261684	0.265315	0.0083106
Nitrofurans:Escherichia	78	0.0917179	0.03	0.00391071	0.269568	0.00844632
Nitrofurans:Escherichia	79	0.0925196	0.03	0.0024142	0.270638	0.00858459
Nitrofurans:Escherichia	80	0.0933231	0.03	0.00198398	0.273305	0.0087256
Nitrofurans:Escherichia	81	0.0941286	0.03	0.00231108	0.274743	0.00886956
Nitrofurans:Escherichia	82	0.0949366	0.03	0.00225672	0.277838	0.00901669
Nitrofurans:Escherichia	83	0.0957474	0.03	0.00193516	0.280417	0.00916724
Nitrofurans:Escherichia	84	0.0965613	0.03	0.00254415	0.285027	0.00932146
Nitrofurans:Escherichia	85	0.097379	0.03	0.00190032	0.28554	0.00947964
Nitrofurans:Escherichia	86	0.0982006	0.03	0.00262864	0.28964	0.00964206
Nitrofurans:Escherichia	87	0.0990268	0.03	0.00186378	0.292431	0.00980904
Nitrofurans:Escherichia	88	0.0998581	0.03	0.00255741	0.29664	0.00998092
Nitrofurans:Escherichia	89	0.100695	0.03	0.00182567	0.298131	0.010158
Nitrofurans:Escherichia	90	0.101538	0.02	0.00246485	0.301856	0.0103408
Nitrofurans:Escherichia	91	0.102387	0.03	0.00241942	0.304426	0.0105295
Nitrofurans:Escherichia	92	0.103244	0.03	0.00276974	0.307662	0.0107247
Nitrofurans:Escherichia	93	0.104109	0.03	0.00263868	0.310618	0.0109267
Nitrofurans:Escherichia	94	0.104982	0.03	0.00302839	0.314223	0.011136
Nitrofurans:Escherichia	95	0.105865	0.03	0.00146924	0.315365	0.0113531
Nitrofurans:Escherichia	96	0.106757	0.03	0.00140848	0.317742	0.0115785
Nitrofurans:Escherichia	97	0.107659	0.03	0.00134845	0.3205	0.0118126
Nitrofurans:Escherichia	98	0.108573	0.03	0.00128929	0.322719	0.0120561
Nitrofurans:Escherichia	99	0.109499	0.03	0.00161596	0.326563	0.0123094
Nitrofurans:Escherichia	100	0.110437	0.02	0.00117398	0.331367	0.0125732
Nitrofurans:Escherichia	101	0.111388	0.02	0.00157111	0.338532	0.012848
Nitrofurans:Helicobacter	max	0.696636	0.84	0.325094	0.988453	0.0363142
Nitrofurans:Helicobacter	min	0.480831	0.41	0.111149	0.869758	0.0447943
Nitrofurans:Helicobacter	age_max	0.226144	0	0	1	0.145123
Nitrofurans:Helicobacter	age_min	0.679434	1	0	1	0.0920765
Nitrofurans:Helicobacter	zero	0.670908	0.83	0.278792	0.988861	0.0417542
Nitrofurans:Helicobacter	hundred	0.545854	0.64	0.125747	0.930597	0.051996
Nitrofurans:Helicobacter	max_difference	0.215805	0.17	0.010228	0.451445	0.0155183
Nitrofurans:Helicobacter	age_max_difference	-0.45329	-1	-1	0.85	0.390502
Nitrofurans:Helicobacter	zero_hundred_difference	-0.125054	-0.07	-0.460823	0.196669	0.0276282
Nitrofurans:Helicobacter	1	0.670908	0.83	0.278792	0.988861	0.0417542
Nitrofurans:Helicobacter	2	0.667675	0.83	0.272305	0.98195	0.0414635
Nitrofurans:Helicobacter	3	0.66443	0.83	0.272583	0.981368	0.0411906
Nitrofurans:Helicobacter	4	0.661175	0.82	0.26695	0.975747	0.0409352
Nitrofurans:Helicobacter	5	0.657913	0.82	0.262949	0.969899	0.0406974
Nitrofurans:Helicobacter	6	0.654646	0.82	0.2681	0.973105	0.040477
Nitrofurans:Helicobacter	7	0.651379	0.82	0.266664	0.971378	0.0402738
Nitrofurans:Helicobacter	8	0.648113	0.74	0.265374	0.970143	0.0400876
Nitrofurans:Helicobacter	9	0.644851	0.82	0.275621	0.982436	0.0399181
Nitrofurans:Helicobacter	10	0.641596	0.68	0.273788	0.980622	0.0397651
Nitrofurans:Helicobacter	11	0.638352	0.85	0.267823	0.976402	0.0396282
Nitrofurans:Helicobacter	12	0.63512	0.76	0.258619	0.966551	0.039507
Nitrofurans:Helicobacter	13	0.631903	0.79	0.25735	0.965829	0.0394011
Nitrofurans:Helicobacter	14	0.628705	0.68	0.252002	0.961468	0.0393101
Nitrofurans:Helicobacter	15	0.625527	0.68	0.250633	0.960868	0.0392335
Nitrofurans:Helicobacter	16	0.622372	0.77	0.249847	0.961073	0.0391707
Nitrofurans:Helicobacter	17	0.619243	0.77	0.250461	0.961869	0.0391214
Nitrofurans:Helicobacter	18	0.616142	0.77	0.241347	0.953503	0.0390849
Nitrofurans:Helicobacter	19	0.61307	0.76	0.241389	0.95325	0.0390606
Nitrofurans:Helicobacter	20	0.610032	0.76	0.241974	0.954219	0.039048
Nitrofurans:Helicobacter	21	0.607027	0.75	0.239898	0.953446	0.0390466
Nitrofurans:Helicobacter	21	0.607027	0.76	0.239898	0.953446	0.0390466
Nitrofurans:Helicobacter	22	0.60406	0.75	0.223316	0.936699	0.0390556
Nitrofurans:Helicobacter	23	0.60113	0.65	0.222834	0.936093	0.0390746
Nitrofurans:Helicobacter	24	0.598241	0.65	0.222749	0.936189	0.0391028
Nitrofurans:Helicobacter	25	0.595394	0.66	0.221767	0.936903	0.0391398
Nitrofurans:Helicobacter	26	0.592591	0.66	0.223761	0.938741	0.0391849
Nitrofurans:Helicobacter	27	0.589833	0.58	0.210253	0.925574	0.0392376
Nitrofurans:Helicobacter	28	0.587121	0.75	0.206407	0.922579	0.0392973
Nitrofurans:Helicobacter	29	0.584458	0.75	0.205912	0.922015	0.0393633
Nitrofurans:Helicobacter	30	0.581844	0.61	0.207959	0.923936	0.0394352
Nitrofurans:Helicobacter	31	0.57928	0.48	0.205191	0.922988	0.0395125
Nitrofurans:Helicobacter	32	0.576768	0.68	0.205449	0.922885	0.0395945
Nitrofurans:Helicobacter	33	0.574309	0.47	0.203895	0.922737	0.0396809
Nitrofurans:Helicobacter	34	0.571903	0.69	0.197485	0.916913	0.0397711
Nitrofurans:Helicobacter	35	0.569552	0.68	0.197278	0.917412	0.0398646
Nitrofurans:Helicobacter	36	0.567256	0.66	0.19522	0.916996	0.0399611
Nitrofurans:Helicobacter	37	0.565017	0.66	0.192617	0.915355	0.0400601
Nitrofurans:Helicobacter	38	0.562834	0.48	0.190853	0.915221	0.0401612
Nitrofurans:Helicobacter	38	0.562834	0.58	0.190853	0.915221	0.0401612
Nitrofurans:Helicobacter	39	0.560709	0.48	0.197937	0.923016	0.0402641
Nitrofurans:Helicobacter	40	0.558641	0.73	0.175668	0.901842	0.0403684
Nitrofurans:Helicobacter	41	0.556632	0.73	0.176216	0.903126	0.0404738
Nitrofurans:Helicobacter	42	0.554682	0.67	0.176516	0.903756	0.04058
Nitrofurans:Helicobacter	42	0.554682	0.73	0.176516	0.903756	0.04058
Nitrofurans:Helicobacter	43	0.552792	0.75	0.174423	0.902789	0.0406867
Nitrofurans:Helicobacter	44	0.550961	0.66	0.170149	0.899176	0.0407937
Nitrofurans:Helicobacter	45	0.54919	0.57	0.169237	0.899577	0.0409008
Nitrofurans:Helicobacter	46	0.547479	0.65	0.167926	0.899035	0.0410078
Nitrofurans:Helicobacter	47	0.545829	0.65	0.165998	0.898384	0.0411146
Nitrofurans:Helicobacter	48	0.54424	0.65	0.163938	0.897477	0.0412209
Nitrofurans:Helicobacter	49	0.542712	0.56	0.162934	0.898128	0.0413268
Nitrofurans:Helicobacter	50	0.541244	0.57	0.171731	0.908399	0.0414321
Nitrofurans:Helicobacter	51	0.539839	0.57	0.155258	0.892663	0.0415367
Nitrofurans:Helicobacter	52	0.538494	0.46	0.151983	0.889171	0.0416407
Nitrofurans:Helicobacter	53	0.537211	0.46	0.151522	0.890023	0.0417441
Nitrofurans:Helicobacter	54	0.535989	0.62	0.148639	0.888186	0.0418468
Nitrofurans:Helicobacter	55	0.534829	0.62	0.148448	0.889216	0.041949
Nitrofurans:Helicobacter	56	0.533731	0.62	0.153795	0.895009	0.0420507
Nitrofurans:Helicobacter	57	0.532694	0.45	0.149121	0.891934	0.0421519
Nitrofurans:Helicobacter	57	0.532694	0.49	0.149121	0.891934	0.0421519
Nitrofurans:Helicobacter	57	0.532694	0.56	0.149121	0.891934	0.0421519
Nitrofurans:Helicobacter	58	0.531719	0.49	0.149527	0.892889	0.042253
Nitrofurans:Helicobacter	59	0.530806	0.69	0.146675	0.889645	0.0423539
Nitrofurans:Helicobacter	60	0.529954	0.49	0.145297	0.889399	0.042455
Nitrofurans:Helicobacter	60	0.529954	0.56	0.145297	0.889399	0.042455
Nitrofurans:Helicobacter	60	0.529954	0.69	0.145297	0.889399	0.042455
Nitrofurans:Helicobacter	61	0.529163	0.48	0.146451	0.891987	0.0425563
Nitrofurans:Helicobacter	62	0.528434	0.44	0.151473	0.898195	0.0426582
Nitrofurans:Helicobacter	62	0.528434	0.45	0.151473	0.898195	0.0426582
Nitrofurans:Helicobacter	62	0.528434	0.48	0.151473	0.898195	0.0426582
Nitrofurans:Helicobacter	63	0.527767	0.55	0.141253	0.888622	0.0427609
Nitrofurans:Helicobacter	64	0.527161	0.48	0.141896	0.890355	0.0428646
Nitrofurans:Helicobacter	65	0.526617	0.44	0.141435	0.890077	0.0429698
Nitrofurans:Helicobacter	66	0.526133	0.43	0.140325	0.889822	0.0430767
Nitrofurans:Helicobacter	67	0.525711	0.43	0.137859	0.888949	0.0431856
Nitrofurans:Helicobacter	68	0.52535	0.47	0.13699	0.889684	0.0432971
Nitrofurans:Helicobacter	69	0.52505	0.57	0.134003	0.887596	0.0434114
Nitrofurans:Helicobacter	70	0.524811	0.42	0.134505	0.88951	0.043529
Nitrofurans:Helicobacter	71	0.524632	0.59	0.133318	0.88951	0.0436504
Nitrofurans:Helicobacter	72	0.524515	0.63	0.138776	0.896201	0.0437761
Nitrofurans:Helicobacter	73	0.524457	0.56	0.137817	0.896844	0.0439065
Nitrofurans:Helicobacter	74	0.52446	0.68	0.148917	0.907727	0.0440422
Nitrofurans:Helicobacter	75	0.524523	0.43	0.147611	0.90707	0.0441837
Nitrofurans:Helicobacter	75	0.524523	0.56	0.147611	0.90707	0.0441837
Nitrofurans:Helicobacter	76	0.524645	0.43	0.147491	0.907536	0.0443315
Nitrofurans:Helicobacter	77	0.524828	0.31	0.145464	0.907189	0.0444864
Nitrofurans:Helicobacter	77	0.524828	0.49	0.145464	0.907189	0.0444864
Nitrofurans:Helicobacter	78	0.525069	0.43	0.142959	0.905603	0.0446488
Nitrofurans:Helicobacter	79	0.52537	0.47	0.144393	0.907824	0.0448195
Nitrofurans:Helicobacter	79	0.52537	0.51	0.144393	0.907824	0.0448195
Nitrofurans:Helicobacter	80	0.525729	0.31	0.141686	0.90659	0.044999
Nitrofurans:Helicobacter	80	0.525729	0.44	0.141686	0.90659	0.044999
Nitrofurans:Helicobacter	80	0.525729	0.68	0.141686	0.90659	0.044999
Nitrofurans:Helicobacter	81	0.526147	0.44	0.141322	0.908108	0.0451879
Nitrofurans:Helicobacter	81	0.526147	0.55	0.141322	0.908108	0.0451879
Nitrofurans:Helicobacter	82	0.526622	0.44	0.138166	0.906273	0.0453871
Nitrofurans:Helicobacter	83	0.527156	0.58	0.138141	0.908809	0.0455971
Nitrofurans:Helicobacter	84	0.527746	0.5	0.131204	0.903084	0.0458186
Nitrofurans:Helicobacter	85	0.528393	0.5	0.129984	0.902395	0.0460524
Nitrofurans:Helicobacter	85	0.528393	0.7	0.129984	0.902395	0.0460524
Nitrofurans:Helicobacter	86	0.529096	0.5	0.130361	0.904747	0.046299
Nitrofurans:Helicobacter	87	0.529854	0.67	0.128133	0.904394	0.0465593
Nitrofurans:Helicobacter	88	0.530668	0.49	0.132448	0.91095	0.0468339
Nitrofurans:Helicobacter	89	0.531535	0.49	0.143718	0.924277	0.0471236
Nitrofurans:Helicobacter	90	0.532456	0.62	0.143909	0.925422	0.0474289
Nitrofurans:Helicobacter	91	0.53343	0.62	0.139411	0.921724	0.0477506
Nitrofurans:Helicobacter	92	0.534456	0.73	0.136349	0.919759	0.0480892
Nitrofurans:Helicobacter	93	0.535532	0.73	0.137266	0.921972	0.0484455
Nitrofurans:Helicobacter	94	0.536659	0.54	0.140363	0.927009	0.0488201
Nitrofurans:Helicobacter	95	0.537834	0.64	0.133764	0.922823	0.0492134
Nitrofurans:Helicobacter	96	0.539058	0.64	0.139165	0.930612	0.0496261
Nitrofurans:Helicobacter	97	0.540328	0.74	0.135322	0.929198	0.0500587
Nitrofurans:Helicobacter	98	0.541644	0.63	0.133469	0.93007	0.0505116
Nitrofurans:Helicobacter	99	0.543005	0.48	0.131943	0.93102	0.0509852
Nitrofurans:Helicobacter	100	0.544409	0.65	0.126562	0.929277	0.0514799
Nitrofurans:Helicobacter	101	0.545854	0.64	0.125747	0.930597	0.051996
Nitrofurans:Klebsiella	max	0.112204	0.03	0.00169956	0.345832	0.0127229
Nitrofurans:Klebsiella	min	0.0484808	0.01	0.000386245	0.168191	0.00384797
Nitrofurans:Klebsiella	age_max	0.663906	1	0	1	0.122088
Nitrofurans:Klebsiella	age_min	0.249938	0	0	1	0.143103
Nitrofurans:Klebsiella	zero	0.0622424	0.01	0.000497166	0.233487	0.00701267
Nitrofurans:Klebsiella	hundred	0.0939335	0.01	0.000834572	0.309602	0.0107114
Nitrofurans:Klebsiella	max_difference	0.0637228	0.01	0.000623807	0.206082	0.00479441
Nitrofurans:Klebsiella	age_max_difference	0.413968	1	-1	1	0.455164
Nitrofurans:Klebsiella	zero_hundred_difference	0.0316911	0.01	-0.101753	0.220689	0.00576591
Nitrofurans:Klebsiella	1	0.0622424	0.01	0.000497166	0.233487	0.00701267
Nitrofurans:Klebsiella	2	0.0623389	0.01	0.000330309	0.231384	0.00688982
Nitrofurans:Klebsiella	3	0.0624572	0.01	0.000339804	0.228871	0.00677679
Nitrofurans:Klebsiella	4	0.0625967	0.01	0.000349436	0.225877	0.00667319
Nitrofurans:Klebsiella	5	0.0627569	0.01	0.000664425	0.224719	0.00657862
Nitrofurans:Klebsiella	6	0.0629372	0.01	0.000369097	0.223504	0.0064927
Nitrofurans:Klebsiella	7	0.0631371	0.01	0.000763857	0.223293	0.00641507
Nitrofurans:Klebsiella	8	0.0633559	0.01	0.000389261	0.222375	0.00634536
Nitrofurans:Klebsiella	9	0.0635931	0.01	0.000686904	0.223286	0.00628323
Nitrofurans:Klebsiella	10	0.0638479	0.01	0.000409891	0.223486	0.00622834
Nitrofurans:Klebsiella	11	0.0641199	0.01	0.000420368	0.220663	0.00618039
Nitrofurans:Klebsiella	12	0.0644083	0.01	0.000835927	0.220987	0.00613905
Nitrofurans:Klebsiella	13	0.0647125	0.01	0.000890355	0.220229	0.00610404
Nitrofurans:Klebsiella	14	0.0650319	0.01	0.000452381	0.220914	0.00607508
Nitrofurans:Klebsiella	15	0.0653658	0.01	0.00100649	0.221072	0.00605188
Nitrofurans:Klebsiella	16	0.0657135	0.01	0.00106822	0.221284	0.0060342
Nitrofurans:Klebsiella	17	0.0660743	0.01	0.00113239	0.22208	0.00602178
Nitrofurans:Klebsiella	18	0.0664477	0.01	0.00119899	0.220419	0.00601439
Nitrofurans:Klebsiella	19	0.0668329	0.01	0.00126801	0.221543	0.00601178
Nitrofurans:Klebsiella	20	0.0672292	0.01	0.00133798	0.221274	0.00601374
Nitrofurans:Klebsiella	21	0.0676359	0.02	0.000529649	0.219748	0.00602006
Nitrofurans:Klebsiella	22	0.0680524	0.02	0.00135146	0.220128	0.00603052
Nitrofurans:Klebsiella	23	0.068478	0.02	0.00135814	0.221397	0.00604492
Nitrofurans:Klebsiella	24	0.068912	0.02	0.00136478	0.221712	0.00606307
Nitrofurans:Klebsiella	25	0.0693537	0.02	0.00137069	0.22407	0.00608478
Nitrofurans:Klebsiella	26	0.0698025	0.02	0.00137456	0.225043	0.00610985
Nitrofurans:Klebsiella	27	0.0702576	0.02	0.00137899	0.226623	0.00613812
Nitrofurans:Klebsiella	28	0.0707184	0.02	0.000608454	0.22669	0.00616939
Nitrofurans:Klebsiella	29	0.0711842	0.02	0.0015423	0.2291	0.0062035
Nitrofurans:Klebsiella	30	0.0716544	0.02	0.000630848	0.227311	0.00624028
Nitrofurans:Klebsiella	31	0.0721282	0.02	0.000641979	0.228537	0.00627956
Nitrofurans:Klebsiella	32	0.0726051	0.02	0.00140959	0.230722	0.00632116
Nitrofurans:Klebsiella	33	0.0730844	0.02	0.00141746	0.231264	0.00636494
Nitrofurans:Klebsiella	34	0.0735654	0.02	0.00142593	0.233194	0.00641073
Nitrofurans:Klebsiella	35	0.0740476	0.02	0.00143502	0.235083	0.00645838
Nitrofurans:Klebsiella	36	0.0745303	0.02	0.00144123	0.236906	0.00650772
Nitrofurans:Klebsiella	37	0.0750129	0.02	0.0014473	0.238606	0.00655862
Nitrofurans:Klebsiella	38	0.0754948	0.02	0.00145332	0.239181	0.00661092
Nitrofurans:Klebsiella	39	0.0759755	0.02	0.00145929	0.240688	0.00666447
Nitrofurans:Klebsiella	40	0.0764543	0.02	0.00167931	0.242095	0.00671914
Nitrofurans:Klebsiella	41	0.0769308	0.02	0.00150309	0.243495	0.00677478
Nitrofurans:Klebsiella	42	0.0774044	0.02	0.00147689	0.244898	0.00683126
Nitrofurans:Klebsiella	43	0.0778745	0.02	0.00148264	0.244487	0.00688845
Nitrofurans:Klebsiella	44	0.0783407	0.02	0.00148835	0.245357	0.00694623
Nitrofurans:Klebsiella	45	0.0788025	0.02	0.00156247	0.245869	0.00700446
Nitrofurans:Klebsiella	46	0.0792595	0.02	0.00157922	0.247396	0.00706303
Nitrofurans:Klebsiella	47	0.0797111	0.02	0.00150511	0.247887	0.00712184
Nitrofurans:Klebsiella	48	0.080157	0.02	0.00151059	0.248494	0.00718076
Nitrofurans:Klebsiella	49	0.0805968	0.02	0.001516	0.249513	0.00723971
Nitrofurans:Klebsiella	50	0.0810301	0.02	0.000831567	0.250116	0.00729857
Nitrofurans:Klebsiella	51	0.0814565	0.02	0.00167555	0.251572	0.00735728
Nitrofurans:Klebsiella	52	0.0818757	0.02	0.00153188	0.252191	0.00741573
Nitrofurans:Klebsiella	53	0.0822874	0.02	0.00153705	0.252918	0.00747386
Nitrofurans:Klebsiella	54	0.0826914	0.02	0.00154216	0.253462	0.00753159
Nitrofurans:Klebsiella	55	0.0830873	0.02	0.0015472	0.254563	0.00758887
Nitrofurans:Klebsiella	56	0.0834749	0.02	0.000876543	0.25463	0.00764565
Nitrofurans:Klebsiella	57	0.0838541	0.02	0.0015571	0.256542	0.00770187
Nitrofurans:Klebsiella	58	0.0842246	0.02	0.00173697	0.256101	0.00775749
Nitrofurans:Klebsiella	59	0.0845862	0.02	0.00174917	0.256008	0.00781251
Nitrofurans:Klebsiella	60	0.084939	0.02	0.00175283	0.257347	0.00786688
Nitrofurans:Klebsiella	61	0.0852827	0.02	0.00157609	0.258404	0.0079206
Nitrofurans:Klebsiella	62	0.0856173	0.02	0.00176347	0.260854	0.00797368
Nitrofurans:Klebsiella	63	0.0859427	0.02	0.000915827	0.260958	0.00802611
Nitrofurans:Klebsiella	64	0.086259	0.02	0.00177859	0.261878	0.00807792
Nitrofurans:Klebsiella	65	0.0865661	0.02	0.000924146	0.261458	0.00812913
Nitrofurans:Klebsiella	66	0.0868641	0.02	0.00159829	0.263671	0.00817979
Nitrofurans:Klebsiella	67	0.087153	0.02	0.00180993	0.265609	0.00822994
Nitrofurans:Klebsiella	68	0.087433	0.02	0.00160667	0.266764	0.00827963
Nitrofurans:Klebsiella	69	0.0877042	0.02	0.00182167	0.268773	0.00832895
Nitrofurans:Klebsiella	70	0.0879668	0.02	0.00182005	0.269281	0.00837795
Nitrofurans:Klebsiella	71	0.0882209	0.02	0.00161869	0.27071	0.00842675
Nitrofurans:Klebsiella	72	0.0884667	0.02	0.00181547	0.272077	0.00847543
Nitrofurans:Klebsiella	73	0.0887045	0.02	0.00181251	0.272362	0.00852411
Nitrofurans:Klebsiella	74	0.0889346	0.02	0.00180911	0.273813	0.00857291
Nitrofurans:Klebsiella	75	0.0891572	0.02	0.00163366	0.274927	0.00862197
Nitrofurans:Klebsiella	76	0.0893727	0.02	0.00163721	0.274451	0.00867143
Nitrofurans:Klebsiella	77	0.0895815	0.02	0.000944464	0.274884	0.00872144
Nitrofurans:Klebsiella	78	0.0897839	0.02	0.00164408	0.276344	0.00877218
Nitrofurans:Klebsiella	79	0.0899803	0.02	0.0016474	0.278139	0.00882383
Nitrofurans:Klebsiella	80	0.0901713	0.02	0.00094138	0.277812	0.00887657
Nitrofurans:Klebsiella	81	0.0903571	0.02	0.000939626	0.278207	0.00893061
Nitrofurans:Klebsiella	82	0.0905385	0.03	0.000937513	0.279652	0.00898617
Nitrofurans:Klebsiella	83	0.0907157	0.03	0.000935043	0.281647	0.00904346
Nitrofurans:Klebsiella	84	0.0908895	0.02	0.00145748	0.282378	0.00910275
Nitrofurans:Klebsiella	85	0.0910603	0.01	0.00156031	0.283723	0.00916426
Nitrofurans:Klebsiella	86	0.0912288	0.02	0.00132377	0.28483	0.00922829
Nitrofurans:Klebsiella	87	0.0913955	0.02	0.00125949	0.284633	0.00929509
Nitrofurans:Klebsiella	88	0.0915611	0.02	0.000917448	0.286437	0.00936496
Nitrofurans:Klebsiella	89	0.0917263	0.02	0.000912908	0.287589	0.00943822
Nitrofurans:Klebsiella	90	0.0918917	0.02	0.00138215	0.290172	0.00951517
Nitrofurans:Klebsiella	91	0.092058	0.02	0.00133787	0.291217	0.00959616
Nitrofurans:Klebsiella	92	0.0922259	0.02	0.00129402	0.29146	0.00968153
Nitrofurans:Klebsiella	93	0.0923961	0.02	0.000891516	0.292691	0.00977164
Nitrofurans:Klebsiella	94	0.0925695	0.01	0.000861771	0.293237	0.00986687
Nitrofurans:Klebsiella	95	0.0927466	0.01	0.00116545	0.294163	0.0099676
Nitrofurans:Klebsiella	96	0.0929284	0.01	0.000765547	0.296191	0.0100743
Nitrofurans:Klebsiella	97	0.0931155	0.01	0.00119711	0.297352	0.0101872
Nitrofurans:Klebsiella	98	0.0933088	0.01	0.000677058	0.298968	0.010307
Nitrofurans:Klebsiella	99	0.093509	0.01	0.000635669	0.300944	0.010434
Nitrofurans:Klebsiella	100	0.093717	0.01	0.000842627	0.305641	0.0105686
Nitrofurans:Klebsiella	101	0.0939335	0.01	0.000834572	0.309602	0.0107114
Nitrofurans:Proteus	max	0.317905	0.16	0.00870018	0.749691	0.0459135
Nitrofurans:Proteus	min	0.0719349	0.01	0.00119748	0.230073	0.00622243
Nitrofurans:Proteus	age_max	0.946332	1	0.65	1	0.0355127
Nitrofurans:Proteus	age_min	0.115548	0	0	0.46	0.0351605
Nitrofurans:Proteus	zero	0.0860541	0.01	0.00108815	0.288749	0.00999766
Nitrofurans:Proteus	hundred	0.31447	0.07	0.0081644	0.751462	0.0465635
Nitrofurans:Proteus	max_difference	0.24597	0.1	0.00165395	0.579558	0.0299657
Nitrofurans:Proteus	age_max_difference	0.830784	1	0.53	1	0.106782
Nitrofurans:Proteus	zero_hundred_difference	0.228415	0.1	-0.0207978	0.60765	0.0311774
Nitrofurans:Proteus	1	0.0860541	0.01	0.00108815	0.288749	0.00999766
Nitrofurans:Proteus	2	0.0857675	0.01	0.00135649	0.286147	0.00973141
Nitrofurans:Proteus	3	0.0855372	0.01	0.00129606	0.283261	0.00948626
Nitrofurans:Proteus	4	0.0853625	0.02	0.00141171	0.280966	0.00926126
Nitrofurans:Proteus	5	0.0852423	0.02	0.00151369	0.279675	0.00905552
Nitrofurans:Proteus	6	0.0851759	0.02	0.00156912	0.277784	0.00886816
Nitrofurans:Proteus	7	0.0851625	0.02	0.00157324	0.275719	0.00869839
Nitrofurans:Proteus	8	0.0852012	0.02	0.00168466	0.273983	0.00854542
Nitrofurans:Proteus	9	0.0852913	0.02	0.0017448	0.273068	0.00840855
Nitrofurans:Proteus	10	0.0854319	0.02	0.00148068	0.270116	0.0082871
Nitrofurans:Proteus	11	0.0856224	0.02	0.00145351	0.269051	0.00818044
Nitrofurans:Proteus	12	0.085862	0.02	0.00193503	0.270868	0.00808797
Nitrofurans:Proteus	13	0.0861501	0.02	0.00200176	0.270221	0.00800915
Nitrofurans:Proteus	14	0.086486	0.02	0.00138193	0.269288	0.00794346
Nitrofurans:Proteus	15	0.0868691	0.02	0.00221915	0.269845	0.00789044
Nitrofurans:Proteus	16	0.0872988	0.02	0.00221218	0.266761	0.00784965
Nitrofurans:Proteus	17	0.0877746	0.02	0.00226471	0.266666	0.00782069
Nitrofurans:Proteus	18	0.088296	0.03	0.00228853	0.267515	0.00780318
Nitrofurans:Proteus	19	0.0888624	0.03	0.00231308	0.269088	0.00779678
Nitrofurans:Proteus	20	0.0894734	0.03	0.00233836	0.269651	0.0078012
Nitrofurans:Proteus	21	0.0901286	0.03	0.00292701	0.270331	0.00781613
Nitrofurans:Proteus	22	0.0908276	0.02	0.00239122	0.26999	0.00784133
Nitrofurans:Proteus	23	0.0915701	0.03	0.00266612	0.271927	0.00787655
Nitrofurans:Proteus	24	0.0923557	0.03	0.00244725	0.273422	0.00792157
Nitrofurans:Proteus	25	0.0931841	0.03	0.00247651	0.275223	0.00797622
Nitrofurans:Proteus	26	0.0940551	0.03	0.0030284	0.278423	0.0080403
Nitrofurans:Proteus	27	0.0949685	0.03	0.00253764	0.279844	0.00811366
Nitrofurans:Proteus	28	0.095924	0.03	0.00310219	0.283825	0.00819615
Nitrofurans:Proteus	29	0.0969216	0.03	0.00260238	0.283718	0.00828766
Nitrofurans:Proteus	30	0.097961	0.03	0.0031203	0.288167	0.00838806
Nitrofurans:Proteus	31	0.0990423	0.03	0.00313266	0.289856	0.00849725
Nitrofurans:Proteus	32	0.100165	0.03	0.00314725	0.291944	0.00861515
Nitrofurans:Proteus	33	0.10133	0.03	0.00316411	0.295092	0.00874168
Nitrofurans:Proteus	34	0.102537	0.03	0.00343522	0.297795	0.00887677
Nitrofurans:Proteus	35	0.103785	0.03	0.00320477	0.299842	0.00902037
Nitrofurans:Proteus	36	0.105075	0.03	0.00361013	0.301732	0.00917243
Nitrofurans:Proteus	37	0.106407	0.03	0.00290172	0.302923	0.00933291
Nitrofurans:Proteus	38	0.107781	0.03	0.0037538	0.307084	0.0095018
Nitrofurans:Proteus	39	0.109198	0.03	0.00298784	0.309011	0.00967906
Nitrofurans:Proteus	40	0.110657	0.03	0.00334914	0.313933	0.0098647
Nitrofurans:Proteus	41	0.11216	0.03	0.003079	0.319308	0.0100587
Nitrofurans:Proteus	42	0.113705	0.03	0.00312657	0.321822	0.0102611
Nitrofurans:Proteus	43	0.115294	0.03	0.0039644	0.326511	0.010472
Nitrofurans:Proteus	44	0.116927	0.04	0.00400386	0.330435	0.0106912
Nitrofurans:Proteus	45	0.118604	0.04	0.00404234	0.334164	0.010919
Nitrofurans:Proteus	46	0.120326	0.04	0.00407982	0.339276	0.0111553
Nitrofurans:Proteus	47	0.122094	0.04	0.00338593	0.342305	0.0114002
Nitrofurans:Proteus	48	0.123908	0.05	0.00415162	0.345739	0.0116538
Nitrofurans:Proteus	49	0.125768	0.04	0.00418588	0.35042	0.0119162
Nitrofurans:Proteus	50	0.127676	0.04	0.00356039	0.354226	0.0121874
Nitrofurans:Proteus	51	0.129632	0.04	0.00362198	0.358245	0.0124677
Nitrofurans:Proteus	52	0.131636	0.04	0.0039957	0.362291	0.0127571
Nitrofurans:Proteus	52	0.131636	0.05	0.0039957	0.362291	0.0127571
Nitrofurans:Proteus	53	0.13369	0.05	0.00375065	0.365976	0.0130558
Nitrofurans:Proteus	54	0.135795	0.04	0.00452948	0.371892	0.0133639
Nitrofurans:Proteus	55	0.137951	0.05	0.00424159	0.376059	0.0136817
Nitrofurans:Proteus	56	0.140159	0.05	0.00395826	0.380668	0.0140093
Nitrofurans:Proteus	57	0.142421	0.06	0.00441632	0.386067	0.014347
Nitrofurans:Proteus	58	0.144738	0.06	0.00410715	0.390965	0.014695
Nitrofurans:Proteus	59	0.14711	0.06	0.00446081	0.396971	0.0150535
Nitrofurans:Proteus	60	0.149538	0.06	0.00448096	0.402161	0.0154229
Nitrofurans:Proteus	61	0.152025	0.06	0.00434762	0.408715	0.0158034
Nitrofurans:Proteus	62	0.154571	0.06	0.00443265	0.414	0.0161954
Nitrofurans:Proteus	63	0.157177	0.06	0.00452025	0.421151	0.0165992
Nitrofurans:Proteus	64	0.159845	0.07	0.00454712	0.428735	0.0170152
Nitrofurans:Proteus	65	0.162577	0.07	0.00455997	0.434347	0.0174438
Nitrofurans:Proteus	66	0.165373	0.07	0.00479937	0.439481	0.0178854
Nitrofurans:Proteus	67	0.168235	0.07	0.00458114	0.445593	0.0183405
Nitrofurans:Proteus	68	0.171165	0.07	0.00499997	0.451985	0.0188096
Nitrofurans:Proteus	69	0.174164	0.07	0.00510493	0.458535	0.0192931
Nitrofurans:Proteus	70	0.177234	0.06	0.00512894	0.465499	0.0197916
Nitrofurans:Proteus	71	0.180376	0.07	0.00514993	0.472808	0.0203057
Nitrofurans:Proteus	72	0.183592	0.08	0.00460725	0.47823	0.0208359
Nitrofurans:Proteus	73	0.186884	0.07	0.00518793	0.486964	0.0213829
Nitrofurans:Proteus	73	0.186884	0.08	0.00518793	0.486964	0.0213829
Nitrofurans:Proteus	74	0.190252	0.07	0.00520489	0.494185	0.0219474
Nitrofurans:Proteus	75	0.1937	0.09	0.00460433	0.500676	0.0225301
Nitrofurans:Proteus	76	0.197228	0.08	0.00588618	0.508918	0.0231316
Nitrofurans:Proteus	76	0.197228	0.09	0.00588618	0.508918	0.0231316
Nitrofurans:Proteus	77	0.200837	0.08	0.0052475	0.514942	0.0237527
Nitrofurans:Proteus	78	0.20453	0.08	0.0052589	0.522529	0.0243941
Nitrofurans:Proteus	79	0.208308	0.09	0.00457878	0.530973	0.0250568
Nitrofurans:Proteus	80	0.212173	0.1	0.0059594	0.540559	0.0257415
Nitrofurans:Proteus	81	0.216125	0.1	0.00791632	0.552917	0.026449
Nitrofurans:Proteus	82	0.220166	0.1	0.00625039	0.559494	0.0271802
Nitrofurans:Proteus	83	0.224297	0.1	0.00729706	0.570695	0.027936
Nitrofurans:Proteus	84	0.22852	0.09	0.00638855	0.580769	0.0287172
Nitrofurans:Proteus	85	0.232835	0.09	0.00384872	0.58721	0.0295247
Nitrofurans:Proteus	86	0.237243	0.1	0.00402489	0.596721	0.0303594
Nitrofurans:Proteus	87	0.241745	0.1	0.00661297	0.606784	0.0312221
Nitrofurans:Proteus	88	0.246341	0.1	0.00715475	0.61611	0.0321136
Nitrofurans:Proteus	89	0.251032	0.11	0.00677477	0.625038	0.0330346
Nitrofurans:Proteus	90	0.255817	0.11	0.0043856	0.634117	0.033986
Nitrofurans:Proteus	91	0.260697	0.11	0.00751631	0.647076	0.0349682
Nitrofurans:Proteus	92	0.265671	0.08	0.00757927	0.657199	0.035982
Nitrofurans:Proteus	92	0.265671	0.11	0.00757927	0.657199	0.035982
Nitrofurans:Proteus	93	0.270738	0.08	0.00770408	0.66734	0.0370277
Nitrofurans:Proteus	94	0.275898	0.08	0.00701616	0.675687	0.0381058
Nitrofurans:Proteus	95	0.281149	0.09	0.0042429	0.682223	0.0392166
Nitrofurans:Proteus	96	0.28649	0.09	0.00647505	0.694755	0.04036
Nitrofurans:Proteus	97	0.291919	0.13	0.00695643	0.707633	0.0415363
Nitrofurans:Proteus	98	0.297434	0.09	0.00734751	0.720632	0.0427451
Nitrofurans:Proteus	99	0.303033	0.06	0.00709976	0.729691	0.0439863
Nitrofurans:Proteus	100	0.308712	0.13	0.00733263	0.740304	0.0452593
Nitrofurans:Proteus	101	0.31447	0.07	0.0081644	0.751462	0.0465635
Other:Enterobacter	max	0.112462	0.03	0.00199769	0.3691	0.014572
Other:Enterobacter	min	0.0425021	0.01	0.000154439	0.15141	0.00330468
Other:Enterobacter	age_max	0.557058	1	0	1	0.134779
Other:Enterobacter	age_min	0.423422	0	0	1	0.205065
Other:Enterobacter	zero	0.0644141	0.01	0.00028499	0.23644	0.00731065
Other:Enterobacter	hundred	0.0824957	0.01	0.000154439	0.311983	0.0123412
Other:Enterobacter	max_difference	0.0699597	0.01	0.000325709	0.234468	0.00666069
Other:Enterobacter	age_max_difference	0.133636	1	-1	1	0.587347
Other:Enterobacter	zero_hundred_difference	0.0180816	0	-0.180764	0.216925	0.00853363
Other:Enterobacter	1	0.0644141	0.01	0.00028499	0.23644	0.00731065
Other:Enterobacter	2	0.0644575	0.01	0.000312526	0.232743	0.00716097
Other:Enterobacter	3	0.064522	0.01	0.000342169	0.230751	0.0070223
Other:Enterobacter	4	0.0646069	0.01	0.000360201	0.230827	0.00689423
Other:Enterobacter	5	0.0647115	0.01	0.000378435	0.229176	0.00677638
Other:Enterobacter	6	0.0648352	0.01	0.000444728	0.229811	0.00666835
Other:Enterobacter	7	0.0649773	0.01	0.000417125	0.227842	0.00656977
Other:Enterobacter	8	0.0651371	0.01	0.000437619	0.228144	0.00648026
Other:Enterobacter	9	0.0653138	0.01	0.000458902	0.226892	0.00639945
Other:Enterobacter	10	0.0655067	0.01	0.000480993	0.227939	0.00632697
Other:Enterobacter	11	0.0657151	0.01	0.000565476	0.227556	0.00626248
Other:Enterobacter	12	0.0659382	0.01	0.000527666	0.226022	0.00620563
Other:Enterobacter	13	0.0661753	0.01	0.000552282	0.225201	0.00615608
Other:Enterobacter	14	0.0664254	0.01	0.000577772	0.224068	0.0061135
Other:Enterobacter	15	0.0666878	0.01	0.000604153	0.223882	0.00607758
Other:Enterobacter	16	0.0669618	0.01	0.00063144	0.224155	0.00604799
Other:Enterobacter	17	0.0672464	0.01	0.00102685	0.224786	0.00602444
Other:Enterobacter	18	0.067541	0.01	0.000688786	0.22396	0.00600663
Other:Enterobacter	19	0.0678445	0.01	0.0011215	0.225687	0.00599428
Other:Enterobacter	20	0.0681563	0.01	0.00074992	0.224959	0.00598711
Other:Enterobacter	21	0.0684756	0.01	0.00116901	0.225962	0.00598486
Other:Enterobacter	22	0.0688013	0.01	0.000814933	0.226511	0.00598727
Other:Enterobacter	23	0.0691329	0.01	0.000848921	0.228006	0.00599407
Other:Enterobacter	24	0.0694694	0.01	0.000883908	0.228426	0.00600504
Other:Enterobacter	25	0.06981	0.01	0.000919901	0.229731	0.00601993
Other:Enterobacter	26	0.0701539	0.01	0.000956906	0.230601	0.00603851
Other:Enterobacter	27	0.0705004	0.02	0.000994928	0.230802	0.00606056
Other:Enterobacter	28	0.0708487	0.02	0.00133568	0.233118	0.00608586
Other:Enterobacter	29	0.0711979	0.02	0.00107404	0.232056	0.0061142
Other:Enterobacter	30	0.0715473	0.02	0.00136986	0.231545	0.00614537
Other:Enterobacter	31	0.0718963	0.02	0.00140617	0.23182	0.00617918
Other:Enterobacter	32	0.072244	0.02	0.00120038	0.231766	0.00621542
Other:Enterobacter	33	0.0725897	0.02	0.00124454	0.231812	0.00625392
Other:Enterobacter	34	0.0729329	0.02	0.00128971	0.231794	0.00629448
Other:Enterobacter	35	0.0732727	0.02	0.00133588	0.232146	0.00633693
Other:Enterobacter	36	0.0736086	0.02	0.00138305	0.233605	0.00638111
Other:Enterobacter	37	0.07394	0.02	0.00138725	0.23393	0.00642683
Other:Enterobacter	38	0.0742662	0.02	0.00139109	0.234239	0.00647396
Other:Enterobacter	39	0.0745868	0.02	0.00139527	0.23366	0.00652232
Other:Enterobacter	40	0.0749011	0.02	0.0013998	0.233168	0.00657178
Other:Enterobacter	41	0.0752086	0.02	0.00163347	0.234363	0.00662221
Other:Enterobacter	42	0.075509	0.02	0.00140992	0.235828	0.00667346
Other:Enterobacter	43	0.0758016	0.02	0.00166143	0.237277	0.00672541
Other:Enterobacter	44	0.0760862	0.02	0.00142147	0.237733	0.00677796
Other:Enterobacter	45	0.0763624	0.02	0.00142779	0.238127	0.00683099
Other:Enterobacter	46	0.0766297	0.02	0.00143449	0.239342	0.0068844
Other:Enterobacter	47	0.076888	0.02	0.00144156	0.239278	0.00693812
Other:Enterobacter	48	0.0771368	0.02	0.00144901	0.240837	0.00699205
Other:Enterobacter	49	0.077376	0.02	0.00145686	0.241641	0.00704614
Other:Enterobacter	50	0.0776054	0.02	0.00146509	0.241603	0.00710032
Other:Enterobacter	51	0.0778248	0.02	0.00147373	0.243356	0.00715454
Other:Enterobacter	52	0.0780341	0.02	0.00148277	0.243181	0.00720878
Other:Enterobacter	53	0.0782332	0.02	0.0018059	0.244485	0.007263
Other:Enterobacter	54	0.078422	0.02	0.0015021	0.245822	0.00731719
Other:Enterobacter	55	0.0786005	0.02	0.0015124	0.247126	0.00737136
Other:Enterobacter	56	0.0787687	0.02	0.00152314	0.249596	0.0074255
Other:Enterobacter	57	0.0789268	0.02	0.00153432	0.250676	0.00747965
Other:Enterobacter	58	0.0790748	0.02	0.00153269	0.251278	0.00753383
Other:Enterobacter	59	0.0792127	0.02	0.00152661	0.252394	0.0075881
Other:Enterobacter	60	0.0793409	0.02	0.00152081	0.251149	0.00764251
Other:Enterobacter	61	0.0794596	0.02	0.0015153	0.253762	0.00769713
Other:Enterobacter	62	0.0795689	0.02	0.00151008	0.254175	0.00775205
Other:Enterobacter	63	0.0796691	0.02	0.00150513	0.255203	0.00780736
Other:Enterobacter	64	0.0797606	0.02	0.00147798	0.255756	0.00786318
Other:Enterobacter	65	0.0798438	0.02	0.00142173	0.25598	0.00791961
Other:Enterobacter	66	0.079919	0.02	0.00149196	0.256765	0.00797681
Other:Enterobacter	67	0.0799866	0.02	0.00131407	0.257482	0.0080349
Other:Enterobacter	68	0.0800471	0.02	0.00126261	0.258683	0.00809404
Other:Enterobacter	69	0.080101	0.02	0.00144726	0.260121	0.00815442
Other:Enterobacter	70	0.0801488	0.02	0.00116431	0.260441	0.00821619
Other:Enterobacter	71	0.0801911	0.02	0.00139544	0.262972	0.00827957
Other:Enterobacter	72	0.0802285	0.02	0.00107203	0.263186	0.00834475
Other:Enterobacter	73	0.0802615	0.02	0.00102808	0.262585	0.00841194
Other:Enterobacter	74	0.0802908	0.02	0.000985547	0.265416	0.00848137
Other:Enterobacter	75	0.080317	0.02	0.000944416	0.267572	0.00855329
Other:Enterobacter	76	0.0803409	0.02	0.000904656	0.268312	0.00862794
Other:Enterobacter	77	0.0803631	0.02	0.000866238	0.267531	0.00870557
Other:Enterobacter	78	0.0803844	0.02	0.000829134	0.268458	0.00878647
Other:Enterobacter	79	0.0804056	0.02	0.000978232	0.268598	0.00887092
Other:Enterobacter	80	0.0804273	0.02	0.000758753	0.269568	0.0089592
Other:Enterobacter	81	0.0804504	0.02	0.00105064	0.269717	0.00905163
Other:Enterobacter	82	0.0804757	0.02	0.000693285	0.270006	0.00914851
Other:Enterobacter	83	0.080504	0.01	0.00066232	0.270224	0.00925019
Other:Enterobacter	84	0.0805361	0.01	0.000933139	0.272759	0.00935699
Other:Enterobacter	85	0.0805729	0.01	0.000603785	0.274325	0.00946927
Other:Enterobacter	86	0.0806152	0.01	0.000576156	0.277134	0.00958739
Other:Enterobacter	87	0.0806639	0.01	0.000535454	0.277936	0.00971172
Other:Enterobacter	88	0.0807198	0.01	0.000493869	0.279923	0.00984265
Other:Enterobacter	89	0.0807838	0.01	0.000454955	0.281571	0.00998057
Other:Enterobacter	90	0.0808568	0.01	0.000418594	0.282562	0.0101259
Other:Enterobacter	91	0.0809396	0.01	0.000384668	0.283301	0.010279
Other:Enterobacter	92	0.0810331	0.01	0.000353058	0.284825	0.0104404
Other:Enterobacter	93	0.0811382	0.01	0.00032365	0.28704	0.0106105
Other:Enterobacter	94	0.0812556	0.01	0.000296327	0.291897	0.0107898
Other:Enterobacter	95	0.0813864	0.01	0.000270979	0.296363	0.0109786
Other:Enterobacter	96	0.0815312	0.01	0.000247496	0.300503	0.0111776
Other:Enterobacter	97	0.081691	0.01	0.000225772	0.302306	0.0113871
Other:Enterobacter	98	0.0818666	0.01	0.000517621	0.306545	0.0116077
Other:Enterobacter	99	0.0820587	0.01	0.000187187	0.308593	0.0118399
Other:Enterobacter	100	0.0822681	0.01	0.00017013	0.310951	0.0120842
Other:Enterobacter	101	0.0824957	0.01	0.000154439	0.311983	0.0123412
Other:Enterococcus	max	0.519712	0.58	0.115431	0.927216	0.053243
Other:Enterococcus	min	0.260662	0.06	0.00661982	0.681583	0.0416817
Other:Enterococcus	age_max	0.403054	0	0	0.73	0.0525058
Other:Enterococcus	age_min	0.653198	1	0	1	0.219981
Other:Enterococcus	zero	0.371679	0.11	0.0140624	0.847184	0.0615288
Other:Enterococcus	hundred	0.301022	0.06	0.00760733	0.754653	0.0498036
Other:Enterococcus	max_difference	0.259051	0.24	0.0314476	0.509498	0.0171303
Other:Enterococcus	age_max_difference	-0.250144	-1	-1	0.7	0.414316
Other:Enterococcus	zero_hundred_difference	-0.0706567	-0.01	-0.454908	0.286596	0.0340048
Other:Enterococcus	1	0.371679	0.11	0.0140624	0.847184	0.0615288
Other:Enterococcus	2	0.376196	0.18	0.00854514	0.841779	0.061054
Other:Enterococcus	3	0.380683	0.11	0.0102957	0.843237	0.0605835
Other:Enterococcus	4	0.385137	0.13	0.0166871	0.850816	0.0601184
Other:Enterococcus	5	0.38955	0.16	0.0114042	0.845801	0.0596598
Other:Enterococcus	6	0.393918	0.2	0.0227455	0.856737	0.0592086
Other:Enterococcus	7	0.398236	0.14	0.023931	0.856809	0.0587657
Other:Enterococcus	8	0.402498	0.14	0.0201363	0.852969	0.0583321
Other:Enterococcus	9	0.406699	0.22	0.0276606	0.86	0.0579087
Other:Enterococcus	10	0.410834	0.21	0.028896	0.859914	0.0574961
Other:Enterococcus	11	0.414899	0.18	0.032056	0.861482	0.0570951
Other:Enterococcus	12	0.418889	0.15	0.0338639	0.861165	0.0567063
Other:Enterococcus	12	0.418889	0.18	0.0338639	0.861165	0.0567063
Other:Enterococcus	12	0.418889	0.39	0.0338639	0.861165	0.0567063
Other:Enterococcus	13	0.422798	0.19	0.0400701	0.867054	0.0563304
Other:Enterococcus	13	0.422798	0.23	0.0400701	0.867054	0.0563304
Other:Enterococcus	14	0.426624	0.16	0.0397691	0.86529	0.0559677
Other:Enterococcus	15	0.430362	0.22	0.0461218	0.870492	0.0556188
Other:Enterococcus	16	0.434007	0.22	0.0430156	0.865541	0.0552839
Other:Enterococcus	17	0.437556	0.23	0.0455837	0.86696	0.0549633
Other:Enterococcus	18	0.441006	0.23	0.0476851	0.867746	0.0546573
Other:Enterococcus	19	0.444352	0.39	0.0527826	0.872254	0.054366
Other:Enterococcus	20	0.447593	0.33	0.0544676	0.873193	0.0540894
Other:Enterococcus	21	0.450724	0.34	0.0596083	0.876283	0.0538277
Other:Enterococcus	22	0.453744	0.34	0.0642762	0.879847	0.0535806
Other:Enterococcus	22	0.453744	0.47	0.0642762	0.879847	0.0535806
Other:Enterococcus	23	0.456649	0.34	0.068618	0.882854	0.0533482
Other:Enterococcus	24	0.459438	0.35	0.0758444	0.890336	0.0531303
Other:Enterococcus	25	0.462108	0.3	0.0761679	0.88839	0.0529268
Other:Enterococcus	26	0.464657	0.25	0.0789801	0.889692	0.0527373
Other:Enterococcus	27	0.467083	0.38	0.0823787	0.891198	0.0525617
Other:Enterococcus	28	0.469386	0.38	0.085734	0.893202	0.0523997
Other:Enterococcus	28	0.469386	0.42	0.085734	0.893202	0.0523997
Other:Enterococcus	29	0.471562	0.51	0.0888701	0.894809	0.0522509
Other:Enterococcus	30	0.473612	0.22	0.086841	0.891938	0.0521149
Other:Enterococcus	30	0.473612	0.42	0.086841	0.891938	0.0521149
Other:Enterococcus	31	0.475534	0.51	0.0848721	0.889449	0.0519915
Other:Enterococcus	32	0.477326	0.31	0.0859062	0.890535	0.0518802
Other:Enterococcus	32	0.477326	0.58	0.0859062	0.890535	0.0518802
Other:Enterococcus	33	0.478989	0.23	0.0806974	0.884213	0.0517806
Other:Enterococcus	34	0.480521	0.23	0.0831648	0.885714	0.0516924
Other:Enterococcus	35	0.481921	0.58	0.0852722	0.886783	0.051615
Other:Enterococcus	36	0.48319	0.49	0.0873484	0.88912	0.051548
Other:Enterococcus	37	0.484326	0.48	0.0883961	0.890511	0.0514911
Other:Enterococcus	38	0.485329	0.41	0.0892866	0.892013	0.0514437
Other:Enterococcus	38	0.485329	0.48	0.0892866	0.892013	0.0514437
Other:Enterococcus	38	0.485329	0.5	0.0892866	0.892013	0.0514437
Other:Enterococcus	38	0.485329	0.61	0.0892866	0.892013	0.0514437
Other:Enterococcus	39	0.486199	0.5	0.0903223	0.892438	0.0514054
Other:Enterococcus	40	0.486936	0.24	0.0906932	0.892947	0.0513757
Other:Enterococcus	41	0.487539	0.47	0.0983935	0.900883	0.0513543
Other:Enterococcus	42	0.488008	0.49	0.0977917	0.899833	0.0513405
Other:Enterococcus	43	0.488344	0.49	0.0990493	0.900529	0.0513341
Other:Enterococcus	44	0.488545	0.49	0.0973799	0.898794	0.0513345
Other:Enterococcus	45	0.488613	0.27	0.0823323	0.883928	0.0513412
Other:Enterococcus	46	0.488547	0.27	0.0824183	0.884071	0.0513539
Other:Enterococcus	47	0.488346	0.27	0.0812492	0.883158	0.0513722
Other:Enterococcus	48	0.488012	0.33	0.0883452	0.890199	0.0513954
Other:Enterococcus	49	0.487545	0.48	0.0894543	0.891653	0.0514233
Other:Enterococcus	50	0.486944	0.48	0.0883751	0.89034	0.0514554
Other:Enterococcus	51	0.486209	0.48	0.0859675	0.887083	0.0514912
Other:Enterococcus	52	0.485341	0.44	0.0859043	0.886692	0.0515303
Other:Enterococcus	53	0.48434	0.44	0.0845695	0.885503	0.0515724
Other:Enterococcus	54	0.483207	0.45	0.0869377	0.887995	0.0516169
Other:Enterococcus	55	0.48194	0.45	0.0858206	0.888516	0.0516634
Other:Enterococcus	56	0.480542	0.32	0.0841735	0.888095	0.0517116
Other:Enterococcus	57	0.479011	0.32	0.0825696	0.886767	0.051761
Other:Enterococcus	58	0.477349	0.43	0.0815577	0.886202	0.0518111
Other:Enterococcus	59	0.475556	0.43	0.0797424	0.884085	0.0518616
Other:Enterococcus	60	0.473631	0.26	0.0776942	0.881572	0.0519121
Other:Enterococcus	61	0.471577	0.42	0.0729874	0.877449	0.051962
Other:Enterococcus	62	0.469392	0.46	0.072548	0.876071	0.0520111
Other:Enterococcus	63	0.467078	0.46	0.0720836	0.874646	0.0520589
Other:Enterococcus	64	0.464635	0.45	0.0707	0.87273	0.052105
Other:Enterococcus	65	0.462065	0.45	0.0689735	0.870467	0.0521489
Other:Enterococcus	66	0.459367	0.52	0.0686511	0.87122	0.0521903
Other:Enterococcus	67	0.456543	0.32	0.0674036	0.870218	0.0522288
Other:Enterococcus	68	0.453593	0.32	0.0649863	0.868623	0.0522639
Other:Enterococcus	69	0.450519	0.51	0.0702056	0.87456	0.0522952
Other:Enterococcus	70	0.447322	0.31	0.0680583	0.872199	0.0523225
Other:Enterococcus	71	0.444003	0.3	0.0669002	0.870627	0.0523452
Other:Enterococcus	72	0.440564	0.3	0.0681942	0.872413	0.0523631
Other:Enterococcus	73	0.437006	0.24	0.0651858	0.868917	0.0523757
Other:Enterococcus	74	0.43333	0.27	0.0636923	0.867779	0.0523827
Other:Enterococcus	75	0.429539	0.27	0.0620464	0.864817	0.0523838
Other:Enterococcus	76	0.425635	0.16	0.062886	0.865605	0.0523786
Other:Enterococcus	76	0.425635	0.27	0.062886	0.865605	0.0523786
Other:Enterococcus	77	0.42162	0.27	0.0617188	0.863687	0.0523669
Other:Enterococcus	78	0.417495	0.27	0.038869	0.840267	0.0523484
Other:Enterococcus	79	0.413265	0.26	0.0351312	0.835528	0.0523228
Other:Enterococcus	80	0.408931	0.26	0.035238	0.834201	0.0522899
Other:Enterococcus	81	0.404496	0.26	0.0411741	0.839167	0.0522494
Other:Enterococcus	82	0.399963	0.25	0.0390722	0.835822	0.0522014
Other:Enterococcus	83	0.395337	0.25	0.0386336	0.834147	0.0521454
Other:Enterococcus	84	0.390619	0.24	0.0179806	0.812141	0.0520816
Other:Enterococcus	85	0.385815	0.15	0.0228592	0.814342	0.0520097
Other:Enterococcus	86	0.380928	0.15	0.0209789	0.809506	0.0519298
Other:Enterococcus	87	0.375963	0.14	0.0207733	0.807678	0.0518417
Other:Enterococcus	88	0.370923	0.17	0.0179272	0.802477	0.0517456
Other:Enterococcus	89	0.365813	0.25	0.0173553	0.799744	0.0516414
Other:Enterococcus	90	0.360639	0.16	0.0137526	0.79449	0.0515293
Other:Enterococcus	91	0.355406	0.16	0.0149537	0.792238	0.0514092
Other:Enterococcus	92	0.350118	0.15	0.0120676	0.78498	0.0512813
Other:Enterococcus	93	0.344781	0.09	0.0116634	0.782883	0.0511458
Other:Enterococcus	94	0.3394	0.08	0.0103829	0.77965	0.0510027
Other:Enterococcus	95	0.333982	0.08	0.0114022	0.777959	0.0508522
Other:Enterococcus	96	0.328533	0.08	0.0101191	0.773831	0.0506945
Other:Enterococcus	97	0.323058	0.07	0.0103546	0.770086	0.0505298
Other:Enterococcus	98	0.317563	0.07	0.00861658	0.7648	0.0503581
Other:Enterococcus	99	0.312054	0.06	0.00813663	0.761512	0.0501797
Other:Enterococcus	100	0.306539	0.06	0.00745134	0.758272	0.0499948
Other:Enterococcus	101	0.301022	0.06	0.00760733	0.754653	0.0498036
Other:Escherichia	max	0.0527147	0.02	0.00176444	0.153726	0.0029258
Other:Escherichia	min	0.0122177	0.01	0.000210189	0.038449	0.000187643
Other:Escherichia	age_max	0.874304	1	0.55	1	0.0423563
Other:Escherichia	age_min	0.059516	0	0	0.45	0.0326151
Other:Escherichia	zero	0.0133198	0.01	0.000177889	0.0441607	0.000271987
Other:Escherichia	hundred	0.0500372	0.01	0.00117536	0.151453	0.00290229
Other:Escherichia	max_difference	0.040497	0.01	0.000255751	0.125883	0.00219251
Other:Escherichia	age_max_difference	0.814788	1	0.53	1	0.114321
Other:Escherichia	zero_hundred_difference	0.0367173	0.01	-0.0193966	0.126708	0.00220403
Other:Escherichia	1	0.0133198	0.01	0.000177889	0.0441607	0.000271987
Other:Escherichia	2	0.0134796	0.01	0.000186434	0.0441229	0.000268046
Other:Escherichia	3	0.0136477	0.01	0.000195273	0.0440638	0.000264718
Other:Escherichia	4	0.0138238	0.01	0.000204409	0.0438922	0.000261979
Other:Escherichia	5	0.0140082	0.01	0.000363397	0.044368	0.000259805
Other:Escherichia	6	0.0142006	0.01	0.000223584	0.0444001	0.000258179
Other:Escherichia	7	0.0144011	0.01	0.000428254	0.0448889	0.000257082
Other:Escherichia	8	0.0146097	0.01	0.000243976	0.044925	0.000256502
Other:Escherichia	9	0.0148264	0.01	0.00046847	0.0456427	0.000256426
Other:Escherichia	10	0.015051	0.01	0.000477558	0.0458114	0.000256848
Other:Escherichia	11	0.0152835	0.01	0.000276863	0.0461425	0.000257759
Other:Escherichia	12	0.015524	0.01	0.000519004	0.0467023	0.000259155
Other:Escherichia	13	0.0157724	0.01	0.00030032	0.0468582	0.000261034
Other:Escherichia	14	0.0160286	0.01	0.000426655	0.0474471	0.000263395
Other:Escherichia	15	0.0162925	0.01	0.000374669	0.0477758	0.000266238
Other:Escherichia	16	0.0165642	0.01	0.000393191	0.0481021	0.000269566
Other:Escherichia	17	0.0168435	0.01	0.000724159	0.0489481	0.000273382
Other:Escherichia	18	0.0171303	0.01	0.000511743	0.0493496	0.000277691
Other:Escherichia	19	0.0174247	0.01	0.000534888	0.0498892	0.0002825
Other:Escherichia	20	0.0177264	0.01	0.000558805	0.0508539	0.000287815
Other:Escherichia	21	0.0180355	0.01	0.000568032	0.0515579	0.000293644
Other:Escherichia	22	0.0183517	0.01	0.000878185	0.0525675	0.000299996
Other:Escherichia	23	0.0186751	0.01	0.000635291	0.0529901	0.00030688
Other:Escherichia	24	0.0190054	0.01	0.000955517	0.0540504	0.000314307
Other:Escherichia	25	0.0193425	0.01	0.000690315	0.0545674	0.000322286
Other:Escherichia	26	0.0196863	0.01	0.00130391	0.0561041	0.000330828
Other:Escherichia	27	0.0200367	0.01	0.0010117	0.0565013	0.000339944
Other:Escherichia	28	0.0203935	0.01	0.00066675	0.0568748	0.000349644
Other:Escherichia	29	0.0207564	0.01	0.00106972	0.0582268	0.00035994
Other:Escherichia	30	0.0211254	0.01	0.00118653	0.0591492	0.000370841
Other:Escherichia	31	0.0215003	0.01	0.00100034	0.0598735	0.000382357
Other:Escherichia	32	0.0218808	0.01	0.000909054	0.0607446	0.000394498
Other:Escherichia	33	0.0222668	0.01	0.00108851	0.0623848	0.000407273
Other:Escherichia	34	0.022658	0.01	0.001475	0.0637186	0.000420689
Other:Escherichia	35	0.0230542	0.01	0.00101536	0.0640793	0.000434755
Other:Escherichia	36	0.0234552	0.01	0.00105246	0.0652865	0.000449474
Other:Escherichia	37	0.0238607	0.01	0.00109038	0.0668593	0.000464854
Other:Escherichia	38	0.0242705	0.01	0.000678824	0.0678991	0.000480897
Other:Escherichia	39	0.0246844	0.01	0.000859416	0.0690037	0.000497607
Other:Escherichia	40	0.0251021	0.01	0.0010292	0.0703229	0.000514983
Other:Escherichia	41	0.0255233	0.01	0.00125005	0.0719797	0.000533027
Other:Escherichia	42	0.0259477	0.01	0.00133648	0.0733922	0.000551736
Other:Escherichia	43	0.0263751	0.01	0.00113046	0.074164	0.000571108
Other:Escherichia	44	0.0268052	0.01	0.00163525	0.0761557	0.000591138
Other:Escherichia	45	0.0272378	0.01	0.000797918	0.0764202	0.000611819
Other:Escherichia	46	0.0276724	0.01	0.000814616	0.0775441	0.000633146
Other:Escherichia	47	0.028109	0.01	0.000831169	0.0788513	0.000655108
Other:Escherichia	48	0.0285471	0.01	0.000847553	0.0799006	0.000677697
Other:Escherichia	49	0.0289865	0.01	0.00143177	0.0812867	0.000700901
Other:Escherichia	50	0.0294269	0.01	0.00137544	0.0824132	0.000724707
Other:Escherichia	51	0.0298681	0.01	0.00141083	0.0832088	0.000749104
Other:Escherichia	52	0.0303098	0.01	0.0014462	0.0846975	0.000774078
Other:Escherichia	53	0.0307516	0.01	0.00148149	0.0861933	0.000799613
Other:Escherichia	54	0.0311934	0.01	0.000941031	0.0870255	0.000825695
Other:Escherichia	55	0.0316348	0.01	0.00150751	0.0884453	0.00085231
Other:Escherichia	56	0.0320757	0.01	0.00152029	0.0895843	0.000879441
Other:Escherichia	57	0.0325157	0.01	0.0017583	0.0914583	0.000907076
Other:Escherichia	58	0.0329547	0.01	0.00154595	0.0924917	0.000935199
Other:Escherichia	59	0.0333924	0.01	0.00168877	0.093939	0.000963798
Other:Escherichia	60	0.0338287	0.01	0.00157177	0.094722	0.000992859
Other:Escherichia	61	0.0342632	0.01	0.00158473	0.0959392	0.00102237
Other:Escherichia	62	0.0346959	0.01	0.00100452	0.0965497	0.00105233
Other:Escherichia	63	0.0351265	0.01	0.00176222	0.0986248	0.00108271
Other:Escherichia	64	0.0355549	0.01	0.00164626	0.0999736	0.00111353
Other:Escherichia	65	0.0359809	0.01	0.00100633	0.100368	0.00114477
Other:Escherichia	66	0.0364044	0.01	0.00165008	0.102594	0.00117644
Other:Escherichia	67	0.0368253	0.01	0.00166325	0.103749	0.00120853
Other:Escherichia	68	0.0372435	0.01	0.00167645	0.104611	0.00124106
Other:Escherichia	69	0.0376589	0.01	0.00100205	0.105281	0.00127402
Other:Escherichia	70	0.0380714	0.02	0.00099979	0.106451	0.00130744
Other:Escherichia	71	0.0384811	0.02	0.00171623	0.108793	0.00134133
Other:Escherichia	72	0.0388878	0.02	0.0017093	0.110498	0.00137571
Other:Escherichia	73	0.0392915	0.02	0.00169925	0.111311	0.0014106
Other:Escherichia	74	0.0396924	0.02	0.00175625	0.112562	0.00144604
Other:Escherichia	75	0.0400903	0.02	0.00184264	0.114099	0.00148207
Other:Escherichia	76	0.0404854	0.02	0.0011498	0.115232	0.00151871
Other:Escherichia	77	0.0408777	0.02	0.00165136	0.117722	0.00155603
Other:Escherichia	78	0.0412674	0.02	0.00137411	0.119547	0.00159407
Other:Escherichia	79	0.0416545	0.02	0.000958963	0.120804	0.00163288
Other:Escherichia	80	0.0420392	0.02	0.00115614	0.122452	0.00167254
Other:Escherichia	81	0.0424216	0.02	0.00143846	0.12373	0.00171312
Other:Escherichia	82	0.0428019	0.02	0.00186396	0.125078	0.00175468
Other:Escherichia	83	0.0431804	0.02	0.00185859	0.125978	0.00179733
Other:Escherichia	84	0.0435573	0.02	0.0015057	0.126511	0.00184116
Other:Escherichia	85	0.0439327	0.02	0.0018316	0.127566	0.00188625
Other:Escherichia	86	0.044307	0.02	0.00150373	0.129315	0.00193274
Other:Escherichia	87	0.0446805	0.02	0.00157597	0.130543	0.00198073
Other:Escherichia	88	0.0450535	0.01	0.00160009	0.131155	0.00203035
Other:Escherichia	89	0.0454264	0.01	0.00144442	0.131426	0.00208174
Other:Escherichia	90	0.0457994	0.01	0.00175204	0.132638	0.00213506
Other:Escherichia	91	0.0461729	0.01	0.000854334	0.132589	0.00219045
Other:Escherichia	92	0.0465474	0.02	0.000843536	0.1342	0.00224808
Other:Escherichia	93	0.0469233	0.01	0.00169682	0.135793	0.00230815
Other:Escherichia	93	0.0469233	0.02	0.00169682	0.135793	0.00230815
Other:Escherichia	94	0.0473011	0.01	0.00167731	0.137358	0.00237084
Other:Escherichia	95	0.0476811	0.01	0.000809638	0.138715	0.00243637
Other:Escherichia	96	0.0480639	0.01	0.000797884	0.141328	0.00250494
Other:Escherichia	97	0.0484499	0.01	0.00161574	0.144077	0.0025768
Other:Escherichia	98	0.0488397	0.01	0.00159429	0.146212	0.00265219
Other:Escherichia	99	0.0492338	0.01	0.00122256	0.147665	0.00273138
Other:Escherichia	100	0.0496328	0.01	0.00155016	0.149799	0.00281465
Other:Escherichia	101	0.0500372	0.01	0.00117536	0.151453	0.00290229
Other:Klebsiella	max	0.448052	0.28	0.0466845	0.875241	0.0571368
Other:Klebsiella	min	0.271638	0.1	0.00629297	0.676008	0.040477
Other:Klebsiella	age_max	0.56813	1	0	1	0.167004
Other:Klebsiella	age_min	0.374202	0	0	1	0.162074
Other:Klebsiella	zero	0.340057	0.1	0.00972592	0.803874	0.0576984
Other:Klebsiella	hundred	0.380014	0.13	0.0123027	0.824841	0.0557561
Other:Klebsiella	max_difference	0.176414	0.09	0.00403618	0.405168	0.013619
Other:Klebsiella	age_max_difference	0.193928	1	-1	1	0.572353
Other:Klebsiella	zero_hundred_difference	0.0399576	0	-0.332152	0.374649	0.0295842
Other:Klebsiella	1	0.340057	0.1	0.00972592	0.803874	0.0576984
Other:Klebsiella	2	0.340081	0.08	0.00981835	0.800848	0.0569439
Other:Klebsiella	3	0.340128	0.08	0.0100599	0.799801	0.0562199
Other:Klebsiella	4	0.340199	0.08	0.0110005	0.797583	0.0555263
Other:Klebsiella	5	0.340293	0.1	0.0127597	0.796206	0.0548632
Other:Klebsiella	5	0.340293	0.11	0.0127597	0.796206	0.0548632
Other:Klebsiella	6	0.340409	0.08	0.0117514	0.79072	0.0542304
Other:Klebsiella	6	0.340409	0.11	0.0117514	0.79072	0.0542304
Other:Klebsiella	7	0.340547	0.1	0.0105962	0.787314	0.0536278
Other:Klebsiella	8	0.340707	0.12	0.0128786	0.787045	0.053055
Other:Klebsiella	9	0.340889	0.12	0.0132815	0.784854	0.0525119
Other:Klebsiella	10	0.341091	0.11	0.00891872	0.777244	0.051998
Other:Klebsiella	11	0.341313	0.11	0.0104979	0.774854	0.0515128
Other:Klebsiella	12	0.341555	0.11	0.0108574	0.773004	0.051056
Other:Klebsiella	13	0.341816	0.08	0.0140856	0.771315	0.0506269
Other:Klebsiella	13	0.341816	0.11	0.0140856	0.771315	0.0506269
Other:Klebsiella	14	0.342095	0.11	0.0145058	0.771112	0.050225
Other:Klebsiella	15	0.342392	0.07	0.0115888	0.766648	0.0498497
Other:Klebsiella	16	0.342706	0.18	0.0133938	0.768038	0.0495002
Other:Klebsiella	17	0.343036	0.18	0.0131801	0.766464	0.0491759
Other:Klebsiella	18	0.343381	0.18	0.0138248	0.767729	0.0488759
Other:Klebsiella	19	0.343742	0.13	0.0147882	0.766806	0.0485996
Other:Klebsiella	20	0.344116	0.1	0.015268	0.766739	0.048346
Other:Klebsiella	21	0.344504	0.16	0.0147126	0.765786	0.0481145
Other:Klebsiella	22	0.344904	0.16	0.0169552	0.768143	0.047904
Other:Klebsiella	23	0.345317	0.16	0.0226137	0.773371	0.0477138
Other:Klebsiella	24	0.34574	0.29	0.0166996	0.76757	0.047543
Other:Klebsiella	25	0.346173	0.1	0.01678	0.76606	0.0473907
Other:Klebsiella	26	0.346616	0.1	0.0197888	0.769509	0.047256
Other:Klebsiella	27	0.347068	0.19	0.0143918	0.7642	0.0471381
Other:Klebsiella	28	0.347528	0.19	0.0211193	0.771004	0.0470361
Other:Klebsiella	29	0.347996	0.11	0.0266325	0.776126	0.0469491
Other:Klebsiella	30	0.348469	0.11	0.0161388	0.764747	0.0468763
Other:Klebsiella	31	0.348949	0.18	0.0168059	0.765975	0.0468168
Other:Klebsiella	32	0.349435	0.18	0.0164505	0.765315	0.0467698
Other:Klebsiella	33	0.349925	0.18	0.0193208	0.767319	0.0467345
Other:Klebsiella	34	0.350419	0.17	0.0165185	0.764853	0.0467102
Other:Klebsiella	35	0.350916	0.19	0.0258803	0.774462	0.046696
Other:Klebsiella	36	0.351416	0.19	0.0188465	0.767184	0.0466913
Other:Klebsiella	37	0.351919	0.19	0.0199127	0.769237	0.0466952
Other:Klebsiella	38	0.352423	0.19	0.0281539	0.778167	0.0467073
Other:Klebsiella	39	0.352928	0.18	0.0288972	0.778405	0.0467267
Other:Klebsiella	40	0.353434	0.18	0.0261934	0.776125	0.0467529
Other:Klebsiella	41	0.353941	0.18	0.0208578	0.770013	0.0467852
Other:Klebsiella	42	0.354447	0.19	0.0243943	0.774308	0.0468232
Other:Klebsiella	43	0.354953	0.19	0.0243047	0.774941	0.0468662
Other:Klebsiella	43	0.354953	0.2	0.0243047	0.774941	0.0468662
Other:Klebsiella	44	0.355457	0.2	0.0242144	0.775666	0.0469138
Other:Klebsiella	45	0.35596	0.2	0.02386	0.776446	0.0469655
Other:Klebsiella	46	0.356462	0.12	0.0239885	0.777282	0.0470208
Other:Klebsiella	47	0.356961	0.21	0.0264803	0.779312	0.0470794
Other:Klebsiella	48	0.357458	0.21	0.0231846	0.777549	0.0471408
Other:Klebsiella	49	0.357953	0.21	0.0264901	0.782196	0.0472047
Other:Klebsiella	50	0.358444	0.21	0.0305163	0.786196	0.0472709
Other:Klebsiella	51	0.358933	0.21	0.0309208	0.787325	0.0473389
Other:Klebsiella	52	0.359418	0.22	0.0305083	0.786908	0.0474086
Other:Klebsiella	53	0.3599	0.22	0.0303319	0.787309	0.0474798
Other:Klebsiella	54	0.360378	0.22	0.0287466	0.786051	0.0475521
Other:Klebsiella	55	0.360852	0.22	0.0255238	0.78438	0.0476256
Other:Klebsiella	56	0.361322	0.22	0.0257104	0.784864	0.0477001
Other:Klebsiella	57	0.361788	0.22	0.0251054	0.784224	0.0477754
Other:Klebsiella	58	0.362251	0.22	0.0252062	0.785338	0.0478516
Other:Klebsiella	59	0.362709	0.21	0.0226622	0.78345	0.0479285
Other:Klebsiella	60	0.363163	0.21	0.0204653	0.781684	0.0480062
Other:Klebsiella	61	0.363613	0.22	0.0246072	0.786519	0.0480846
Other:Klebsiella	62	0.364058	0.22	0.0244846	0.787628	0.048164
Other:Klebsiella	63	0.3645	0.25	0.0249562	0.78861	0.0482443
Other:Klebsiella	64	0.364937	0.12	0.0251567	0.789807	0.0483257
Other:Klebsiella	65	0.365371	0.12	0.0195116	0.78552	0.0484083
Other:Klebsiella	65	0.365371	0.21	0.0195116	0.78552	0.0484083
Other:Klebsiella	66	0.3658	0.12	0.0161885	0.782489	0.0484923
Other:Klebsiella	67	0.366226	0.26	0.0200228	0.78722	0.0485779
Other:Klebsiella	68	0.366648	0.26	0.0197849	0.787184	0.0486654
Other:Klebsiella	69	0.367066	0.12	0.0161033	0.785019	0.0487551
Other:Klebsiella	70	0.367481	0.24	0.0159739	0.78597	0.0488472
Other:Klebsiella	70	0.367481	0.26	0.0159739	0.78597	0.0488472
Other:Klebsiella	71	0.367893	0.24	0.0187341	0.790687	0.048942
Other:Klebsiella	72	0.368302	0.19	0.0221385	0.796455	0.04904
Other:Klebsiella	73	0.368707	0.19	0.0231739	0.797986	0.0491415
Other:Klebsiella	74	0.36911	0.19	0.0257354	0.801843	0.0492469
Other:Klebsiella	75	0.369511	0.19	0.0177914	0.795273	0.0493568
Other:Klebsiella	76	0.369909	0.25	0.0185224	0.796462	0.0494715
Other:Klebsiella	77	0.370306	0.18	0.0172581	0.795783	0.0495916
Other:Klebsiella	78	0.370701	0.18	0.016072	0.796609	0.0497176
Other:Klebsiella	79	0.371094	0.13	0.0228614	0.804976	0.04985
Other:Klebsiella	80	0.371486	0.13	0.0208804	0.803399	0.0499894
Other:Klebsiella	81	0.371878	0.18	0.0205765	0.804317	0.0501365
Other:Klebsiella	81	0.371878	0.22	0.0205765	0.804317	0.0501365
Other:Klebsiella	82	0.372268	0.18	0.0150796	0.800156	0.0502919
Other:Klebsiella	83	0.372659	0.18	0.0199055	0.805314	0.0504562
Other:Klebsiella	83	0.372659	0.23	0.0199055	0.805314	0.0504562
Other:Klebsiella	84	0.37305	0.18	0.0192426	0.805936	0.05063
Other:Klebsiella	85	0.373441	0.2	0.0150879	0.802978	0.0508141
Other:Klebsiella	86	0.373832	0.2	0.027412	0.816841	0.0510092
Other:Klebsiella	87	0.374225	0.2	0.0212428	0.812034	0.0512159
Other:Klebsiella	88	0.374619	0.18	0.0206976	0.812049	0.0514351
Other:Klebsiella	89	0.375015	0.18	0.0187535	0.810957	0.0516674
Other:Klebsiella	90	0.375413	0.18	0.0137025	0.808483	0.0519135
Other:Klebsiella	91	0.375813	0.16	0.0138657	0.809386	0.0521744
Other:Klebsiella	92	0.376216	0.31	0.0150978	0.811795	0.0524507
Other:Klebsiella	93	0.376621	0.21	0.0133022	0.810971	0.0527431
Other:Klebsiella	94	0.37703	0.15	0.0141433	0.81433	0.0530525
Other:Klebsiella	94	0.37703	0.17	0.0141433	0.81433	0.0530525
Other:Klebsiella	95	0.377443	0.17	0.0143155	0.816403	0.0533797
Other:Klebsiella	96	0.37786	0.17	0.0127367	0.816093	0.0537252
Other:Klebsiella	97	0.378281	0.17	0.014683	0.820457	0.0540901
Other:Klebsiella	98	0.378707	0.15	0.0198768	0.827622	0.0544748
Other:Klebsiella	99	0.379137	0.13	0.0197528	0.829209	0.0548803
Other:Klebsiella	100	0.379573	0.13	0.0114272	0.822225	0.0553072
Other:Klebsiella	101	0.380014	0.13	0.0123027	0.824841	0.0557561
Other:Morganella	max	0.37008	0.22	0.0616391	0.747906	0.0356698
Other:Morganella	max	0.37008	0.24	0.0616391	0.747906	0.0356698
Other:Morganella	min	0.0670663	0.02	0.00098526	0.198615	0.00407962
Other:Morganella	age_max	0.738698	1	0.5	1	0.0312613
Other:Morganella	age_min	0.05168	0	0	0.71	0.0477299
Other:Morganella	zero	0.0686985	0.02	0.00264504	0.202553	0.00431772
Other:Morganella	hundred	0.282818	0.06	0.004935	0.707077	0.0438075
Other:Morganella	max_difference	0.303014	0.21	0.0382226	0.624897	0.0263568
Other:Morganella	age_max_difference	0.687018	1	-0.5	1	0.107721
Other:Morganella	zero_hundred_difference	0.21412	0.02	-0.0387335	0.620259	0.0346625
Other:Morganella	1	0.0686985	0.02	0.00264504	0.202553	0.00431772
Other:Morganella	2	0.0718004	0.02	0.001071	0.208488	0.00449273
Other:Morganella	3	0.0750233	0.02	0.00135326	0.215128	0.00467811
Other:Morganella	4	0.078368	0.03	0.0027206	0.222175	0.00487427
Other:Morganella	5	0.081835	0.03	0.00262291	0.226052	0.0050816
Other:Morganella	6	0.0854242	0.03	0.00298239	0.232383	0.00530047
Other:Morganella	7	0.0891351	0.03	0.00338319	0.240439	0.00553127
Other:Morganella	8	0.0929667	0.03	0.00377864	0.247386	0.00577433
Other:Morganella	9	0.0969178	0.04	0.00587326	0.256249	0.00602995
Other:Morganella	10	0.100986	0.04	0.00592434	0.264825	0.00629842
Other:Morganella	11	0.10517	0.04	0.00468778	0.272337	0.00657995
Other:Morganella	12	0.109466	0.05	0.0061347	0.280432	0.00687473
Other:Morganella	13	0.11387	0.05	0.00852348	0.291278	0.00718287
Other:Morganella	14	0.118379	0.05	0.00815414	0.299283	0.00750443
Other:Morganella	15	0.122988	0.06	0.00850071	0.307019	0.00783938
Other:Morganella	16	0.127693	0.06	0.0103245	0.317178	0.00818763
Other:Morganella	17	0.132487	0.06	0.0109787	0.326075	0.00854899
Other:Morganella	18	0.137365	0.08	0.0118094	0.334164	0.00892321
Other:Morganella	19	0.142321	0.07	0.0125541	0.342494	0.00930993
Other:Morganella	20	0.147348	0.07	0.0138352	0.350884	0.0097087
Other:Morganella	21	0.152438	0.07	0.0141612	0.358727	0.010119
Other:Morganella	22	0.157585	0.08	0.0145406	0.36776	0.0105402
Other:Morganella	23	0.16278	0.08	0.0151231	0.377507	0.0109715
Other:Morganella	24	0.168016	0.09	0.0156888	0.386802	0.0114122
Other:Morganella	25	0.173285	0.09	0.0214058	0.400527	0.0118615
Other:Morganella	26	0.178577	0.09	0.0185032	0.406091	0.0123183
Other:Morganella	27	0.183885	0.07	0.022288	0.417755	0.0127817
Other:Morganella	28	0.189201	0.1	0.0188947	0.423693	0.0132506
Other:Morganella	28	0.189201	0.12	0.0188947	0.423693	0.0132506
Other:Morganella	29	0.194515	0.07	0.0245221	0.438262	0.013724
Other:Morganella	30	0.199818	0.08	0.025456	0.446313	0.0142007
Other:Morganella	31	0.205104	0.08	0.0266012	0.45543	0.0146795
Other:Morganella	31	0.205104	0.16	0.0266012	0.45543	0.0146795
Other:Morganella	32	0.210362	0.11	0.0283794	0.465644	0.0151594
Other:Morganella	33	0.215586	0.18	0.0275177	0.471398	0.0156392
Other:Morganella	34	0.220766	0.1	0.0302359	0.482148	0.0161179
Other:Morganella	35	0.225895	0.16	0.0298346	0.488702	0.0165942
Other:Morganella	36	0.230965	0.16	0.0325999	0.49828	0.0170672
Other:Morganella	37	0.235968	0.16	0.0309362	0.503598	0.0175359
Other:Morganella	37	0.235968	0.18	0.0309362	0.503598	0.0175359
Other:Morganella	38	0.240898	0.12	0.0332471	0.511257	0.0179992
Other:Morganella	39	0.245747	0.12	0.0319539	0.516005	0.0184565
Other:Morganella	40	0.250509	0.18	0.0321181	0.521967	0.0189068
Other:Morganella	41	0.255178	0.18	0.0351894	0.531175	0.0193495
Other:Morganella	42	0.259746	0.2	0.0351638	0.538333	0.0197839
Other:Morganella	43	0.264209	0.2	0.0384461	0.547395	0.0202094
Other:Morganella	44	0.268561	0.2	0.0372301	0.552547	0.0206257
Other:Morganella	45	0.272797	0.21	0.0389641	0.561225	0.0210324
Other:Morganella	46	0.276912	0.21	0.0427546	0.570092	0.0214292
Other:Morganella	47	0.280902	0.21	0.0455882	0.578503	0.021816
Other:Morganella	48	0.284761	0.14	0.0474435	0.58595	0.0221926
Other:Morganella	48	0.284761	0.22	0.0474435	0.58595	0.0221926
Other:Morganella	49	0.288487	0.22	0.0449985	0.588258	0.0225592
Other:Morganella	50	0.292075	0.24	0.0447696	0.59253	0.0229158
Other:Morganella	51	0.295523	0.21	0.0475415	0.598318	0.0232627
Other:Morganella	52	0.298827	0.26	0.0466859	0.600966	0.0236002
Other:Morganella	53	0.301984	0.22	0.0472818	0.604777	0.0239286
Other:Morganella	54	0.304992	0.22	0.0493919	0.611604	0.0242484
Other:Morganella	55	0.307848	0.21	0.0458509	0.612019	0.0245601
Other:Morganella	56	0.310551	0.22	0.0565424	0.626618	0.0248644
Other:Morganella	57	0.313099	0.26	0.0488233	0.622345	0.025162
Other:Morganella	58	0.315489	0.22	0.0473991	0.624264	0.0254535
Other:Morganella	59	0.317722	0.22	0.0482208	0.626909	0.0257398
Other:Morganella	60	0.319795	0.23	0.0484514	0.629483	0.0260218
Other:Morganella	61	0.321708	0.26	0.0481675	0.632086	0.0263003
Other:Morganella	62	0.32346	0.22	0.0482011	0.63394	0.0265762
Other:Morganella	63	0.325051	0.26	0.047905	0.637503	0.0268506
Other:Morganella	64	0.32648	0.27	0.0473321	0.638622	0.0271244
Other:Morganella	65	0.327748	0.22	0.0472954	0.641075	0.0273988
Other:Morganella	66	0.328854	0.22	0.0474172	0.644068	0.0276746
Other:Morganella	67	0.3298	0.22	0.0453363	0.645405	0.027953
Other:Morganella	68	0.330585	0.22	0.0483372	0.6516	0.028235
Other:Morganella	69	0.331211	0.22	0.0487888	0.6536	0.0285217
Other:Morganella	70	0.331678	0.19	0.0538807	0.661471	0.0288142
Other:Morganella	71	0.331989	0.3	0.053364	0.662641	0.0291134
Other:Morganella	72	0.332144	0.18	0.0500072	0.662495	0.0294204
Other:Morganella	73	0.332145	0.2	0.0468578	0.662667	0.0297361
Other:Morganella	74	0.331994	0.22	0.0409188	0.659832	0.0300615
Other:Morganella	75	0.331693	0.21	0.0428053	0.663314	0.0303974
Other:Morganella	76	0.331244	0.22	0.0411523	0.666202	0.0307447
Other:Morganella	77	0.33065	0.18	0.0399692	0.668041	0.0311041
Other:Morganella	78	0.329915	0.18	0.0389581	0.670926	0.0314764
Other:Morganella	79	0.32904	0.32	0.0398848	0.675084	0.0318622
Other:Morganella	80	0.328028	0.32	0.0301808	0.668461	0.032262
Other:Morganella	81	0.326885	0.32	0.028256	0.669077	0.0326762
Other:Morganella	82	0.325612	0.32	0.0252821	0.669462	0.0331053
Other:Morganella	83	0.324214	0.3	0.0270175	0.6733	0.0335494
Other:Morganella	84	0.322694	0.14	0.025423	0.676025	0.0340088
Other:Morganella	84	0.322694	0.21	0.025423	0.676025	0.0340088
Other:Morganella	85	0.321058	0.18	0.023715	0.678674	0.0344834
Other:Morganella	86	0.319308	0.18	0.0222313	0.681005	0.0349733
Other:Morganella	87	0.317451	0.12	0.0207882	0.683325	0.0354783
Other:Morganella	87	0.317451	0.2	0.0207882	0.683325	0.0354783
Other:Morganella	88	0.315489	0.11	0.0209107	0.687253	0.035998
Other:Morganella	89	0.313429	0.11	0.0262507	0.696968	0.0365322
Other:Morganella	90	0.311274	0.11	0.0180868	0.690579	0.0370803
Other:Morganella	91	0.309031	0.11	0.0151449	0.691433	0.0376418
Other:Morganella	92	0.306703	0.11	0.0140119	0.693056	0.038216
Other:Morganella	93	0.304296	0.1	0.0164754	0.698144	0.0388021
Other:Morganella	94	0.301815	0.1	0.01607	0.701263	0.0393993
Other:Morganella	95	0.299266	0.13	0.0101558	0.698646	0.0400067
Other:Morganella	96	0.296653	0.06	0.00898773	0.699587	0.0406233
Other:Morganella	97	0.293982	0.06	0.00790564	0.701811	0.0412482
Other:Morganella	98	0.291258	0.06	0.00693696	0.702664	0.0418801
Other:Morganella	99	0.288486	0.06	0.00662876	0.704315	0.042518
Other:Morganella	100	0.285671	0.06	0.00662399	0.707754	0.0431609
Other:Morganella	101	0.282818	0.06	0.004935	0.707077	0.0438075
Other:Providencia	max	0.341624	0.03	0.00883804	0.880672	0.0726744
Other:Providencia	min	0.0351209	0.01	0.000410459	0.117625	0.00181642
Other:Providencia	age_max	0.960062	1	0.7	1	0.0227755
Other:Providencia	age_min	0.12522	0	0	0.41	0.0299781
Other:Providencia	zero	0.0479325	0.01	0.000410459	0.179401	0.00437063
Other:Providencia	hundred	0.339446	0.03	0.0066814	0.88092	0.0734804
Other:Providencia	max_difference	0.306503	0.03	0.00114278	0.801608	0.0634713
Other:Providencia	age_max_difference	0.834842	1	0.59	1	0.0724194
Other:Providencia	zero_hundred_difference	0.291514	0.03	-0.010832	0.795744	0.0603791
Other:Providencia	1	0.0479325	0.01	0.000410459	0.179401	0.00437063
Other:Providencia	2	0.0472012	0.01	0.000437686	0.172355	0.00411273
Other:Providencia	3	0.046545	0.01	0.000454229	0.168753	0.00388176
Other:Providencia	4	0.0459609	0.01	0.00047142	0.16397	0.00367534
Other:Providencia	5	0.0454461	0.01	0.000489284	0.161445	0.00349133
Other:Providencia	6	0.0449977	0.01	0.000507848	0.15942	0.00332776
Other:Providencia	7	0.0446131	0.01	0.000527142	0.156172	0.00318286
Other:Providencia	8	0.0442898	0.01	0.000547193	0.154006	0.00305503
Other:Providencia	9	0.0440256	0.01	0.000568034	0.150598	0.00294282
Other:Providencia	10	0.0438182	0.01	0.000589696	0.147295	0.00284496
Other:Providencia	11	0.0436656	0.01	0.000612212	0.145713	0.00276027
Other:Providencia	12	0.043566	0.01	0.000635617	0.143766	0.00268775
Other:Providencia	13	0.0435177	0.01	0.000650817	0.140908	0.00262646
Other:Providencia	14	0.0435192	0.01	0.000638034	0.140475	0.00257561
Other:Providencia	15	0.0435688	0.01	0.000626433	0.139732	0.00253447
Other:Providencia	16	0.0436655	0.01	0.000615959	0.13946	0.00250243
Other:Providencia	17	0.043808	0.01	0.000767298	0.140382	0.00247892
Other:Providencia	18	0.0439953	0.01	0.000598197	0.140192	0.00246349
Other:Providencia	19	0.0442265	0.01	0.000827583	0.141161	0.00245571
Other:Providencia	20	0.0445007	0.01	0.000856367	0.140578	0.00245523
Other:Providencia	21	0.0448173	0.01	0.000881393	0.141936	0.00246177
Other:Providencia	22	0.0451758	0.01	0.000927325	0.142573	0.00247507
Other:Providencia	23	0.0455756	0.01	0.000963264	0.142719	0.00249494
Other:Providencia	24	0.0460163	0.01	0.00095938	0.145424	0.00252121
Other:Providencia	25	0.0464978	0.01	0.000565882	0.145087	0.00255377
Other:Providencia	26	0.0470197	0.01	0.000564762	0.146128	0.00259251
Other:Providencia	27	0.0475821	0.01	0.00094709	0.148199	0.00263739
Other:Providencia	28	0.048185	0.01	0.00110532	0.150238	0.00268837
Other:Providencia	29	0.0488283	0.01	0.000914026	0.151006	0.00274545
Other:Providencia	30	0.0495124	0.01	0.000568705	0.153137	0.00280866
Other:Providencia	31	0.0502375	0.01	0.000892338	0.155686	0.00287802
Other:Providencia	32	0.051004	0.01	0.000885505	0.158725	0.00295362
Other:Providencia	33	0.0518123	0.01	0.00088126	0.160878	0.00303554
Other:Providencia	34	0.0526631	0.01	0.000879565	0.162891	0.00312389
Other:Providencia	35	0.0535569	0.01	0.00138796	0.16604	0.0032188
Other:Providencia	36	0.0544945	0.02	0.0013142	0.168583	0.00332043
Other:Providencia	37	0.0554767	0.02	0.00148735	0.172061	0.00342893
Other:Providencia	38	0.0565046	0.02	0.00137971	0.174274	0.00354452
Other:Providencia	39	0.0575791	0.02	0.0014131	0.176512	0.00366741
Other:Providencia	40	0.0587015	0.02	0.00155607	0.180574	0.00379784
Other:Providencia	41	0.059873	0.02	0.00148113	0.184295	0.0039361
Other:Providencia	42	0.0610951	0.02	0.00151575	0.189174	0.00408247
Other:Providencia	43	0.0623692	0.02	0.00155075	0.193717	0.00423729
Other:Providencia	44	0.0636971	0.02	0.00169649	0.198038	0.00440093
Other:Providencia	45	0.0650805	0.02	0.00162188	0.201428	0.00457379
Other:Providencia	46	0.0665214	0.02	0.00165798	0.207033	0.00475633
Other:Providencia	47	0.0680219	0.02	0.00198577	0.212002	0.00494903
Other:Providencia	48	0.0695843	0.02	0.00190573	0.217074	0.00515244
Other:Providencia	49	0.0712109	0.02	0.00197114	0.22238	0.00536715
Other:Providencia	50	0.0729043	0.02	0.0018057	0.227256	0.00559383
Other:Providencia	51	0.0746675	0.02	0.00249358	0.232726	0.00583319
Other:Providencia	52	0.0765032	0.02	0.00188136	0.237791	0.00608603
Other:Providencia	53	0.0784146	0.02	0.00191959	0.244791	0.00635323
Other:Providencia	54	0.0804052	0.02	0.000977519	0.250025	0.00663574
Other:Providencia	55	0.0824784	0.02	0.00164287	0.256278	0.00693461
Other:Providencia	56	0.0846381	0.02	0.0017469	0.261929	0.00725101
Other:Providencia	57	0.0868882	0.02	0.00273654	0.270118	0.00758618
Other:Providencia	58	0.089233	0.02	0.00199223	0.276098	0.0079415
Other:Providencia	59	0.0916768	0.02	0.00294086	0.282976	0.00831848
Other:Providencia	60	0.0942245	0.02	0.00229822	0.288955	0.00871875
Other:Providencia	61	0.0968807	0.02	0.00316872	0.295877	0.00914408
Other:Providencia	62	0.0996508	0.02	0.00268174	0.304237	0.00959639
Other:Providencia	63	0.10254	0.02	0.00231256	0.311357	0.0100778
Other:Providencia	64	0.105554	0.03	0.0030563	0.32231	0.0105905
Other:Providencia	65	0.108698	0.03	0.00342665	0.329781	0.011137
Other:Providencia	66	0.111978	0.04	0.00325373	0.337186	0.0117198
Other:Providencia	67	0.1154	0.03	0.00335904	0.347446	0.0123417
Other:Providencia	68	0.118971	0.03	0.00343014	0.357388	0.0130058
Other:Providencia	69	0.122696	0.03	0.00438392	0.368116	0.0137151
Other:Providencia	70	0.126582	0.03	0.00370412	0.376486	0.014473
Other:Providencia	71	0.130635	0.03	0.00382968	0.390042	0.0152829
Other:Providencia	72	0.134862	0.03	0.00257294	0.402128	0.0161486
Other:Providencia	73	0.139267	0.03	0.00271144	0.414762	0.0170738
Other:Providencia	74	0.143857	0.03	0.00275083	0.427761	0.0180622
Other:Providencia	75	0.148637	0.03	0.00339766	0.438121	0.0191178
Other:Providencia	76	0.153612	0.03	0.00282903	0.451997	0.0202443
Other:Providencia	77	0.158788	0.03	0.0028678	0.466218	0.0214454
Other:Providencia	78	0.164166	0.03	0.00488643	0.485316	0.0227246
Other:Providencia	79	0.169752	0.03	0.00426576	0.501866	0.0240852
Other:Providencia	80	0.175547	0.04	0.00461216	0.516421	0.0255298
Other:Providencia	81	0.181553	0.04	0.00499393	0.535073	0.0270611
Other:Providencia	82	0.187771	0.04	0.00493986	0.552924	0.0286808
Other:Providencia	83	0.1942	0.04	0.0058799	0.57504	0.0303902
Other:Providencia	84	0.200839	0.04	0.00610756	0.591242	0.0321901
Other:Providencia	85	0.207687	0.05	0.00579198	0.607705	0.0340802
Other:Providencia	86	0.214738	0.04	0.00579801	0.62473	0.0360598
Other:Providencia	86	0.214738	0.05	0.00579801	0.62473	0.0360598
Other:Providencia	87	0.221989	0.05	0.00573002	0.643329	0.0381271
Other:Providencia	88	0.229435	0.05	0.00566055	0.66309	0.0402796
Other:Providencia	89	0.237067	0.05	0.00558968	0.680959	0.0425139
Other:Providencia	90	0.244878	0.05	0.00314761	0.698514	0.0448255
Other:Providencia	91	0.25286	0.05	0.00443589	0.716219	0.0472096
Other:Providencia	92	0.261001	0.05	0.0043792	0.73394	0.0496602
Other:Providencia	93	0.269291	0.05	0.00529363	0.750362	0.0521709
Other:Providencia	94	0.277719	0.05	0.00521685	0.770678	0.0547346
Other:Providencia	95	0.286272	0.03	0.00555553	0.789253	0.0573436
Other:Providencia	96	0.294936	0.03	0.00606407	0.805895	0.0599901
Other:Providencia	97	0.303698	0.02	0.00543634	0.821484	0.0626655
Other:Providencia	98	0.312545	0.02	0.00537586	0.838183	0.0653611
Other:Providencia	99	0.321461	0.02	0.00531484	0.852399	0.0680681
Other:Providencia	100	0.330433	0.02	0.0028668	0.864674	0.0707775
Other:Providencia	101	0.339446	0.03	0.0066814	0.88092	0.0734804
Other:Pseudomonas	max	0.292575	0.13	0.0106207	0.67565	0.0387868
Other:Pseudomonas	min	0.122902	0.03	0.00148559	0.386384	0.0158146
Other:Pseudomonas	age_max	0.4427	0	0	0.71	0.0427735
Other:Pseudomonas	age_min	0.56016	1	0	1	0.242921
Other:Pseudomonas	zero	0.176101	0.03	0.00148559	0.547619	0.029094
Other:Pseudomonas	hundred	0.154858	0.04	0.0016323	0.46505	0.0226212
Other:Pseudomonas	max_difference	0.169673	0.08	0.00730728	0.395726	0.0128221
Other:Pseudomonas	age_max_difference	-0.11746	-1	-1	0.71	0.423584
Other:Pseudomonas	zero_hundred_difference	-0.0212426	0	-0.330312	0.215877	0.0151098
Other:Pseudomonas	1	0.176101	0.03	0.00148559	0.547619	0.029094
Other:Pseudomonas	2	0.179012	0.03	0.00160671	0.54925	0.0291769
Other:Pseudomonas	3	0.181939	0.03	0.00388194	0.553754	0.0292651
Other:Pseudomonas	4	0.184879	0.03	0.00238758	0.552564	0.0293588
Other:Pseudomonas	5	0.187829	0.03	0.0020156	0.553905	0.0294577
Other:Pseudomonas	5	0.187829	0.05	0.0020156	0.553905	0.0294577
Other:Pseudomonas	6	0.190785	0.05	0.00216776	0.555306	0.0295619
Other:Pseudomonas	7	0.193744	0.04	0.00232816	0.55786	0.0296712
Other:Pseudomonas	8	0.196702	0.04	0.00275855	0.56159	0.0297855
Other:Pseudomonas	9	0.199655	0.04	0.00511509	0.567804	0.0299048
Other:Pseudomonas	10	0.2026	0.04	0.00314944	0.567888	0.0300288
Other:Pseudomonas	11	0.205533	0.04	0.00305448	0.568044	0.0301573
Other:Pseudomonas	12	0.20845	0.05	0.00325761	0.570133	0.0302903
Other:Pseudomonas	13	0.211346	0.05	0.0037999	0.572948	0.0304274
Other:Pseudomonas	14	0.214219	0.07	0.00403174	0.57597	0.0305685
Other:Pseudomonas	15	0.217063	0.07	0.00391866	0.579181	0.0307133
Other:Pseudomonas	16	0.219875	0.07	0.0066498	0.586371	0.0308616
Other:Pseudomonas	16	0.219875	0.09	0.0066498	0.586371	0.0308616
Other:Pseudomonas	17	0.222652	0.06	0.00440142	0.587909	0.0310129
Other:Pseudomonas	18	0.225389	0.08	0.00455325	0.588661	0.0311672
Other:Pseudomonas	19	0.228082	0.08	0.00468793	0.592016	0.0313239
Other:Pseudomonas	20	0.230728	0.08	0.00518465	0.595532	0.0314828
Other:Pseudomonas	21	0.233323	0.08	0.00858739	0.601268	0.0316435
Other:Pseudomonas	22	0.235862	0.09	0.00574251	0.601749	0.0318057
Other:Pseudomonas	23	0.238344	0.09	0.00645815	0.603699	0.0319688
Other:Pseudomonas	24	0.240763	0.09	0.00632495	0.604949	0.0321326
Other:Pseudomonas	25	0.243117	0.09	0.00750328	0.608186	0.0322965
Other:Pseudomonas	26	0.245402	0.1	0.0116347	0.61518	0.0324602
Other:Pseudomonas	27	0.247616	0.09	0.00815012	0.611336	0.0326231
Other:Pseudomonas	28	0.249754	0.1	0.00989097	0.615522	0.0327849
Other:Pseudomonas	29	0.251815	0.1	0.00785857	0.613608	0.032945
Other:Pseudomonas	30	0.253795	0.1	0.00817307	0.614943	0.0331029
Other:Pseudomonas	31	0.255691	0.1	0.00848835	0.619719	0.0332583
Other:Pseudomonas	32	0.257502	0.11	0.00654127	0.620543	0.0334105
Other:Pseudomonas	33	0.259224	0.11	0.00853479	0.623688	0.0335592
Other:Pseudomonas	34	0.260855	0.1	0.00943005	0.625826	0.0337038
Other:Pseudomonas	35	0.262393	0.07	0.0100591	0.629672	0.0338439
Other:Pseudomonas	36	0.263837	0.07	0.0100452	0.63208	0.0339789
Other:Pseudomonas	37	0.265184	0.07	0.00841769	0.630853	0.0341086
Other:Pseudomonas	38	0.266432	0.1	0.0083852	0.632715	0.0342323
Other:Pseudomonas	39	0.26758	0.1	0.0102643	0.636917	0.0343496
Other:Pseudomonas	39	0.26758	0.12	0.0102643	0.636917	0.0343496
Other:Pseudomonas	40	0.268626	0.12	0.00831648	0.634085	0.0344602
Other:Pseudomonas	41	0.26957	0.12	0.00783828	0.636217	0.0345636
Other:Pseudomonas	42	0.270408	0.12	0.00797739	0.637161	0.0346593
Other:Pseudomonas	43	0.271142	0.08	0.00811491	0.635602	0.0347471
Other:Pseudomonas	44	0.271769	0.12	0.00816451	0.637742	0.0348264
Other:Pseudomonas	45	0.272289	0.12	0.0081236	0.639417	0.034897
Other:Pseudomonas	46	0.272701	0.13	0.0100999	0.641252	0.0349585
Other:Pseudomonas	47	0.273004	0.09	0.0100657	0.641584	0.0350106
Other:Pseudomonas	48	0.273197	0.09	0.00995926	0.641705	0.0350529
Other:Pseudomonas	49	0.273282	0.09	0.00998528	0.641946	0.0350852
Other:Pseudomonas	50	0.273256	0.09	0.00994771	0.640009	0.0351071
Other:Pseudomonas	51	0.273121	0.09	0.00990332	0.640265	0.0351184
Other:Pseudomonas	52	0.272875	0.11	0.00985645	0.640455	0.0351188
Other:Pseudomonas	53	0.272519	0.11	0.00936622	0.639661	0.035108
Other:Pseudomonas	54	0.272053	0.11	0.00975545	0.640826	0.035086
Other:Pseudomonas	54	0.272053	0.13	0.00975545	0.640826	0.035086
Other:Pseudomonas	55	0.271478	0.14	0.00958116	0.640297	0.0350524
Other:Pseudomonas	56	0.270793	0.09	0.0127071	0.642934	0.0350071
Other:Pseudomonas	57	0.269999	0.09	0.00925966	0.635826	0.0349499
Other:Pseudomonas	58	0.269098	0.09	0.00905389	0.633839	0.0348807
Other:Pseudomonas	59	0.268088	0.09	0.00941196	0.632818	0.0347994
Other:Pseudomonas	60	0.266972	0.09	0.0092548	0.633185	0.0347057
Other:Pseudomonas	61	0.265751	0.09	0.00932999	0.633235	0.0345998
Other:Pseudomonas	62	0.264424	0.09	0.009584	0.632347	0.0344814
Other:Pseudomonas	63	0.262994	0.09	0.00803965	0.628953	0.0343506
Other:Pseudomonas	64	0.261461	0.09	0.0120738	0.632539	0.0342073
Other:Pseudomonas	65	0.259827	0.08	0.00661221	0.625247	0.0340516
Other:Pseudomonas	66	0.258094	0.08	0.00703608	0.622979	0.0338835
Other:Pseudomonas	67	0.256263	0.08	0.00641069	0.620164	0.033703
Other:Pseudomonas	68	0.254336	0.08	0.00880522	0.61928	0.0335103
Other:Pseudomonas	69	0.252314	0.08	0.00620498	0.612922	0.0333055
Other:Pseudomonas	70	0.2502	0.08	0.00610081	0.610165	0.0330887
Other:Pseudomonas	71	0.247995	0.08	0.0084661	0.610695	0.0328601
Other:Pseudomonas	72	0.245702	0.08	0.00845929	0.607508	0.0326199
Other:Pseudomonas	73	0.243324	0.07	0.00578419	0.601897	0.0323683
Other:Pseudomonas	74	0.240862	0.07	0.00795248	0.600971	0.0321057
Other:Pseudomonas	75	0.238319	0.07	0.00557069	0.595737	0.0318323
Other:Pseudomonas	76	0.235698	0.07	0.00546349	0.591284	0.0315485
Other:Pseudomonas	77	0.233002	0.08	0.00758653	0.590182	0.0312547
Other:Pseudomonas	78	0.230234	0.07	0.00615121	0.582802	0.0309512
Other:Pseudomonas	79	0.227396	0.04	0.0051134	0.577219	0.0306385
Other:Pseudomonas	80	0.224492	0.04	0.00643525	0.57663	0.030317
Other:Pseudomonas	81	0.221525	0.04	0.00563557	0.570327	0.0299873
Other:Pseudomonas	82	0.218499	0.04	0.00464004	0.565871	0.0296498
Other:Pseudomonas	83	0.215417	0.06	0.00471335	0.560887	0.0293053
Other:Pseudomonas	84	0.212283	0.07	0.00513445	0.557285	0.0289541
Other:Pseudomonas	85	0.2091	0.07	0.00497134	0.553961	0.028597
Other:Pseudomonas	86	0.205872	0.07	0.00439665	0.548611	0.0282345
Other:Pseudomonas	87	0.202604	0.03	0.00391255	0.541193	0.0278673
Other:Pseudomonas	88	0.199298	0.03	0.00377646	0.536813	0.0274962
Other:Pseudomonas	89	0.19596	0.03	0.00364353	0.528909	0.0271217
Other:Pseudomonas	90	0.192593	0.03	0.00370128	0.525424	0.0267446
Other:Pseudomonas	91	0.189202	0.03	0.00347154	0.51804	0.0263655
Other:Pseudomonas	92	0.18579	0.03	0.00325086	0.510919	0.0259853
Other:Pseudomonas	93	0.182362	0.05	0.00368373	0.50778	0.0256045
Other:Pseudomonas	94	0.178922	0.05	0.00283709	0.503627	0.0252239
Other:Pseudomonas	95	0.175474	0.03	0.00264405	0.499564	0.0248442
Other:Pseudomonas	96	0.172022	0.03	0.00246022	0.496128	0.0244661
Other:Pseudomonas	97	0.168572	0.05	0.00228552	0.489084	0.0240902
Other:Pseudomonas	98	0.165126	0.04	0.00211984	0.482823	0.0237172
Other:Pseudomonas	99	0.161689	0.04	0.00195592	0.476688	0.0233476
Other:Pseudomonas	100	0.158265	0.04	0.00180161	0.469105	0.0229821
Other:Pseudomonas	101	0.154858	0.04	0.0016323	0.46505	0.0226212
Other:Staphylococcus	max	0.376975	0.2	0.0143739	0.829412	0.0576309
Other:Staphylococcus	min	0.20659	0.03	0.00152455	0.602088	0.0353236
Other:Staphylococcus	age_max	0.673166	1	0	1	0.141659
Other:Staphylococcus	age_min	0.264554	0	0	1	0.134678
Other:Staphylococcus	zero	0.248615	0.03	0.00152455	0.730227	0.0503493
Other:Staphylococcus	hundred	0.333113	0.13	0.00550944	0.785528	0.0548949
Other:Staphylococcus	max_difference	0.170385	0.07	0.00536939	0.419146	0.0152637
Other:Staphylococcus	age_max_difference	0.408612	1	-1	1	0.477667
Other:Staphylococcus	zero_hundred_difference	0.0844986	0.02	-0.221208	0.45588	0.0267785
Other:Staphylococcus	1	0.248615	0.03	0.00152455	0.730227	0.0503493
Other:Staphylococcus	2	0.249066	0.03	0.00221916	0.728439	0.0497868
Other:Staphylococcus	3	0.249549	0.04	0.00227311	0.725854	0.0492498
Other:Staphylococcus	4	0.250064	0.04	0.00253645	0.721713	0.048738
Other:Staphylococcus	5	0.250609	0.02	0.00378568	0.720731	0.0482511
Other:Staphylococcus	6	0.251184	0.04	0.00196289	0.715856	0.047789
Other:Staphylococcus	7	0.251788	0.04	0.00205982	0.712977	0.0473513
Other:Staphylococcus	8	0.252421	0.07	0.00215986	0.710489	0.0469375
Other:Staphylococcus	9	0.253082	0.07	0.00226298	0.70811	0.0465475
Other:Staphylococcus	10	0.253771	0.05	0.00236918	0.705324	0.0461806
Other:Staphylococcus	11	0.254485	0.05	0.00482169	0.704764	0.0458365
Other:Staphylococcus	12	0.255226	0.05	0.00397309	0.703166	0.0455147
Other:Staphylococcus	13	0.255991	0.05	0.00260706	0.700854	0.0452146
Other:Staphylococcus	13	0.255991	0.08	0.00260706	0.700854	0.0452146
Other:Staphylococcus	14	0.256779	0.05	0.00428728	0.700097	0.0449359
Other:Staphylococcus	15	0.257591	0.09	0.00531245	0.702681	0.0446779
Other:Staphylococcus	16	0.258424	0.09	0.00486514	0.703088	0.0444401
Other:Staphylococcus	17	0.259278	0.06	0.00478955	0.702696	0.0442219
Other:Staphylococcus	18	0.260153	0.04	0.00484688	0.70351	0.0440229
Other:Staphylococcus	19	0.261046	0.07	0.00483783	0.701536	0.0438423
Other:Staphylococcus	20	0.261957	0.07	0.00315395	0.699102	0.0436797
Other:Staphylococcus	21	0.262886	0.07	0.00267162	0.699095	0.0435345
Other:Staphylococcus	22	0.26383	0.08	0.00481107	0.700268	0.0434061
Other:Staphylococcus	23	0.264789	0.08	0.00268895	0.697802	0.0432938
Other:Staphylococcus	24	0.265762	0.08	0.0026978	0.698656	0.0431971
Other:Staphylococcus	25	0.266748	0.08	0.00739683	0.703936	0.0431154
Other:Staphylococcus	26	0.267746	0.08	0.00651709	0.70226	0.0430481
Other:Staphylococcus	27	0.268755	0.08	0.00476766	0.697466	0.0429946
Other:Staphylococcus	28	0.269773	0.1	0.00473313	0.697254	0.0429543
Other:Staphylococcus	28	0.269773	0.12	0.00473313	0.697254	0.0429543
Other:Staphylococcus	29	0.270801	0.12	0.00716334	0.699567	0.0429265
Other:Staphylococcus	30	0.271836	0.09	0.0081887	0.698373	0.0429109
Other:Staphylococcus	30	0.271836	0.12	0.0081887	0.698373	0.0429109
Other:Staphylococcus	31	0.272878	0.09	0.008471	0.700248	0.0429066
Other:Staphylococcus	32	0.273927	0.11	0.00881281	0.70226	0.0429133
Other:Staphylococcus	33	0.27498	0.06	0.00365527	0.698401	0.0429302
Other:Staphylococcus	34	0.276037	0.04	0.00869974	0.702269	0.0429568
Other:Staphylococcus	34	0.276037	0.11	0.00869974	0.702269	0.0429568
Other:Staphylococcus	35	0.277098	0.04	0.00882762	0.701674	0.0429927
Other:Staphylococcus	36	0.27816	0.04	0.00879185	0.701797	0.0430372
Other:Staphylococcus	36	0.27816	0.11	0.00879185	0.701797	0.0430372
Other:Staphylococcus	37	0.279224	0.04	0.00903666	0.70238	0.0430898
Other:Staphylococcus	38	0.280289	0.11	0.00921071	0.702633	0.04315
Other:Staphylococcus	39	0.281354	0.11	0.00933803	0.703698	0.0432173
Other:Staphylococcus	40	0.282418	0.11	0.00918994	0.704375	0.0432912
Other:Staphylococcus	41	0.28348	0.08	0.00816406	0.705073	0.0433713
Other:Staphylococcus	42	0.284539	0.08	0.00971802	0.707784	0.043457
Other:Staphylococcus	43	0.285595	0.06	0.00984384	0.708286	0.0435479
Other:Staphylococcus	44	0.286648	0.06	0.00996913	0.709387	0.0436437
Other:Staphylococcus	45	0.287696	0.06	0.0100938	0.711051	0.0437439
Other:Staphylococcus	46	0.28874	0.06	0.00617313	0.709169	0.0438481
Other:Staphylococcus	47	0.289777	0.06	0.0103413	0.714178	0.043956
Other:Staphylococcus	48	0.290809	0.12	0.0104638	0.716644	0.0440671
Other:Staphylococcus	49	0.291834	0.06	0.0105856	0.717242	0.0441813
Other:Staphylococcus	50	0.292852	0.06	0.0107065	0.718388	0.0442982
Other:Staphylococcus	51	0.293863	0.06	0.0108264	0.719845	0.0444174
Other:Staphylococcus	52	0.294866	0.05	0.0109453	0.722048	0.0445389
Other:Staphylococcus	52	0.294866	0.07	0.0109453	0.722048	0.0445389
Other:Staphylococcus	53	0.29586	0.12	0.0107534	0.722801	0.0446623
Other:Staphylococcus	54	0.296846	0.12	0.0107076	0.7241	0.0447874
Other:Staphylococcus	55	0.297823	0.12	0.0106576	0.726386	0.0449141
Other:Staphylococcus	56	0.298791	0.12	0.0114095	0.728451	0.0450422
Other:Staphylococcus	57	0.29975	0.08	0.0115224	0.72956	0.0451715
Other:Staphylococcus	58	0.300698	0.08	0.0116762	0.73081	0.0453021
Other:Staphylococcus	59	0.301637	0.08	0.011744	0.732527	0.0454338
Other:Staphylococcus	60	0.302567	0.05	0.0118526	0.733198	0.0455665
Other:Staphylococcus	61	0.303486	0.12	0.0119595	0.733539	0.0457003
Other:Staphylococcus	62	0.304394	0.07	0.0119504	0.733813	0.0458351
Other:Staphylococcus	63	0.305293	0.07	0.0125973	0.73533	0.045971
Other:Staphylococcus	64	0.306181	0.07	0.0122705	0.735634	0.0461081
Other:Staphylococcus	65	0.307059	0.14	0.0123707	0.735856	0.0462464
Other:Staphylococcus	66	0.307926	0.12	0.012469	0.737973	0.0463861
Other:Staphylococcus	67	0.308783	0.06	0.0125653	0.739745	0.0465273
Other:Staphylococcus	67	0.308783	0.09	0.0125653	0.739745	0.0465273
Other:Staphylococcus	67	0.308783	0.12	0.0125653	0.739745	0.0465273
Other:Staphylococcus	68	0.309629	0.18	0.0126597	0.741947	0.0466702
Other:Staphylococcus	69	0.310466	0.08	0.0128465	0.743304	0.046815
Other:Staphylococcus	70	0.311292	0.09	0.0128424	0.745965	0.046962
Other:Staphylococcus	71	0.312108	0.08	0.0129306	0.746998	0.0471112
Other:Staphylococcus	72	0.312914	0.06	0.0129957	0.748773	0.0472632
Other:Staphylococcus	73	0.31371	0.06	0.012889	0.750123	0.0474181
Other:Staphylococcus	74	0.314497	0.06	0.0127742	0.750904	0.0475763
Other:Staphylococcus	74	0.314497	0.14	0.0127742	0.750904	0.0475763
Other:Staphylococcus	75	0.315274	0.14	0.0132609	0.752292	0.0477382
Other:Staphylococcus	76	0.316042	0.1	0.0133376	0.753178	0.0479041
Other:Staphylococcus	77	0.316801	0.1	0.0134119	0.755113	0.0480744
Other:Staphylococcus	78	0.31755	0.08	0.0134838	0.75775	0.0482496
Other:Staphylococcus	79	0.318292	0.08	0.0133793	0.759813	0.0484302
Other:Staphylococcus	80	0.319025	0.08	0.0131343	0.761193	0.0486166
Other:Staphylococcus	81	0.31975	0.08	0.0118013	0.761864	0.0488092
Other:Staphylococcus	82	0.320468	0.05	0.0105862	0.762109	0.0490087
Other:Staphylococcus	83	0.321178	0.05	0.0114729	0.763995	0.0492156
Other:Staphylococcus	84	0.321881	0.05	0.0103242	0.763356	0.0494304
Other:Staphylococcus	84	0.321881	0.08	0.0103242	0.763356	0.0494304
Other:Staphylococcus	85	0.322577	0.05	0.0137681	0.767814	0.0496537
Other:Staphylococcus	86	0.323267	0.05	0.0134141	0.767529	0.0498861
Other:Staphylococcus	87	0.323951	0.11	0.013321	0.768507	0.0501282
Other:Staphylococcus	88	0.324629	0.11	0.0138754	0.770071	0.0503806
Other:Staphylococcus	89	0.325302	0.11	0.0094081	0.765746	0.0506439
Other:Staphylococcus	90	0.32597	0.11	0.0066448	0.762535	0.0509188
Other:Staphylococcus	91	0.326634	0.11	0.00873663	0.766127	0.051206
Other:Staphylococcus	92	0.327293	0.11	0.0134625	0.774018	0.0515061
Other:Staphylococcus	93	0.327949	0.11	0.00913302	0.771273	0.0518197
Other:Staphylococcus	94	0.328602	0.12	0.0126821	0.776223	0.0521475
Other:Staphylococcus	95	0.329252	0.12	0.0124643	0.778336	0.0524902
Other:Staphylococcus	96	0.329899	0.12	0.0120477	0.779706	0.0528484
Other:Staphylococcus	97	0.330544	0.12	0.0060408	0.776067	0.0532228
Other:Staphylococcus	98	0.331188	0.12	0.0106003	0.782218	0.053614
Other:Staphylococcus	99	0.33183	0.12	0.0079344	0.781865	0.0540227
Other:Staphylococcus	100	0.332472	0.12	0.00564124	0.782444	0.0544494
Other:Staphylococcus	101	0.333113	0.13	0.00550944	0.785528	0.0548949
Other:Streptococcus	max	0.0907338	0.04	0.0052269	0.23978	0.00547286
Other:Streptococcus	min	0.0355413	0.02	0.00208486	0.0895796	0.000882925
Other:Streptococcus	age_max	0.756836	1	0	1	0.168652
Other:Streptococcus	age_min	0.326682	0	0	0.86	0.0712549
Other:Streptococcus	zero	0.05325	0.02	0.00222744	0.144308	0.0023811
Other:Streptococcus	hundred	0.0846257	0.04	0.00349799	0.234113	0.00531545
Other:Streptococcus	max_difference	0.0551925	0.02	0.000572843	0.157982	0.00282077
Other:Streptococcus	age_max_difference	0.430154	1	-0.72	1	0.382513
Other:Streptococcus	zero_hundred_difference	0.0313757	0.01	-0.0641324	0.158171	0.00316702
Other:Streptococcus	1	0.05325	0.02	0.00222744	0.144308	0.0023811
Other:Streptococcus	2	0.0523864	0.02	0.00229104	0.141255	0.00226333
Other:Streptococcus	3	0.0515681	0.02	0.00235578	0.138291	0.00215523
Other:Streptococcus	4	0.0507931	0.02	0.00274704	0.136201	0.00205602
Other:Streptococcus	5	0.0500598	0.02	0.00248865	0.132773	0.00196497
Other:Streptococcus	6	0.0493664	0.02	0.0030172	0.129961	0.00188142
Other:Streptococcus	7	0.0487112	0.02	0.00262598	0.127071	0.00180478
Other:Streptococcus	8	0.0480926	0.02	0.00267807	0.124132	0.00173449
Other:Streptococcus	9	0.0475092	0.02	0.00265551	0.121881	0.00167005
Other:Streptococcus	10	0.0469595	0.02	0.00263468	0.11933	0.001611
Other:Streptococcus	11	0.0464422	0.02	0.00261553	0.11786	0.00155691
Other:Streptococcus	12	0.0459559	0.02	0.00259802	0.115644	0.00150741
Other:Streptococcus	13	0.0454996	0.02	0.00302047	0.114374	0.00146214
Other:Streptococcus	14	0.0450719	0.02	0.00256783	0.112696	0.00142079
Other:Streptococcus	15	0.0446718	0.02	0.00319711	0.111761	0.00138306
Other:Streptococcus	16	0.0442983	0.02	0.0032967	0.111105	0.00134868
Other:Streptococcus	17	0.0439504	0.02	0.0025342	0.108776	0.00131742
Other:Streptococcus	18	0.0436271	0.02	0.00252602	0.107323	0.00128905
Other:Streptococcus	19	0.0433276	0.02	0.00274635	0.106669	0.00126336
Other:Streptococcus	20	0.0430511	0.02	0.00299475	0.106626	0.00124018
Other:Streptococcus	21	0.0427967	0.02	0.00251036	0.10508	0.00121933
Other:Streptococcus	22	0.0425637	0.02	0.00275514	0.104924	0.00120066
Other:Streptococcus	23	0.0423515	0.02	0.00280933	0.104482	0.00118403
Other:Streptococcus	24	0.0421594	0.02	0.00250788	0.103592	0.00116931
Other:Streptococcus	25	0.0419867	0.02	0.00231667	0.102771	0.00115638
Other:Streptococcus	26	0.041833	0.02	0.00302377	0.102969	0.00114514
Other:Streptococcus	27	0.0416977	0.02	0.00236437	0.101761	0.00113548
Other:Streptococcus	28	0.0415803	0.02	0.00347872	0.102999	0.00112733
Other:Streptococcus	29	0.0414802	0.02	0.00371744	0.103019	0.00112059
Other:Streptococcus	30	0.0413972	0.02	0.00372329	0.102617	0.00111519
Other:Streptococcus	31	0.0413308	0.02	0.00333754	0.102045	0.00111107
Other:Streptococcus	32	0.0412807	0.02	0.00304819	0.102005	0.00110816
Other:Streptococcus	33	0.0412464	0.02	0.00326131	0.102142	0.00110641
Other:Streptococcus	34	0.0412277	0.02	0.0023249	0.101576	0.00110577
Other:Streptococcus	35	0.0412244	0.02	0.00241451	0.101825	0.0011062
Other:Streptococcus	36	0.0412361	0.02	0.0025414	0.102318	0.00110764
Other:Streptococcus	37	0.0412627	0.02	0.00314799	0.103332	0.00111007
Other:Streptococcus	38	0.0413039	0.02	0.00234412	0.102721	0.00111346
Other:Streptococcus	39	0.0413596	0.02	0.0032581	0.103642	0.00111777
Other:Streptococcus	40	0.0414297	0.02	0.00309482	0.103879	0.00112298
Other:Streptococcus	41	0.0415139	0.02	0.00259525	0.104009	0.00112907
Other:Streptococcus	42	0.0416122	0.02	0.00239803	0.104341	0.00113602
Other:Streptococcus	43	0.0417246	0.02	0.00337489	0.10574	0.00114382
Other:Streptococcus	44	0.041851	0.02	0.00330642	0.106158	0.00115246
Other:Streptococcus	45	0.0419913	0.02	0.00279081	0.106299	0.00116192
Other:Streptococcus	46	0.0421455	0.02	0.00306508	0.106964	0.00117222
Other:Streptococcus	47	0.0423138	0.02	0.00338811	0.107638	0.00118333
Other:Streptococcus	48	0.042496	0.02	0.00286018	0.107704	0.00119527
Other:Streptococcus	49	0.0426924	0.02	0.00288312	0.108082	0.00120803
Other:Streptococcus	50	0.0429029	0.02	0.00290596	0.108656	0.00122164
Other:Streptococcus	51	0.0431277	0.02	0.00290036	0.109289	0.00123609
Other:Streptococcus	52	0.0433669	0.02	0.00316591	0.110485	0.0012514
Other:Streptococcus	53	0.0436207	0.02	0.00297383	0.110842	0.0012676
Other:Streptococcus	54	0.0438893	0.02	0.00359917	0.112383	0.0012847
Other:Streptococcus	55	0.0441729	0.02	0.0030683	0.11233	0.00130272
Other:Streptococcus	56	0.0444718	0.02	0.00304059	0.113347	0.0013217
Other:Streptococcus	57	0.0447861	0.02	0.00301687	0.114386	0.00134167
Other:Streptococcus	58	0.0451163	0.02	0.00336971	0.115585	0.00136267
Other:Streptococcus	59	0.0454625	0.02	0.00348598	0.116297	0.00138473
Other:Streptococcus	60	0.0458252	0.02	0.00338432	0.117314	0.00140791
Other:Streptococcus	61	0.0462048	0.02	0.00314906	0.118818	0.00143226
Other:Streptococcus	62	0.0466017	0.02	0.00350232	0.120628	0.00145784
Other:Streptococcus	63	0.0470162	0.02	0.00261396	0.120715	0.0014847
Other:Streptococcus	64	0.047449	0.02	0.00240945	0.120986	0.00151291
Other:Streptococcus	65	0.0479004	0.02	0.00238275	0.122253	0.00154256
Other:Streptococcus	66	0.048371	0.02	0.00325343	0.124569	0.00157373
Other:Streptococcus	67	0.0488614	0.02	0.00382869	0.126399	0.0016065
Other:Streptococcus	68	0.0493723	0.02	0.00390808	0.128441	0.00164098
Other:Streptococcus	69	0.0499042	0.02	0.00159026	0.127424	0.00167726
Other:Streptococcus	70	0.0504579	0.02	0.00226875	0.129659	0.00171547
Other:Streptococcus	71	0.0510341	0.02	0.00224962	0.130981	0.00175574
Other:Streptococcus	72	0.0516335	0.02	0.00380855	0.134357	0.0017982
Other:Streptococcus	73	0.052257	0.02	0.00339142	0.13567	0.001843
Other:Streptococcus	74	0.0529055	0.02	0.00380181	0.13803	0.00189031
Other:Streptococcus	75	0.0535799	0.02	0.00385567	0.140545	0.0019403
Other:Streptococcus	76	0.0542811	0.02	0.00299241	0.141444	0.00199315
Other:Streptococcus	77	0.0550102	0.02	0.00388713	0.144071	0.00204909
Other:Streptococcus	78	0.0557682	0.02	0.004004	0.146987	0.00210833
Other:Streptococcus	79	0.0565563	0.02	0.00309023	0.148404	0.00217112
Other:Streptococcus	80	0.0573756	0.02	0.00407965	0.152242	0.00223771
Other:Streptococcus	81	0.0582274	0.02	0.00426337	0.155076	0.00230841
Other:Streptococcus	82	0.059113	0.02	0.00327297	0.156826	0.00238351
Other:Streptococcus	83	0.0600338	0.02	0.00332378	0.159588	0.00246336
Other:Streptococcus	84	0.0609912	0.02	0.00424821	0.163346	0.00254831
Other:Streptococcus	85	0.0619867	0.02	0.00462926	0.167287	0.00263876
Other:Streptococcus	86	0.063022	0.02	0.00337568	0.16837	0.00273515
Other:Streptococcus	87	0.0640985	0.03	0.00313504	0.171364	0.00283792
Other:Streptococcus	88	0.0652182	0.03	0.0032141	0.17475	0.00294758
Other:Streptococcus	89	0.0663828	0.03	0.00329749	0.178692	0.00306467
Other:Streptococcus	90	0.0675941	0.03	0.00361307	0.182384	0.00318977
Other:Streptococcus	91	0.0688542	0.03	0.00368229	0.185956	0.00332352
Other:Streptococcus	92	0.070165	0.03	0.00335647	0.189111	0.00346659
Other:Streptococcus	93	0.0715287	0.03	0.00359419	0.19421	0.00361971
Other:Streptococcus	94	0.0729476	0.03	0.00373275	0.199493	0.00378369
Other:Streptococcus	95	0.0744239	0.03	0.00358376	0.203332	0.00395937
Other:Streptococcus	96	0.0759599	0.03	0.00200841	0.205803	0.00414766
Other:Streptococcus	97	0.0775582	0.03	0.00366014	0.211439	0.00434956
Other:Streptococcus	98	0.0792213	0.02	0.00318752	0.21583	0.00456612
Other:Streptococcus	99	0.0809518	0.03	0.00208133	0.21948	0.00479846
Other:Streptococcus	100	0.0827523	0.03	0.00354307	0.227416	0.00504781
Other:Streptococcus	101	0.0846257	0.04	0.00349799	0.234113	0.00531545
Penicillins:Acinetobacter	max	0.572315	0.69	0.226248	0.911104	0.0345108
Penicillins:Acinetobacter	min	0.242738	0.14	0.0167172	0.561567	0.0247295
Penicillins:Acinetobacter	age_max	0.84718	1	0.58	1	0.0281539
Penicillins:Acinetobacter	age_min	0.027396	0	0	0.1	0.0198884
Penicillins:Acinetobacter	zero	0.245121	0.14	0.024302	0.578993	0.0254055
Penicillins:Acinetobacter	hundred	0.540709	0.48	0.182144	0.908632	0.0399512
Penicillins:Acinetobacter	hundred	0.540709	0.64	0.182144	0.908632	0.0399512
Penicillins:Acinetobacter	max_difference	0.329577	0.36	0.0602347	0.566012	0.0182493
Penicillins:Acinetobacter	age_max_difference	0.819784	1	0.57	1	0.0659646
Penicillins:Acinetobacter	zero_hundred_difference	0.295588	0.36	0.00231849	0.569147	0.022593
Penicillins:Acinetobacter	1	0.245121	0.14	0.024302	0.578993	0.0254055
Penicillins:Acinetobacter	2	0.250164	0.1	0.026507	0.584496	0.025541
Penicillins:Acinetobacter	3	0.25526	0.15	0.0284442	0.589849	0.025679
Penicillins:Acinetobacter	4	0.260406	0.11	0.0295535	0.595147	0.0258194
Penicillins:Acinetobacter	5	0.265598	0.12	0.0307411	0.600035	0.0259623
Penicillins:Acinetobacter	6	0.270833	0.13	0.0376664	0.609308	0.0261074
Penicillins:Acinetobacter	7	0.276105	0.14	0.0398956	0.612964	0.0262548
Penicillins:Acinetobacter	8	0.281412	0.14	0.0412141	0.617565	0.0264042
Penicillins:Acinetobacter	9	0.286748	0.15	0.041023	0.619124	0.0265556
Penicillins:Acinetobacter	10	0.292109	0.15	0.0471065	0.629335	0.0267089
Penicillins:Acinetobacter	11	0.297491	0.16	0.0465588	0.630568	0.026864
Penicillins:Acinetobacter	12	0.302889	0.16	0.0463542	0.63446	0.0270208
Penicillins:Acinetobacter	13	0.3083	0.22	0.0477094	0.637096	0.027179
Penicillins:Acinetobacter	14	0.313717	0.22	0.0535534	0.646624	0.0273387
Penicillins:Acinetobacter	15	0.319138	0.23	0.053466	0.650296	0.0274995
Penicillins:Acinetobacter	16	0.324557	0.23	0.0570183	0.657431	0.0276614
Penicillins:Acinetobacter	17	0.329969	0.26	0.0556398	0.658858	0.0278241
Penicillins:Acinetobacter	18	0.335372	0.27	0.0581211	0.662332	0.0279875
Penicillins:Acinetobacter	19	0.34076	0.2	0.0607622	0.667133	0.0281514
Penicillins:Acinetobacter	19	0.34076	0.27	0.0607622	0.667133	0.0281514
Penicillins:Acinetobacter	19	0.34076	0.28	0.0607622	0.667133	0.0281514
Penicillins:Acinetobacter	20	0.346128	0.27	0.0626677	0.671803	0.0283156
Penicillins:Acinetobacter	21	0.351474	0.24	0.0734521	0.685498	0.0284797
Penicillins:Acinetobacter	22	0.356792	0.2	0.0664657	0.681385	0.0286436
Penicillins:Acinetobacter	23	0.362079	0.29	0.0773447	0.6959	0.0288071
Penicillins:Acinetobacter	24	0.367331	0.3	0.0876571	0.709272	0.0289699
Penicillins:Acinetobacter	25	0.372544	0.29	0.0868942	0.711623	0.0291317
Penicillins:Acinetobacter	26	0.377714	0.32	0.0950611	0.722246	0.0292923
Penicillins:Acinetobacter	27	0.382839	0.32	0.077714	0.707656	0.0294515
Penicillins:Acinetobacter	28	0.387915	0.32	0.0922209	0.724784	0.0296089
Penicillins:Acinetobacter	29	0.392938	0.44	0.0789074	0.713433	0.0297644
Penicillins:Acinetobacter	30	0.397906	0.32	0.104046	0.740093	0.0299176
Penicillins:Acinetobacter	31	0.402816	0.33	0.0852207	0.724223	0.0300684
Penicillins:Acinetobacter	32	0.407665	0.33	0.100808	0.741554	0.0302166
Penicillins:Acinetobacter	33	0.41245	0.34	0.102735	0.745317	0.0303618
Penicillins:Acinetobacter	34	0.417169	0.35	0.102928	0.747014	0.030504
Penicillins:Acinetobacter	35	0.421821	0.35	0.105393	0.751738	0.0306428
Penicillins:Acinetobacter	36	0.426402	0.42	0.108734	0.756971	0.0307783
Penicillins:Acinetobacter	37	0.43091	0.36	0.103044	0.754039	0.0309101
Penicillins:Acinetobacter	38	0.435345	0.41	0.106368	0.758779	0.0310382
Penicillins:Acinetobacter	39	0.439703	0.42	0.109222	0.762836	0.0311625
Penicillins:Acinetobacter	40	0.443985	0.42	0.111557	0.7678	0.0312828
Penicillins:Acinetobacter	41	0.448187	0.43	0.113996	0.772162	0.0313991
Penicillins:Acinetobacter	42	0.452309	0.43	0.13269	0.792349	0.0315113
Penicillins:Acinetobacter	43	0.45635	0.46	0.134364	0.795469	0.0316194
Penicillins:Acinetobacter	44	0.460309	0.46	0.137871	0.799863	0.0317234
Penicillins:Acinetobacter	45	0.464184	0.43	0.139902	0.802204	0.0318233
Penicillins:Acinetobacter	46	0.467974	0.36	0.140761	0.802884	0.031919
Penicillins:Acinetobacter	47	0.47168	0.42	0.141023	0.806043	0.0320108
Penicillins:Acinetobacter	48	0.4753	0.44	0.144539	0.811213	0.0320986
Penicillins:Acinetobacter	49	0.478833	0.45	0.150269	0.818722	0.0321826
Penicillins:Acinetobacter	49	0.478833	0.49	0.150269	0.818722	0.0321826
Penicillins:Acinetobacter	50	0.482279	0.47	0.149569	0.818636	0.0322628
Penicillins:Acinetobacter	51	0.485638	0.47	0.151265	0.82227	0.0323394
Penicillins:Acinetobacter	52	0.488909	0.45	0.149629	0.821907	0.0324126
Penicillins:Acinetobacter	53	0.492092	0.48	0.151539	0.824014	0.0324826
Penicillins:Acinetobacter	54	0.495186	0.48	0.161077	0.834562	0.0325495
Penicillins:Acinetobacter	55	0.498191	0.49	0.163975	0.83845	0.0326135
Penicillins:Acinetobacter	56	0.501108	0.49	0.170989	0.845536	0.032675
Penicillins:Acinetobacter	57	0.503935	0.43	0.172537	0.847767	0.0327342
Penicillins:Acinetobacter	58	0.506673	0.5	0.168857	0.844077	0.0327913
Penicillins:Acinetobacter	59	0.509322	0.5	0.172303	0.847122	0.0328466
Penicillins:Acinetobacter	60	0.511881	0.5	0.175975	0.851748	0.0329005
Penicillins:Acinetobacter	61	0.514351	0.56	0.175525	0.852452	0.0329534
Penicillins:Acinetobacter	62	0.516732	0.51	0.180297	0.857158	0.0330054
Penicillins:Acinetobacter	62	0.516732	0.59	0.180297	0.857158	0.0330054
Penicillins:Acinetobacter	63	0.519023	0.51	0.179513	0.856664	0.0330571
Penicillins:Acinetobacter	63	0.519023	0.59	0.179513	0.856664	0.0330571
Penicillins:Acinetobacter	64	0.521225	0.46	0.180917	0.858813	0.0331089
Penicillins:Acinetobacter	65	0.523338	0.46	0.18267	0.861207	0.033161
Penicillins:Acinetobacter	65	0.523338	0.59	0.18267	0.861207	0.033161
Penicillins:Acinetobacter	66	0.525361	0.46	0.188973	0.867801	0.0332141
Penicillins:Acinetobacter	67	0.527296	0.46	0.190008	0.869215	0.0332684
Penicillins:Acinetobacter	68	0.529141	0.6	0.193221	0.873066	0.0333244
Penicillins:Acinetobacter	69	0.530897	0.6	0.1922	0.872186	0.0333827
Penicillins:Acinetobacter	70	0.532564	0.53	0.197014	0.87751	0.0334437
Penicillins:Acinetobacter	71	0.534142	0.53	0.200398	0.880749	0.0335079
Penicillins:Acinetobacter	72	0.535631	0.53	0.200103	0.880433	0.0335758
Penicillins:Acinetobacter	73	0.537032	0.53	0.199295	0.880574	0.0336481
Penicillins:Acinetobacter	74	0.538344	0.53	0.197087	0.879616	0.0337252
Penicillins:Acinetobacter	75	0.539568	0.53	0.195991	0.879114	0.0338076
Penicillins:Acinetobacter	76	0.540703	0.61	0.199897	0.882647	0.0338961
Penicillins:Acinetobacter	77	0.54175	0.57	0.201259	0.884592	0.0339912
Penicillins:Acinetobacter	78	0.542708	0.57	0.197915	0.883226	0.0340934
Penicillins:Acinetobacter	79	0.543578	0.65	0.194581	0.880335	0.0342034
Penicillins:Acinetobacter	80	0.54436	0.5	0.194859	0.880295	0.0343219
Penicillins:Acinetobacter	80	0.54436	0.54	0.194859	0.880295	0.0343219
Penicillins:Acinetobacter	81	0.545054	0.54	0.195118	0.881263	0.0344495
Penicillins:Acinetobacter	82	0.545661	0.53	0.194553	0.881469	0.0345869
Penicillins:Acinetobacter	83	0.546179	0.51	0.194541	0.882478	0.0347347
Penicillins:Acinetobacter	84	0.54661	0.56	0.195117	0.885044	0.0348935
Penicillins:Acinetobacter	85	0.546953	0.56	0.196541	0.888695	0.0350641
Penicillins:Acinetobacter	86	0.547209	0.64	0.195216	0.888529	0.0352472
Penicillins:Acinetobacter	87	0.547377	0.64	0.195069	0.890952	0.0354435
Penicillins:Acinetobacter	88	0.547458	0.52	0.19624	0.892982	0.0356536
Penicillins:Acinetobacter	89	0.547453	0.56	0.189302	0.888535	0.0358782
Penicillins:Acinetobacter	90	0.54736	0.56	0.186526	0.886627	0.036118
Penicillins:Acinetobacter	91	0.547181	0.57	0.189004	0.891568	0.0363738
Penicillins:Acinetobacter	92	0.546916	0.51	0.19366	0.897499	0.0366462
Penicillins:Acinetobacter	92	0.546916	0.57	0.19366	0.897499	0.0366462
Penicillins:Acinetobacter	93	0.546565	0.66	0.195978	0.901629	0.0369359
Penicillins:Acinetobacter	94	0.546128	0.67	0.192963	0.901339	0.0372435
Penicillins:Acinetobacter	95	0.545606	0.51	0.198469	0.910012	0.0375697
Penicillins:Acinetobacter	96	0.545	0.51	0.195108	0.908093	0.0379151
Penicillins:Acinetobacter	96	0.545	0.56	0.195108	0.908093	0.0379151
Penicillins:Acinetobacter	97	0.544308	0.65	0.194331	0.908944	0.0382804
Penicillins:Acinetobacter	98	0.543533	0.65	0.191146	0.909898	0.0386661
Penicillins:Acinetobacter	99	0.542674	0.49	0.185027	0.905501	0.0390728
Penicillins:Acinetobacter	100	0.541733	0.49	0.183945	0.90666	0.039501
Penicillins:Acinetobacter	101	0.540709	0.48	0.182144	0.908632	0.0399512
Penicillins:Acinetobacter	101	0.540709	0.64	0.182144	0.908632	0.0399512
Penicillins:Aerococcus	max	0.44063	0.29	0.0507086	0.91555	0.0627639
Penicillins:Aerococcus	min	0.193297	0.06	0.00055476	0.518609	0.0244066
Penicillins:Aerococcus	age_max	0.615978	1	0	1	0.187877
Penicillins:Aerococcus	age_min	0.42637	0	0	1	0.147871
Penicillins:Aerococcus	zero	0.275673	0.14	0.0146577	0.637782	0.0333499
Penicillins:Aerococcus	hundred	0.375538	0.05	0.00451351	0.898668	0.0772911
Penicillins:Aerococcus	max_difference	0.247333	0.11	0.0044816	0.602079	0.0307098
Penicillins:Aerococcus	age_max_difference	0.189608	1	-1	1	0.586183
Penicillins:Aerococcus	zero_hundred_difference	0.0998651	-0.03	-0.305267	0.648086	0.0588185
Penicillins:Aerococcus	1	0.275673	0.14	0.0146577	0.637782	0.0333499
Penicillins:Aerococcus	2	0.274305	0.13	0.0170693	0.63261	0.0327769
Penicillins:Aerococcus	3	0.273023	0.1	0.0177995	0.63036	0.0322614
Penicillins:Aerococcus	4	0.271829	0.16	0.0158249	0.621984	0.0318016
Penicillins:Aerococcus	5	0.270719	0.11	0.0196005	0.623419	0.0313957
Penicillins:Aerococcus	6	0.269693	0.11	0.0180567	0.61894	0.0310419
Penicillins:Aerococcus	7	0.26875	0.16	0.0187583	0.618884	0.0307382
Penicillins:Aerococcus	8	0.267887	0.16	0.0190243	0.615286	0.0304825
Penicillins:Aerococcus	9	0.267103	0.08	0.0254985	0.621098	0.0302728
Penicillins:Aerococcus	10	0.266396	0.18	0.0192321	0.614351	0.0301068
Penicillins:Aerococcus	11	0.265763	0.18	0.0261733	0.621131	0.0299825
Penicillins:Aerococcus	12	0.265203	0.18	0.0257632	0.619895	0.0298978
Penicillins:Aerococcus	13	0.264713	0.19	0.0224141	0.618463	0.0298505
Penicillins:Aerococcus	14	0.264291	0.18	0.0216873	0.619304	0.0298385
Penicillins:Aerococcus	15	0.263935	0.18	0.0195671	0.61736	0.0298597
Penicillins:Aerococcus	16	0.263642	0.19	0.0183107	0.616693	0.0299122
Penicillins:Aerococcus	17	0.263411	0.17	0.0235131	0.623246	0.029994
Penicillins:Aerococcus	18	0.263239	0.17	0.0217966	0.62281	0.0301032
Penicillins:Aerococcus	19	0.263124	0.11	0.0189978	0.620715	0.0302379
Penicillins:Aerococcus	20	0.263063	0.11	0.0169125	0.621001	0.0303963
Penicillins:Aerococcus	21	0.263056	0.1	0.0191572	0.621923	0.0305768
Penicillins:Aerococcus	22	0.263098	0.1	0.0204706	0.625724	0.0307777
Penicillins:Aerococcus	23	0.263189	0.1	0.0140345	0.621264	0.0309973
Penicillins:Aerococcus	24	0.263327	0.1	0.0139447	0.621532	0.0312343
Penicillins:Aerococcus	25	0.263509	0.1	0.0151534	0.624313	0.0314871
Penicillins:Aerococcus	26	0.263735	0.1	0.013747	0.623623	0.0317544
Penicillins:Aerococcus	27	0.264001	0.1	0.0135455	0.624895	0.0320349
Penicillins:Aerococcus	28	0.264308	0.1	0.0158562	0.629684	0.0323274
Penicillins:Aerococcus	29	0.264653	0.1	0.0157668	0.634712	0.0326308
Penicillins:Aerococcus	30	0.265034	0.11	0.0113235	0.63302	0.032944
Penicillins:Aerococcus	31	0.265451	0.11	0.0106865	0.633811	0.0332659
Penicillins:Aerococcus	32	0.265902	0.11	0.0110133	0.636541	0.0335957
Penicillins:Aerococcus	33	0.266386	0.11	0.0108246	0.639563	0.0339325
Penicillins:Aerococcus	34	0.266903	0.11	0.0138197	0.64474	0.0342756
Penicillins:Aerococcus	35	0.26745	0.11	0.0106967	0.644218	0.0346241
Penicillins:Aerococcus	36	0.268028	0.13	0.0102871	0.647417	0.0349774
Penicillins:Aerococcus	37	0.268635	0.13	0.0129452	0.651469	0.035335
Penicillins:Aerococcus	38	0.269271	0.13	0.0100537	0.651285	0.0356964
Penicillins:Aerococcus	39	0.269935	0.13	0.00983138	0.653218	0.0360609
Penicillins:Aerococcus	40	0.270627	0.13	0.0130387	0.65895	0.0364283
Penicillins:Aerococcus	41	0.271346	0.11	0.0117764	0.660567	0.0367982
Penicillins:Aerococcus	42	0.272092	0.11	0.0111871	0.662465	0.0371703
Penicillins:Aerococcus	43	0.272864	0.11	0.0111514	0.664794	0.0375444
Penicillins:Aerococcus	44	0.273663	0.11	0.0110802	0.667537	0.0379202
Penicillins:Aerococcus	45	0.274488	0.11	0.0109081	0.668954	0.0382977
Penicillins:Aerococcus	46	0.27534	0.11	0.00863662	0.66965	0.0386769
Penicillins:Aerococcus	47	0.276217	0.11	0.0100362	0.6738	0.0390576
Penicillins:Aerococcus	48	0.277121	0.11	0.0102299	0.675724	0.0394399
Penicillins:Aerococcus	49	0.278052	0.11	0.00985081	0.677568	0.039824
Penicillins:Aerococcus	50	0.279009	0.11	0.00823262	0.679331	0.04021
Penicillins:Aerococcus	51	0.279994	0.11	0.0100121	0.684415	0.0405981
Penicillins:Aerococcus	52	0.281006	0.11	0.0084904	0.684487	0.0409886
Penicillins:Aerococcus	53	0.282045	0.1	0.00804191	0.687904	0.0413817
Penicillins:Aerococcus	54	0.283113	0.1	0.00774848	0.690645	0.0417779
Penicillins:Aerococcus	54	0.283113	0.12	0.00774848	0.690645	0.0417779
Penicillins:Aerococcus	55	0.28421	0.12	0.00796451	0.694806	0.0421776
Penicillins:Aerococcus	56	0.285336	0.1	0.00785379	0.697691	0.0425812
Penicillins:Aerococcus	57	0.286492	0.17	0.00792551	0.702256	0.0429893
Penicillins:Aerococcus	58	0.287678	0.15	0.00786215	0.706777	0.0434025
Penicillins:Aerococcus	59	0.288896	0.15	0.00776724	0.71196	0.0438213
Penicillins:Aerococcus	60	0.290146	0.1	0.00902362	0.715081	0.0442466
Penicillins:Aerococcus	61	0.291429	0.1	0.00796106	0.716326	0.0446789
Penicillins:Aerococcus	62	0.292745	0.1	0.00761713	0.71912	0.0451191
Penicillins:Aerococcus	63	0.294095	0.1	0.00506919	0.720955	0.045568
Penicillins:Aerococcus	64	0.295481	0.07	0.00483884	0.724574	0.0460264
Penicillins:Aerococcus	65	0.296902	0.07	0.00461956	0.727624	0.0464953
Penicillins:Aerococcus	66	0.29836	0.07	0.00822313	0.734179	0.0469755
Penicillins:Aerococcus	67	0.299856	0.09	0.0070966	0.736405	0.0474679
Penicillins:Aerococcus	68	0.30139	0.07	0.00702298	0.740767	0.0479737
Penicillins:Aerococcus	68	0.30139	0.08	0.00702298	0.740767	0.0479737
Penicillins:Aerococcus	69	0.302963	0.08	0.00753991	0.744183	0.0484937
Penicillins:Aerococcus	70	0.304575	0.07	0.00703314	0.745204	0.049029
Penicillins:Aerococcus	71	0.306228	0.07	0.00798781	0.750991	0.0495806
Penicillins:Aerococcus	72	0.307923	0.07	0.0086382	0.755437	0.0501495
Penicillins:Aerococcus	73	0.309659	0.07	0.00631669	0.758554	0.0507368
Penicillins:Aerococcus	74	0.311437	0.07	0.00787337	0.763407	0.0513434
Penicillins:Aerococcus	75	0.313259	0.07	0.00574828	0.766725	0.0519705
Penicillins:Aerococcus	76	0.315124	0.07	0.00645851	0.771769	0.0526189
Penicillins:Aerococcus	77	0.317032	0.07	0.00147205	0.771178	0.0532896
Penicillins:Aerococcus	78	0.318985	0.06	0.00132863	0.777116	0.0539836
Penicillins:Aerococcus	79	0.320982	0.06	0.00201723	0.779484	0.0547017
Penicillins:Aerococcus	80	0.323024	0.06	0.00614303	0.789863	0.0554448
Penicillins:Aerococcus	81	0.32511	0.06	0.00607172	0.798486	0.0562134
Penicillins:Aerococcus	82	0.32724	0.06	0.00600326	0.80358	0.0570084
Penicillins:Aerococcus	83	0.329415	0.06	0.00586908	0.808343	0.0578301
Penicillins:Aerococcus	84	0.331634	0.06	0.00564724	0.814728	0.0586792
Penicillins:Aerococcus	85	0.333897	0.04	0.00543538	0.820592	0.0595558
Penicillins:Aerococcus	86	0.336203	0.04	0.00601475	0.825759	0.0604603
Penicillins:Aerococcus	87	0.338553	0.04	0.00597406	0.830523	0.0613928
Penicillins:Aerococcus	88	0.340945	0.04	0.00506557	0.834947	0.0623532
Penicillins:Aerococcus	89	0.343379	0.04	0.00143956	0.836528	0.0633416
Penicillins:Aerococcus	90	0.345854	0.04	0.00133625	0.840931	0.0643578
Penicillins:Aerococcus	91	0.348369	0.04	0.00423579	0.847462	0.0654016
Penicillins:Aerococcus	92	0.350925	0.04	0.005305	0.851149	0.0664727
Penicillins:Aerococcus	93	0.353519	0.04	0.00354182	0.854966	0.0675709
Penicillins:Aerococcus	93	0.353519	0.08	0.00354182	0.854966	0.0675709
Penicillins:Aerococcus	94	0.356151	0.04	0.00668329	0.862595	0.0686958
Penicillins:Aerococcus	95	0.358819	0.04	0.00506393	0.86574	0.0698471
Penicillins:Aerococcus	96	0.361524	0.04	0.000177476	0.867487	0.0710246
Penicillins:Aerococcus	97	0.364263	0.04	0.00559948	0.878296	0.0722277
Penicillins:Aerococcus	98	0.367035	0.04	0.00512492	0.883559	0.0734563
Penicillins:Aerococcus	99	0.369839	0.05	0.000656245	0.885197	0.0747099
Penicillins:Aerococcus	100	0.372674	0.05	0.00491105	0.89442	0.0759883
Penicillins:Aerococcus	101	0.375538	0.05	0.00451351	0.898668	0.0772911
Penicillins:Citrobacter	max	0.366161	0.18	0.022242	0.833915	0.0558763
Penicillins:Citrobacter	min	0.130911	0.05	0.000816058	0.356799	0.013039
Penicillins:Citrobacter	age_max	0.749998	1	0	1	0.114141
Penicillins:Citrobacter	age_min	0.270926	0	0	1	0.147734
Penicillins:Citrobacter	zero	0.159043	0.05	0.00515886	0.440153	0.0180116
Penicillins:Citrobacter	hundred	0.328997	0.06	0.00144779	0.830124	0.0642595
Penicillins:Citrobacter	max_difference	0.235251	0.07	0.00238071	0.607728	0.0343333
Penicillins:Citrobacter	age_max_difference	0.479072	1	-0.89	1	0.454577
Penicillins:Citrobacter	zero_hundred_difference	0.169954	0	-0.195957	0.66963	0.050685
Penicillins:Citrobacter	1	0.159043	0.05	0.00515886	0.440153	0.0180116
Penicillins:Citrobacter	2	0.159717	0.05	0.00547382	0.438418	0.0177942
Penicillins:Citrobacter	3	0.160439	0.05	0.00656606	0.437274	0.0175997
Penicillins:Citrobacter	4	0.161208	0.05	0.0046356	0.43359	0.0174273
Penicillins:Citrobacter	5	0.162023	0.05	0.00634508	0.434244	0.0172762
Penicillins:Citrobacter	6	0.162882	0.07	0.00653549	0.433397	0.0171456
Penicillins:Citrobacter	7	0.163784	0.07	0.00723051	0.432588	0.0170349
Penicillins:Citrobacter	8	0.164727	0.07	0.00657003	0.431108	0.0169433
Penicillins:Citrobacter	9	0.165712	0.06	0.00485355	0.430907	0.0168702
Penicillins:Citrobacter	10	0.166735	0.06	0.00600957	0.432182	0.0168148
Penicillins:Citrobacter	11	0.167795	0.05	0.00492423	0.430465	0.0167766
Penicillins:Citrobacter	12	0.168892	0.05	0.00496505	0.431825	0.0167548
Penicillins:Citrobacter	13	0.170024	0.05	0.00952755	0.43509	0.016749
Penicillins:Citrobacter	14	0.171189	0.05	0.00666295	0.431164	0.0167584
Penicillins:Citrobacter	15	0.172385	0.05	0.00832413	0.433664	0.0167825
Penicillins:Citrobacter	16	0.173613	0.05	0.00846398	0.435641	0.0168208
Penicillins:Citrobacter	17	0.174869	0.05	0.00638688	0.434471	0.0168726
Penicillins:Citrobacter	18	0.176154	0.05	0.00648953	0.437689	0.0169375
Penicillins:Citrobacter	19	0.177465	0.06	0.00536198	0.439471	0.0170149
Penicillins:Citrobacter	20	0.178801	0.06	0.00399515	0.440095	0.0171044
Penicillins:Citrobacter	21	0.18016	0.06	0.00591488	0.442212	0.0172053
Penicillins:Citrobacter	22	0.181543	0.06	0.00688817	0.445208	0.0173173
Penicillins:Citrobacter	23	0.182947	0.06	0.009503	0.449827	0.0174399
Penicillins:Citrobacter	24	0.184371	0.06	0.00932401	0.45212	0.0175726
Penicillins:Citrobacter	25	0.185814	0.06	0.0104851	0.457674	0.017715
Penicillins:Citrobacter	26	0.187276	0.06	0.00998195	0.459365	0.0178666
Penicillins:Citrobacter	27	0.188754	0.06	0.0101835	0.460846	0.0180271
Penicillins:Citrobacter	28	0.190248	0.06	0.0113965	0.46525	0.0181961
Penicillins:Citrobacter	29	0.191757	0.06	0.0104715	0.46535	0.0183732
Penicillins:Citrobacter	30	0.19328	0.06	0.00923621	0.467709	0.018558
Penicillins:Citrobacter	31	0.194816	0.13	0.00452058	0.467293	0.0187503
Penicillins:Citrobacter	32	0.196365	0.1	0.00675864	0.472848	0.0189497
Penicillins:Citrobacter	33	0.197925	0.1	0.0103449	0.480236	0.0191559
Penicillins:Citrobacter	34	0.199496	0.1	0.010897	0.48376	0.0193688
Penicillins:Citrobacter	35	0.201077	0.1	0.0137546	0.490589	0.0195881
Penicillins:Citrobacter	36	0.202668	0.1	0.00805392	0.486678	0.0198136
Penicillins:Citrobacter	37	0.204268	0.1	0.00811909	0.487967	0.0200451
Penicillins:Citrobacter	38	0.205877	0.1	0.00781783	0.491608	0.0202826
Penicillins:Citrobacter	39	0.207494	0.08	0.0138489	0.499877	0.0205259
Penicillins:Citrobacter	40	0.209119	0.08	0.00821183	0.495897	0.0207751
Penicillins:Citrobacter	41	0.210752	0.08	0.0133651	0.502335	0.02103
Penicillins:Citrobacter	42	0.212392	0.08	0.0129153	0.504286	0.0212908
Penicillins:Citrobacter	43	0.214039	0.08	0.00899194	0.505711	0.0215574
Penicillins:Citrobacter	44	0.215693	0.09	0.0138604	0.513887	0.0218301
Penicillins:Citrobacter	45	0.217355	0.09	0.0159062	0.520693	0.022109
Penicillins:Citrobacter	46	0.219023	0.09	0.0137577	0.521937	0.0223942
Penicillins:Citrobacter	47	0.220698	0.09	0.0154095	0.524735	0.0226861
Penicillins:Citrobacter	48	0.222381	0.08	0.0155443	0.52878	0.0229849
Penicillins:Citrobacter	49	0.224071	0.09	0.0154459	0.5336	0.0232909
Penicillins:Citrobacter	50	0.225768	0.08	0.0178505	0.540076	0.0236045
Penicillins:Citrobacter	50	0.225768	0.09	0.0178505	0.540076	0.0236045
Penicillins:Citrobacter	51	0.227473	0.08	0.01593	0.543566	0.0239262
Penicillins:Citrobacter	52	0.229185	0.08	0.0151114	0.547453	0.0242565
Penicillins:Citrobacter	53	0.230906	0.08	0.00742376	0.543093	0.0245957
Penicillins:Citrobacter	54	0.232636	0.08	0.00743603	0.546172	0.0249446
Penicillins:Citrobacter	55	0.234374	0.08	0.00817337	0.552222	0.0253036
Penicillins:Citrobacter	56	0.236122	0.08	0.0121683	0.561827	0.0256735
Penicillins:Citrobacter	57	0.237879	0.08	0.00741119	0.55978	0.0260549
Penicillins:Citrobacter	58	0.239647	0.08	0.00870096	0.564852	0.0264485
Penicillins:Citrobacter	59	0.241425	0.11	0.00873101	0.570743	0.0268552
Penicillins:Citrobacter	60	0.243214	0.11	0.00602395	0.572161	0.0272755
Penicillins:Citrobacter	61	0.245015	0.08	0.0070049	0.576047	0.0277104
Penicillins:Citrobacter	62	0.246828	0.11	0.00868232	0.582738	0.0281607
Penicillins:Citrobacter	63	0.248653	0.11	0.0066744	0.583705	0.0286272
Penicillins:Citrobacter	64	0.250492	0.11	0.00863216	0.589329	0.0291108
Penicillins:Citrobacter	65	0.252343	0.11	0.00979922	0.593708	0.0296123
Penicillins:Citrobacter	66	0.254209	0.11	0.0152051	0.60494	0.0301326
Penicillins:Citrobacter	67	0.256089	0.11	0.0157418	0.610139	0.0306725
Penicillins:Citrobacter	68	0.257983	0.11	0.0125712	0.614237	0.0312329
Penicillins:Citrobacter	69	0.259893	0.11	0.00779024	0.616038	0.0318146
Penicillins:Citrobacter	70	0.261818	0.11	0.00727418	0.622103	0.0324183
Penicillins:Citrobacter	71	0.263758	0.11	0.00793292	0.630375	0.033045
Penicillins:Citrobacter	72	0.265715	0.11	0.0130333	0.642268	0.0336952
Penicillins:Citrobacter	73	0.267687	0.13	0.0143379	0.649659	0.0343697
Penicillins:Citrobacter	74	0.269676	0.13	0.0122696	0.654528	0.0350692
Penicillins:Citrobacter	75	0.271682	0.13	0.0147976	0.66204	0.0357942
Penicillins:Citrobacter	76	0.273704	0.18	0.0136255	0.66756	0.0365454
Penicillins:Citrobacter	77	0.275742	0.12	0.00798453	0.66989	0.0373231
Penicillins:Citrobacter	78	0.277798	0.12	0.00492854	0.674508	0.0381279
Penicillins:Citrobacter	79	0.279869	0.12	0.0135056	0.689128	0.0389601
Penicillins:Citrobacter	80	0.281958	0.12	0.0137642	0.695297	0.03982
Penicillins:Citrobacter	81	0.284062	0.13	0.00893458	0.697336	0.0407079
Penicillins:Citrobacter	82	0.286183	0.13	0.00997086	0.704558	0.0416239
Penicillins:Citrobacter	83	0.28832	0.12	0.00483687	0.70553	0.0425683
Penicillins:Citrobacter	84	0.290472	0.13	0.00886003	0.715257	0.043541
Penicillins:Citrobacter	85	0.29264	0.1	0.00508469	0.719744	0.044542
Penicillins:Citrobacter	86	0.294822	0.13	0.00474819	0.72548	0.0455714
Penicillins:Citrobacter	87	0.297019	0.1	0.00256991	0.731095	0.046629
Penicillins:Citrobacter	88	0.299231	0.1	0.00372916	0.73894	0.0477147
Penicillins:Citrobacter	89	0.301456	0.1	0.00584063	0.747436	0.0488283
Penicillins:Citrobacter	90	0.303694	0.09	0.00614115	0.756742	0.0499696
Penicillins:Citrobacter	91	0.305945	0.09	0.00678846	0.765464	0.0511383
Penicillins:Citrobacter	92	0.308208	0.09	0.00658426	0.771439	0.0523343
Penicillins:Citrobacter	93	0.310482	0.09	0.00162305	0.77419	0.0535571
Penicillins:Citrobacter	94	0.312767	0.09	0.0026163	0.781947	0.0548065
Penicillins:Citrobacter	95	0.315062	0.1	0.00137771	0.786684	0.0560821
Penicillins:Citrobacter	96	0.317366	0.06	0.00523639	0.798113	0.0573834
Penicillins:Citrobacter	97	0.319679	0.06	0.0015895	0.802669	0.0587101
Penicillins:Citrobacter	98	0.321999	0.06	0.000156653	0.806758	0.0600617
Penicillins:Citrobacter	99	0.324327	0.06	0.00136058	0.815328	0.0614375
Penicillins:Citrobacter	100	0.32666	0.06	0.000893461	0.821551	0.062837
Penicillins:Citrobacter	101	0.328997	0.06	0.00144779	0.830124	0.0642595
Penicillins:Enterobacter	max	0.187196	0.08	0.00966871	0.51302	0.0230159
Penicillins:Enterobacter	min	0.0826435	0.02	0.000549908	0.2439	0.00645319
Penicillins:Enterobacter	age_max	0.494094	1	0	1	0.191238
Penicillins:Enterobacter	age_min	0.51829	1	0	1	0.167846
Penicillins:Enterobacter	zero	0.135536	0.03	0.00216627	0.397417	0.015887
Penicillins:Enterobacter	hundred	0.141138	0.03	0.00143645	0.458066	0.0206079
Penicillins:Enterobacter	max_difference	0.104553	0.03	0.000970782	0.316157	0.00990342
Penicillins:Enterobacter	age_max_difference	-0.024196	-1	-1	1	0.634963
Penicillins:Enterobacter	zero_hundred_difference	0.00560234	0	-0.248757	0.307531	0.0159136
Penicillins:Enterobacter	1	0.135536	0.03	0.00216627	0.397417	0.015887
Penicillins:Enterobacter	2	0.134387	0.04	0.0022426	0.392362	0.0154113
Penicillins:Enterobacter	3	0.133282	0.04	0.00308731	0.38587	0.014961
Penicillins:Enterobacter	4	0.13222	0.04	0.00240249	0.38491	0.0145351
Penicillins:Enterobacter	5	0.131201	0.04	0.00329051	0.380069	0.0141326
Penicillins:Enterobacter	6	0.130224	0.04	0.00339594	0.374806	0.0137527
Penicillins:Enterobacter	7	0.129288	0.04	0.00385974	0.371491	0.0133944
Penicillins:Enterobacter	8	0.128391	0.04	0.00361466	0.36521	0.0130568
Penicillins:Enterobacter	9	0.127533	0.04	0.00372801	0.360992	0.012739
Penicillins:Enterobacter	10	0.126712	0.04	0.00384407	0.355471	0.0124402
Penicillins:Enterobacter	11	0.125928	0.04	0.00393611	0.35292	0.0121594
Penicillins:Enterobacter	12	0.12518	0.04	0.00314846	0.350221	0.011896
Penicillins:Enterobacter	13	0.124467	0.04	0.00396796	0.349582	0.011649
Penicillins:Enterobacter	14	0.123786	0.04	0.00336436	0.346431	0.0114176
Penicillins:Enterobacter	15	0.123139	0.04	0.00482584	0.344868	0.0112013
Penicillins:Enterobacter	16	0.122523	0.04	0.0059458	0.344119	0.0109991
Penicillins:Enterobacter	17	0.121937	0.04	0.00371275	0.337208	0.0108105
Penicillins:Enterobacter	18	0.121381	0.04	0.00383573	0.334169	0.0106347
Penicillins:Enterobacter	19	0.120853	0.04	0.00396228	0.332206	0.0104711
Penicillins:Enterobacter	20	0.120353	0.04	0.00516005	0.331695	0.0103191
Penicillins:Enterobacter	21	0.119879	0.04	0.00420618	0.327634	0.010178
Penicillins:Enterobacter	22	0.119431	0.04	0.00424938	0.325432	0.0100474
Penicillins:Enterobacter	23	0.119008	0.04	0.00429583	0.325333	0.00992667
Penicillins:Enterobacter	24	0.118608	0.04	0.00434561	0.32376	0.00981527
Penicillins:Enterobacter	25	0.118232	0.04	0.00439883	0.323184	0.00971273
Penicillins:Enterobacter	26	0.117878	0.04	0.00609203	0.323481	0.00961858
Penicillins:Enterobacter	27	0.117546	0.04	0.00451604	0.320335	0.00953238
Penicillins:Enterobacter	28	0.117234	0.04	0.00453297	0.318419	0.0094537
Penicillins:Enterobacter	29	0.116942	0.04	0.00464846	0.318542	0.00938214
Penicillins:Enterobacter	30	0.116669	0.04	0.00449576	0.316584	0.00931734
Penicillins:Enterobacter	31	0.116415	0.04	0.00616478	0.317217	0.00925895
Penicillins:Enterobacter	32	0.116179	0.04	0.00566131	0.315155	0.00920662
Penicillins:Enterobacter	33	0.11596	0.04	0.00571849	0.314051	0.00916005
Penicillins:Enterobacter	34	0.115758	0.04	0.00586966	0.313394	0.00911897
Penicillins:Enterobacter	35	0.115572	0.04	0.00576197	0.312466	0.00908308
Penicillins:Enterobacter	36	0.115402	0.04	0.00524966	0.31044	0.00905216
Penicillins:Enterobacter	37	0.115247	0.04	0.00535556	0.310356	0.00902598
Penicillins:Enterobacter	38	0.115107	0.04	0.00544693	0.309656	0.00900432
Penicillins:Enterobacter	39	0.114982	0.04	0.00558468	0.309368	0.00898699
Penicillins:Enterobacter	40	0.114871	0.04	0.00604528	0.309999	0.00897384
Penicillins:Enterobacter	41	0.114773	0.04	0.00560521	0.308504	0.0089647
Penicillins:Enterobacter	42	0.114689	0.05	0.00554637	0.308048	0.00895944
Penicillins:Enterobacter	43	0.114617	0.05	0.00597588	0.30789	0.00895795
Penicillins:Enterobacter	44	0.114559	0.05	0.00595561	0.306867	0.00896012
Penicillins:Enterobacter	45	0.114514	0.05	0.00609552	0.305912	0.00896588
Penicillins:Enterobacter	46	0.114481	0.06	0.00529552	0.306234	0.00897516
Penicillins:Enterobacter	47	0.114461	0.06	0.00457353	0.305902	0.00898791
Penicillins:Enterobacter	48	0.114453	0.06	0.00502019	0.306148	0.00900411
Penicillins:Enterobacter	49	0.114458	0.05	0.00587519	0.305956	0.00902373
Penicillins:Enterobacter	50	0.114474	0.04	0.0047144	0.305312	0.00904679
Penicillins:Enterobacter	50	0.114474	0.05	0.0047144	0.305312	0.00904679
Penicillins:Enterobacter	51	0.114504	0.04	0.00421935	0.305438	0.00907329
Penicillins:Enterobacter	52	0.114545	0.06	0.00413402	0.305452	0.00910328
Penicillins:Enterobacter	53	0.114599	0.04	0.00404995	0.305306	0.00913681
Penicillins:Enterobacter	54	0.114666	0.05	0.00396715	0.305617	0.00917395
Penicillins:Enterobacter	55	0.114745	0.05	0.00383408	0.307064	0.00921477
Penicillins:Enterobacter	56	0.114838	0.05	0.00486092	0.308453	0.00925939
Penicillins:Enterobacter	57	0.114943	0.05	0.00352811	0.307711	0.00930792
Penicillins:Enterobacter	58	0.115062	0.05	0.00560568	0.31071	0.00936051
Penicillins:Enterobacter	59	0.115195	0.05	0.00632074	0.314715	0.00941729
Penicillins:Enterobacter	60	0.115341	0.05	0.0031136	0.311793	0.00947845
Penicillins:Enterobacter	61	0.115503	0.04	0.00535146	0.315505	0.00954417
Penicillins:Enterobacter	62	0.115678	0.04	0.00531263	0.316682	0.00961466
Penicillins:Enterobacter	63	0.11587	0.05	0.00327744	0.31494	0.00969015
Penicillins:Enterobacter	64	0.116076	0.05	0.00456828	0.317798	0.00977088
Penicillins:Enterobacter	65	0.116299	0.05	0.00453605	0.318438	0.00985711
Penicillins:Enterobacter	65	0.116299	0.06	0.00453605	0.318438	0.00985711
Penicillins:Enterobacter	66	0.116539	0.05	0.00576746	0.32214	0.00994913
Penicillins:Enterobacter	67	0.116795	0.05	0.00232356	0.320518	0.0100472
Penicillins:Enterobacter	68	0.11707	0.06	0.00444474	0.324073	0.0101518
Penicillins:Enterobacter	69	0.117363	0.06	0.00543527	0.327644	0.010263
Penicillins:Enterobacter	70	0.117675	0.06	0.00513023	0.329412	0.0103814
Penicillins:Enterobacter	71	0.118006	0.03	0.0051025	0.3316	0.0105074
Penicillins:Enterobacter	71	0.118006	0.06	0.0051025	0.3316	0.0105074
Penicillins:Enterobacter	72	0.118358	0.03	0.00273886	0.331606	0.0106412
Penicillins:Enterobacter	73	0.118731	0.03	0.00479398	0.335531	0.0107834
Penicillins:Enterobacter	74	0.119126	0.03	0.00463859	0.33959	0.0109344
Penicillins:Enterobacter	75	0.119543	0.03	0.00499101	0.343074	0.0110946
Penicillins:Enterobacter	76	0.119984	0.03	0.00423826	0.345199	0.0112647
Penicillins:Enterobacter	77	0.120449	0.03	0.00418623	0.348281	0.0114451
Penicillins:Enterobacter	78	0.120938	0.03	0.00414207	0.352171	0.0116363
Penicillins:Enterobacter	79	0.121454	0.03	0.00399543	0.355996	0.011839
Penicillins:Enterobacter	80	0.121997	0.03	0.00375676	0.359943	0.0120537
Penicillins:Enterobacter	81	0.122567	0.04	0.00432236	0.36493	0.012281
Penicillins:Enterobacter	82	0.123165	0.04	0.0041158	0.36692	0.0125216
Penicillins:Enterobacter	83	0.123793	0.04	0.0033524	0.368941	0.0127762
Penicillins:Enterobacter	84	0.124451	0.04	0.00322349	0.371882	0.0130455
Penicillins:Enterobacter	85	0.125141	0.03	0.00309759	0.37332	0.0133301
Penicillins:Enterobacter	86	0.125862	0.04	0.00193017	0.373616	0.0136307
Penicillins:Enterobacter	87	0.126617	0.04	0.00342746	0.380397	0.0139482
Penicillins:Enterobacter	88	0.127405	0.04	0.00183815	0.381782	0.0142833
Penicillins:Enterobacter	89	0.128229	0.04	0.0017935	0.385962	0.0146368
Penicillins:Enterobacter	90	0.129088	0.03	0.000879542	0.391629	0.0150095
Penicillins:Enterobacter	91	0.129984	0.03	0.00170684	0.396989	0.0154021
Penicillins:Enterobacter	92	0.130917	0.03	0.000807746	0.398547	0.0158156
Penicillins:Enterobacter	93	0.131889	0.03	0.000774046	0.403427	0.0162506
Penicillins:Enterobacter	94	0.1329	0.02	0.00158332	0.411212	0.0167081
Penicillins:Enterobacter	95	0.133951	0.03	0.00154382	0.417413	0.0171889
Penicillins:Enterobacter	96	0.135043	0.03	0.000681041	0.423922	0.0176938
Penicillins:Enterobacter	97	0.136176	0.03	0.000652559	0.430572	0.0182236
Penicillins:Enterobacter	98	0.137352	0.03	0.00143016	0.439185	0.0187792
Penicillins:Enterobacter	99	0.13857	0.03	0.00139386	0.446212	0.0193612
Penicillins:Enterobacter	100	0.139832	0.03	0.00135832	0.452857	0.0199705
Penicillins:Enterobacter	101	0.141138	0.03	0.00143645	0.458066	0.0206079
Penicillins:Enterococcus	max	0.516971	0.54	0.181147	0.843691	0.0323328
Penicillins:Enterococcus	min	0.195512	0.07	0.0110041	0.461672	0.0171859
Penicillins:Enterococcus	age_max	0.582334	0.55	0.3	0.88	0.0174626
Penicillins:Enterococcus	age_min	0.217954	0	0	1	0.170246
Penicillins:Enterococcus	zero	0.211852	0.09	0.0183164	0.498504	0.01942
Penicillins:Enterococcus	hundred	0.331566	0.24	0.0246484	0.709581	0.0376845
Penicillins:Enterococcus	max_difference	0.32146	0.25	0.0753724	0.561106	0.0166389
Penicillins:Enterococcus	age_max_difference	0.36438	0.55	-0.69	0.88	0.25433
Penicillins:Enterococcus	zero_hundred_difference	0.119714	0.04	-0.163882	0.464679	0.0251833
Penicillins:Enterococcus	1	0.211852	0.09	0.0183164	0.498504	0.01942
Penicillins:Enterococcus	2	0.219227	0.11	0.0131586	0.502856	0.0198497
Penicillins:Enterococcus	3	0.226698	0.12	0.0227399	0.521379	0.0202749
Penicillins:Enterococcus	4	0.234257	0.13	0.0210805	0.526671	0.020695
Penicillins:Enterococcus	5	0.241892	0.14	0.0267154	0.539338	0.0211092
Penicillins:Enterococcus	6	0.249591	0.15	0.0287093	0.548537	0.0215168
Penicillins:Enterococcus	7	0.257344	0.15	0.0295831	0.554973	0.0219171
Penicillins:Enterococcus	8	0.265138	0.16	0.0318795	0.564073	0.0223096
Penicillins:Enterococcus	9	0.272961	0.16	0.0401608	0.576933	0.0226938
Penicillins:Enterococcus	10	0.280801	0.17	0.0354464	0.57805	0.0230692
Penicillins:Enterococcus	11	0.288645	0.19	0.0409234	0.58843	0.0234355
Penicillins:Enterococcus	12	0.296481	0.2	0.0457981	0.599346	0.0237923
Penicillins:Enterococcus	13	0.304297	0.17	0.0489212	0.60821	0.0241393
Penicillins:Enterococcus	14	0.312079	0.2	0.0525881	0.61805	0.0244763
Penicillins:Enterococcus	15	0.319817	0.21	0.0558486	0.626649	0.0248033
Penicillins:Enterococcus	16	0.327497	0.22	0.0660459	0.643025	0.02512
Penicillins:Enterococcus	17	0.335109	0.21	0.0758335	0.657269	0.0254266
Penicillins:Enterococcus	18	0.34264	0.31	0.0785564	0.664293	0.0257228
Penicillins:Enterococcus	19	0.350081	0.22	0.0728465	0.662882	0.0260089
Penicillins:Enterococcus	20	0.35742	0.22	0.0811055	0.675596	0.0262848
Penicillins:Enterococcus	21	0.364648	0.31	0.0920271	0.690513	0.0265508
Penicillins:Enterococcus	22	0.371754	0.31	0.0851551	0.686258	0.0268069
Penicillins:Enterococcus	23	0.37873	0.27	0.0890684	0.69287	0.0270534
Penicillins:Enterococcus	24	0.385568	0.32	0.0922562	0.697835	0.0272905
Penicillins:Enterococcus	25	0.392259	0.35	0.0966873	0.705966	0.0275183
Penicillins:Enterococcus	26	0.398797	0.36	0.102617	0.715117	0.0277372
Penicillins:Enterococcus	27	0.405173	0.38	0.108093	0.723175	0.0279476
Penicillins:Enterococcus	28	0.411382	0.4	0.122032	0.740053	0.0281495
Penicillins:Enterococcus	29	0.417418	0.41	0.126155	0.746324	0.0283435
Penicillins:Enterococcus	30	0.423276	0.33	0.131484	0.753239	0.0285299
Penicillins:Enterococcus	31	0.428952	0.41	0.135921	0.760291	0.0287089
Penicillins:Enterococcus	32	0.434439	0.42	0.133892	0.760312	0.028881
Penicillins:Enterococcus	33	0.439736	0.41	0.139127	0.767402	0.0290466
Penicillins:Enterococcus	34	0.444839	0.43	0.139307	0.769575	0.029206
Penicillins:Enterococcus	35	0.449744	0.36	0.140188	0.772989	0.0293597
Penicillins:Enterococcus	36	0.454449	0.53	0.15024	0.784724	0.0295081
Penicillins:Enterococcus	37	0.458951	0.44	0.155854	0.792929	0.0296515
Penicillins:Enterococcus	38	0.46325	0.44	0.14932	0.788011	0.0297904
Penicillins:Enterococcus	39	0.467343	0.53	0.152738	0.791557	0.0299252
Penicillins:Enterococcus	40	0.471229	0.53	0.155813	0.796553	0.0300564
Penicillins:Enterococcus	41	0.474907	0.43	0.159237	0.802061	0.0301842
Penicillins:Enterococcus	42	0.478376	0.49	0.160982	0.804243	0.0303093
Penicillins:Enterococcus	43	0.481635	0.5	0.164353	0.809137	0.0304318
Penicillins:Enterococcus	44	0.484685	0.5	0.164723	0.811376	0.0305523
Penicillins:Enterococcus	45	0.487524	0.45	0.167677	0.816026	0.0306712
Penicillins:Enterococcus	46	0.490153	0.48	0.168449	0.818068	0.0307887
Penicillins:Enterococcus	47	0.492571	0.54	0.166419	0.817678	0.0309054
Penicillins:Enterococcus	48	0.494778	0.54	0.165537	0.817951	0.0310215
Penicillins:Enterococcus	49	0.496776	0.54	0.170078	0.82369	0.0311375
Penicillins:Enterococcus	50	0.498562	0.54	0.169782	0.824943	0.0312536
Penicillins:Enterococcus	51	0.500139	0.54	0.175216	0.830363	0.0313701
Penicillins:Enterococcus	52	0.501506	0.5	0.17581	0.83117	0.0314875
Penicillins:Enterococcus	53	0.502664	0.5	0.17649	0.833713	0.0316059
Penicillins:Enterococcus	54	0.503613	0.5	0.17704	0.835181	0.0317257
Penicillins:Enterococcus	55	0.504352	0.5	0.174595	0.833591	0.031847
Penicillins:Enterococcus	56	0.504884	0.55	0.175735	0.836163	0.0319703
Penicillins:Enterococcus	57	0.505207	0.59	0.177018	0.837349	0.0320956
Penicillins:Enterococcus	58	0.505322	0.51	0.180254	0.842434	0.0322231
Penicillins:Enterococcus	59	0.50523	0.51	0.179565	0.842406	0.0323532
Penicillins:Enterococcus	60	0.504931	0.51	0.177985	0.842159	0.0324858
Penicillins:Enterococcus	61	0.504426	0.51	0.176876	0.841663	0.0326212
Penicillins:Enterococcus	62	0.503714	0.51	0.175014	0.841592	0.0327594
Penicillins:Enterococcus	63	0.502796	0.5	0.171426	0.840707	0.0329005
Penicillins:Enterococcus	64	0.501673	0.51	0.161985	0.833717	0.0330447
Penicillins:Enterococcus	65	0.500345	0.52	0.158095	0.831781	0.0331919
Penicillins:Enterococcus	66	0.498812	0.52	0.156319	0.830947	0.033342
Penicillins:Enterococcus	67	0.497075	0.52	0.15447	0.831651	0.0334952
Penicillins:Enterococcus	68	0.495135	0.52	0.150679	0.830088	0.0336513
Penicillins:Enterococcus	69	0.492993	0.51	0.149729	0.831367	0.0338103
Penicillins:Enterococcus	70	0.490648	0.51	0.144619	0.827477	0.0339719
Penicillins:Enterococcus	71	0.488102	0.51	0.135599	0.819229	0.0341361
Penicillins:Enterococcus	72	0.485357	0.44	0.132887	0.817473	0.0343027
Penicillins:Enterococcus	73	0.482412	0.44	0.130761	0.816561	0.0344713
Penicillins:Enterococcus	74	0.47927	0.49	0.130118	0.816074	0.0346417
Penicillins:Enterococcus	75	0.475932	0.52	0.127884	0.815179	0.0348137
Penicillins:Enterococcus	76	0.472399	0.52	0.12409	0.813813	0.0349867
Penicillins:Enterococcus	77	0.468673	0.39	0.115104	0.806438	0.0351604
Penicillins:Enterococcus	78	0.464757	0.39	0.111812	0.802855	0.0353344
Penicillins:Enterococcus	78	0.464757	0.51	0.111812	0.802855	0.0353344
Penicillins:Enterococcus	79	0.460652	0.38	0.109498	0.800188	0.035508
Penicillins:Enterococcus	80	0.456362	0.38	0.106032	0.800113	0.0356809
Penicillins:Enterococcus	81	0.451889	0.44	0.0988588	0.795062	0.0358522
Penicillins:Enterococcus	81	0.451889	0.49	0.0988588	0.795062	0.0358522
Penicillins:Enterococcus	81	0.451889	0.5	0.0988588	0.795062	0.0358522
Penicillins:Enterococcus	82	0.447237	0.49	0.0971356	0.794642	0.0360214
Penicillins:Enterococcus	83	0.442409	0.46	0.0943003	0.792319	0.0361878
Penicillins:Enterococcus	84	0.437408	0.47	0.0884765	0.787367	0.0363506
Penicillins:Enterococcus	85	0.432239	0.31	0.0817991	0.781392	0.036509
Penicillins:Enterococcus	86	0.426907	0.31	0.0705899	0.770175	0.0366622
Penicillins:Enterococcus	87	0.421417	0.3	0.0760069	0.776498	0.0368092
Penicillins:Enterococcus	87	0.421417	0.49	0.0760069	0.776498	0.0368092
Penicillins:Enterococcus	88	0.415773	0.35	0.0755151	0.776582	0.0369491
Penicillins:Enterococcus	89	0.409982	0.33	0.0629123	0.764825	0.0370811
Penicillins:Enterococcus	89	0.409982	0.39	0.0629123	0.764825	0.0370811
Penicillins:Enterococcus	90	0.40405	0.29	0.0914087	0.791732	0.0372041
Penicillins:Enterococcus	91	0.397982	0.38	0.0646729	0.765754	0.0373171
Penicillins:Enterococcus	92	0.391787	0.38	0.0637762	0.764846	0.0374192
Penicillins:Enterococcus	93	0.38547	0.27	0.0557206	0.755563	0.0375093
Penicillins:Enterococcus	94	0.379041	0.26	0.0544678	0.753363	0.0375864
Penicillins:Enterococcus	95	0.372506	0.26	0.0528902	0.750386	0.0376495
Penicillins:Enterococcus	96	0.365874	0.2	0.0497752	0.746815	0.0376978
Penicillins:Enterococcus	97	0.359153	0.24	0.0492941	0.74558	0.0377302
Penicillins:Enterococcus	98	0.352353	0.35	0.0407329	0.73498	0.0377458
Penicillins:Enterococcus	99	0.345482	0.19	0.030512	0.721348	0.0377439
Penicillins:Enterococcus	99	0.345482	0.31	0.030512	0.721348	0.0377439
Penicillins:Enterococcus	100	0.33855	0.18	0.0330291	0.720477	0.0377237
Penicillins:Enterococcus	101	0.331566	0.24	0.0246484	0.709581	0.0376845
Penicillins:Escherichia	max	0.377546	0.25	0.0584096	0.733478	0.0341834
Penicillins:Escherichia	min	0.202038	0.12	0.013661	0.467216	0.0165915
Penicillins:Escherichia	age_max	0.802914	1	0	1	0.141772
Penicillins:Escherichia	age_min	0.254222	0	0	0.72	0.0717042
Penicillins:Escherichia	zero	0.247017	0.11	0.0161552	0.579415	0.0260985
Penicillins:Escherichia	hundred	0.36167	0.25	0.0558593	0.730205	0.0349621
Penicillins:Escherichia	max_difference	0.175508	0.12	0.00645003	0.378959	0.0110829
Penicillins:Escherichia	age_max_difference	0.548692	1	-0.68	1	0.348524
Penicillins:Escherichia	zero_hundred_difference	0.114654	0.06	-0.147705	0.404542	0.0190915
Penicillins:Escherichia	1	0.247017	0.11	0.0161552	0.579415	0.0260985
Penicillins:Escherichia	2	0.2457	0.12	0.0168412	0.573588	0.025502
Penicillins:Escherichia	3	0.244444	0.13	0.0187263	0.569423	0.0249354
Penicillins:Escherichia	4	0.24325	0.12	0.0154473	0.560423	0.0243978
Penicillins:Escherichia	5	0.242118	0.13	0.0123049	0.552009	0.0238887
Penicillins:Escherichia	6	0.241046	0.14	0.0164799	0.55054	0.0234073
Penicillins:Escherichia	7	0.240035	0.14	0.0167145	0.546267	0.0229529
Penicillins:Escherichia	7	0.240035	0.15	0.0167145	0.546267	0.0229529
Penicillins:Escherichia	8	0.239084	0.14	0.0175639	0.542245	0.0225247
Penicillins:Escherichia	9	0.238192	0.14	0.0177321	0.538309	0.022122
Penicillins:Escherichia	10	0.23736	0.14	0.0134835	0.530516	0.0217441
Penicillins:Escherichia	11	0.236586	0.16	0.0190576	0.531616	0.0213901
Penicillins:Escherichia	12	0.235869	0.16	0.0203383	0.529428	0.0210594
Penicillins:Escherichia	13	0.23521	0.16	0.0193306	0.526041	0.0207512
Penicillins:Escherichia	14	0.234608	0.13	0.0218435	0.524568	0.0204648
Penicillins:Escherichia	15	0.234061	0.13	0.0216512	0.520974	0.0201993
Penicillins:Escherichia	16	0.23357	0.13	0.0181833	0.513913	0.0199542
Penicillins:Escherichia	17	0.233133	0.13	0.0196765	0.512971	0.0197288
Penicillins:Escherichia	18	0.23275	0.15	0.0188595	0.509757	0.0195222
Penicillins:Escherichia	19	0.232421	0.13	0.0193213	0.507322	0.0193339
Penicillins:Escherichia	20	0.232144	0.15	0.0195489	0.505822	0.0191631
Penicillins:Escherichia	21	0.231919	0.13	0.019675	0.503897	0.0190092
Penicillins:Escherichia	21	0.231919	0.15	0.019675	0.503897	0.0190092
Penicillins:Escherichia	22	0.231745	0.15	0.0241053	0.50809	0.0188717
Penicillins:Escherichia	23	0.231621	0.13	0.022471	0.505789	0.0187497
Penicillins:Escherichia	24	0.231548	0.17	0.0204766	0.502351	0.0186429
Penicillins:Escherichia	25	0.231524	0.14	0.0239891	0.504654	0.0185505
Penicillins:Escherichia	26	0.231548	0.17	0.0249399	0.505224	0.0184721
Penicillins:Escherichia	27	0.231621	0.17	0.0177989	0.496825	0.018407
Penicillins:Escherichia	28	0.231741	0.17	0.0212384	0.49886	0.0183547
Penicillins:Escherichia	29	0.231908	0.17	0.0215939	0.498592	0.0183148
Penicillins:Escherichia	30	0.232122	0.17	0.0218532	0.497598	0.0182867
Penicillins:Escherichia	31	0.232381	0.19	0.02212	0.49827	0.0182699
Penicillins:Escherichia	32	0.232686	0.19	0.0223944	0.498438	0.0182641
Penicillins:Escherichia	33	0.233035	0.18	0.0226626	0.498433	0.0182687
Penicillins:Escherichia	34	0.233429	0.18	0.0307234	0.507491	0.0182833
Penicillins:Escherichia	35	0.233867	0.18	0.030712	0.508062	0.0183076
Penicillins:Escherichia	36	0.234349	0.14	0.0310929	0.508878	0.0183411
Penicillins:Escherichia	37	0.234873	0.19	0.0301326	0.508167	0.0183835
Penicillins:Escherichia	38	0.235441	0.19	0.0314285	0.510432	0.0184344
Penicillins:Escherichia	39	0.236051	0.15	0.0311118	0.510187	0.0184935
Penicillins:Escherichia	40	0.236704	0.13	0.0323942	0.514067	0.0185605
Penicillins:Escherichia	41	0.237399	0.13	0.0321463	0.514154	0.018635
Penicillins:Escherichia	42	0.238135	0.14	0.0242223	0.507505	0.0187169
Penicillins:Escherichia	43	0.238913	0.15	0.0252016	0.509165	0.0188057
Penicillins:Escherichia	44	0.239733	0.2	0.0291075	0.513198	0.0189013
Penicillins:Escherichia	45	0.240593	0.14	0.0331307	0.518432	0.0190034
Penicillins:Escherichia	46	0.241495	0.14	0.0326639	0.519402	0.0191118
Penicillins:Escherichia	47	0.242438	0.15	0.0305242	0.519184	0.0192263
Penicillins:Escherichia	48	0.243423	0.2	0.0305183	0.520408	0.0193467
Penicillins:Escherichia	49	0.244448	0.16	0.025511	0.517914	0.0194728
Penicillins:Escherichia	50	0.245514	0.2	0.0256098	0.520349	0.0196045
Penicillins:Escherichia	51	0.246622	0.15	0.031101	0.527569	0.0197416
Penicillins:Escherichia	51	0.246622	0.17	0.031101	0.527569	0.0197416
Penicillins:Escherichia	52	0.24777	0.17	0.026039	0.525099	0.019884
Penicillins:Escherichia	53	0.24896	0.14	0.0253157	0.526517	0.0200316
Penicillins:Escherichia	54	0.250192	0.17	0.0385276	0.542171	0.0201843
Penicillins:Escherichia	55	0.251465	0.17	0.026288	0.532037	0.020342
Penicillins:Escherichia	56	0.252779	0.17	0.036454	0.543012	0.0205046
Penicillins:Escherichia	57	0.254136	0.17	0.0356099	0.544295	0.0206722
Penicillins:Escherichia	58	0.255535	0.17	0.0367462	0.547515	0.0208445
Penicillins:Escherichia	59	0.256976	0.21	0.036646	0.549388	0.0210218
Penicillins:Escherichia	60	0.258461	0.21	0.0373001	0.553539	0.0212038
Penicillins:Escherichia	61	0.259988	0.21	0.0409106	0.559658	0.0213907
Penicillins:Escherichia	62	0.261559	0.21	0.0435577	0.564911	0.0215825
Penicillins:Escherichia	63	0.263173	0.18	0.0279964	0.551748	0.0217792
Penicillins:Escherichia	64	0.264832	0.21	0.0283442	0.553907	0.0219809
Penicillins:Escherichia	65	0.266535	0.21	0.0271432	0.556086	0.0221876
Penicillins:Escherichia	66	0.268283	0.19	0.0286465	0.558963	0.0223995
Penicillins:Escherichia	67	0.270077	0.19	0.029291	0.562959	0.0226166
Penicillins:Escherichia	68	0.271917	0.19	0.0395179	0.575619	0.0228391
Penicillins:Escherichia	69	0.273803	0.2	0.0411186	0.580484	0.0230672
Penicillins:Escherichia	70	0.275736	0.2	0.0414033	0.583406	0.023301
Penicillins:Escherichia	71	0.277716	0.2	0.0407025	0.586175	0.0235406
Penicillins:Escherichia	72	0.279744	0.2	0.045445	0.594263	0.0237863
Penicillins:Escherichia	73	0.281821	0.2	0.0458687	0.597244	0.0240382
Penicillins:Escherichia	74	0.283947	0.21	0.0443622	0.598683	0.0242967
Penicillins:Escherichia	75	0.286123	0.2	0.0443129	0.601832	0.0245619
Penicillins:Escherichia	76	0.288348	0.2	0.0449214	0.606466	0.0248341
Penicillins:Escherichia	77	0.290625	0.21	0.0431908	0.60895	0.0251136
Penicillins:Escherichia	77	0.290625	0.23	0.0431908	0.60895	0.0251136
Penicillins:Escherichia	78	0.292952	0.24	0.0444146	0.614106	0.0254007
Penicillins:Escherichia	79	0.295332	0.24	0.0483019	0.621099	0.0256956
Penicillins:Escherichia	80	0.297763	0.24	0.0481366	0.623516	0.0259988
Penicillins:Escherichia	81	0.300248	0.24	0.0485501	0.628265	0.0263105
Penicillins:Escherichia	82	0.302786	0.25	0.0498518	0.633059	0.0266311
Penicillins:Escherichia	83	0.305378	0.21	0.0494254	0.635452	0.0269611
Penicillins:Escherichia	84	0.308025	0.21	0.0478005	0.638603	0.0273006
Penicillins:Escherichia	85	0.310726	0.26	0.0480242	0.643107	0.0276502
Penicillins:Escherichia	86	0.313483	0.21	0.0512703	0.649718	0.0280103
Penicillins:Escherichia	86	0.313483	0.25	0.0512703	0.649718	0.0280103
Penicillins:Escherichia	87	0.316296	0.28	0.0501034	0.652311	0.0283813
Penicillins:Escherichia	88	0.319165	0.26	0.0505385	0.656867	0.0287636
Penicillins:Escherichia	89	0.322091	0.26	0.0495946	0.661573	0.0291576
Penicillins:Escherichia	90	0.325073	0.29	0.0483116	0.663583	0.0295638
Penicillins:Escherichia	91	0.328113	0.29	0.0488654	0.6692	0.0299826
Penicillins:Escherichia	92	0.33121	0.23	0.0525147	0.676852	0.0304145
Penicillins:Escherichia	93	0.334364	0.29	0.0528324	0.682022	0.0308599
Penicillins:Escherichia	94	0.337576	0.3	0.052874	0.686042	0.0313193
Penicillins:Escherichia	95	0.340846	0.29	0.0531653	0.690707	0.031793
Penicillins:Escherichia	96	0.344174	0.29	0.0547576	0.697045	0.0322817
Penicillins:Escherichia	97	0.347559	0.24	0.0532049	0.702662	0.0327856
Penicillins:Escherichia	98	0.351001	0.24	0.0530761	0.708468	0.0333052
Penicillins:Escherichia	99	0.354501	0.25	0.0530166	0.713375	0.0338409
Penicillins:Escherichia	100	0.358058	0.25	0.0540038	0.720986	0.0343931
Penicillins:Escherichia	101	0.36167	0.25	0.0558593	0.730205	0.0349621
Penicillins:Haemophilus	max	0.292902	0.13	0.0245605	0.664654	0.0340523
Penicillins:Haemophilus	min	0.123629	0.05	0.00546107	0.323586	0.00980931
Penicillins:Haemophilus	age_max	0.785594	1	0	1	0.15932
Penicillins:Haemophilus	age_min	0.318832	0	0	0.69	0.0584407
Penicillins:Haemophilus	zero	0.180098	0.07	0.00613072	0.482952	0.0206757
Penicillins:Haemophilus	hundred	0.277065	0.13	0.0137027	0.649966	0.0342252
Penicillins:Haemophilus	max_difference	0.169274	0.05	0.00373507	0.40215	0.0140185
Penicillins:Haemophilus	age_max_difference	0.466762	1	-0.67	1	0.340298
Penicillins:Haemophilus	zero_hundred_difference	0.0969661	0.02	-0.168605	0.404438	0.0196319
Penicillins:Haemophilus	1	0.180098	0.07	0.00613072	0.482952	0.0206757
Penicillins:Haemophilus	2	0.177553	0.07	0.006951	0.47474	0.0199697
Penicillins:Haemophilus	3	0.175109	0.07	0.00721447	0.467536	0.0193031
Penicillins:Haemophilus	4	0.172766	0.07	0.00462855	0.458445	0.0186746
Penicillins:Haemophilus	5	0.170521	0.07	0.00479159	0.452164	0.0180828
Penicillins:Haemophilus	6	0.168373	0.07	0.00570881	0.445846	0.0175262
Penicillins:Haemophilus	7	0.166321	0.07	0.00452612	0.438327	0.0170035
Penicillins:Haemophilus	8	0.164362	0.07	0.00718223	0.431878	0.0165132
Penicillins:Haemophilus	9	0.162496	0.07	0.00610552	0.423863	0.0160539
Penicillins:Haemophilus	10	0.160718	0.1	0.00566926	0.417434	0.0156244
Penicillins:Haemophilus	11	0.159029	0.1	0.00752307	0.413893	0.0152233
Penicillins:Haemophilus	12	0.157427	0.05	0.00604995	0.407322	0.0148493
Penicillins:Haemophilus	12	0.157427	0.1	0.00604995	0.407322	0.0148493
Penicillins:Haemophilus	13	0.155908	0.05	0.00624671	0.402536	0.0145013
[truncated: 656,778 more chars]
